# Profiling Neoadjuvant Therapy Response in Rectal Cancer Using Publicly Available Transcriptomic RNA-seq Datasets

**DOI:** 10.1101/2025.07.18.25331799

**Authors:** Aleksandra Stanojevic, Rafael Stroggilos, Mladen Marinkovic, Ana Djuric, Suzana Stojanovic-Rundic, Radmila Jankovic, Sergi Castellvi-Bel, Remond J.A. Fijneman, Antonia Vlahou, Jerome Zoidakis, Milena Cavic

## Abstract

Neoadjuvant chemoradiotherapy followed by total mesorectal excision is standard for locally advanced rectal cancer, but response varies and current markers are insufficient. This study integrates public bulk RNAseq data to identify predictive features of response. *TRIM54* and *PABPC4* were up-regulated in the responder group, while *ADSS1* and *MGAT1* were up-regulated in non-responder group. *ARMC2* was identified as a predictive biomarker up-regulated in pathological complete response. Responder group showed enrichment of NK cells and CD4+ lymphocytes, while immune precursors were linked to poor outcome. Transcription factor analysis revealed *SP1* and *NFKB* activations in the non-responder group and *TCF15* in responder group. *SMAD3* and *RDXANK* were associated with complete regression, while *MYC* was dominant in incomplete regression. These findings provided insight into mechanisms underlying therapy response. To our knowledge, this is the first meta-analysis using high-throughput sequencing data, providing a valuable starting point for future rectal cancer research.

## Supplementary material for "Profiling Neoadjuvant Therapy Response in Rectal Cancer Using Publicly Available Transcriptomic RNA-seq Datasets": Supp. Mat. 1 (part 1 of 3)

### Sheet: Supplementary Data 1A
Supplementary Data 1A. Results of combined batch-free dataset DE analysis, meta-analysis and COX regression analysis for patients with pathological complete response (pCR) and non-pathological complete response (Non pCR)
	DESeq2 results of batch-free combined dataset RNR						REM						OrP		COX regression analysis
Gene	baseMean	log2FoldChange	lfcSE	stat	pvalue	padj	beta	se	zval	pval	ci.lb	ci.ub	pvalue	FDR	HR	CI_lower	CI_upper	p_value
A1BG	17.3334	0.362973	0.19763	1.83663	0.0662649	0.578673	#N/A	#N/A	#N/A	#N/A	#N/A	#N/A	#N/A	#N/A	0.972923	0.144987	6.52874	0.977453
A1BG-AS1	20.4135	0.557361	0.151011	3.69087	0.000223488	0.0531305	0.361427	0.113248	3.19147	0.0014155	0.139465	0.583388	0.0430929	0.34226	#N/A	#N/A	#N/A	#N/A
A1CF	477.67	-0.139859	0.163365	-0.856118	0.391933	0.851675	-0.166173	0.127658	-1.30171	0.193015	-0.416377	0.0840309	0.445015	0.757086	1.46713	0.778465	2.76504	0.235836
A2M	2686.99	-0.0656682	0.136301	-0.481788	0.629957	0.925044	-0.0929378	0.0982353	-0.946074	0.344111	-0.285475	0.0995998	0.320584	0.679268	1.16871	0.651189	2.09751	0.601358
A2M-AS1	51.1529	0.365205	0.159739	2.28626	0.0222389	0.412224	0.21653	0.116438	1.85961	0.0629406	-0.0116849	0.444745	0.247143	0.630152	#N/A	#N/A	#N/A	#N/A
A2ML1	13.0061	0.299579	0.236566	1.26637	0.205382	0.737381	#N/A	#N/A	#N/A	#N/A	#N/A	#N/A	#N/A	#N/A	0.77982	0.349857	1.73819	0.543111
A4GALT	134.54	0.137778	0.181726	0.758161	0.448355	0.8724	0.060444	0.11956	0.505552	0.613171	-0.17389	0.294778	0.872739	0.94791	1.02169	0.558934	1.86758	0.944408
AAAS	299.251	0.0387584	0.11041	0.351042	0.725557	0.947257	0.0644695	0.0942464	0.684053	0.493942	-0.12025	0.249189	0.0417638	0.339029	1.80655	0.365631	8.92603	0.468091
AACS	496.811	0.0343138	0.111629	0.30739	0.758546	0.954299	-0.00983313	0.0644086	-0.152668	0.87866	-0.136072	0.116405	0.258341	0.636663	2.06041	0.889777	4.77119	0.0915321
AADAC	10.4262	0.125813	0.331222	0.379846	0.70406	0.944059	#N/A	#N/A	#N/A	#N/A	#N/A	#N/A	#N/A	#N/A	0.667264	0.239036	1.86265	0.439867
AADAT	108.836	0.125753	0.158359	0.794099	0.427138	0.86407	0.0486722	0.118157	0.411928	0.680392	-0.182911	0.280256	0.788357	0.91693	0.677602	0.351763	1.30527	0.244617
AAGAB	529.414	-0.0852502	0.0931682	-0.915014	0.360184	0.833576	-0.209416	0.19016	-1.10126	0.270784	-0.582123	0.163292	7.95e-05	0.0166366	1.37568	0.367848	5.14474	0.635554
AAK1	977.304	-0.00464067	0.130764	-0.0354889	0.97169	0.995689	#N/A	#N/A	#N/A	#N/A	#N/A	#N/A	#N/A	#N/A	0.599986	0.266791	1.34931	0.21667
AAMDC	74.2546	0.17112	0.114282	1.49735	0.134301	0.681089	0.103543	0.0685327	1.51086	0.130825	-0.0307784	0.237865	0.541494	0.808106	3.98465	0.517489	30.6817	0.18437
AAMP	692.099	-0.0145798	0.10292	-0.141662	0.887347	0.980952	0.0107129	0.0734188	0.145915	0.883988	-0.133185	0.154611	0.475305	0.773718	2.74883	0.44441	17.0025	0.276757
AANAT	19.5618	-0.131481	0.259959	-0.505776	0.613014	0.921688	-0.101127	0.152908	-0.661357	0.508383	-0.400822	0.198568	0.123547	0.499885	0.254833	0.0376831	1.72332	0.16095
AAR2	399.116	-0.145066	0.127064	-1.14167	0.253589	0.769932	0.100296	0.207913	0.482392	0.629527	-0.307207	0.507799	0.0155852	0.225425	1.11852	0.329572	3.79608	0.857429
AARD	4.59276	-0.208142	0.263476	-0.789986	0.429536	NA	-0.122829	0.199118	-0.616867	0.537322	-0.513094	0.267435	0.182994	0.576215	1.83963	0.261101	12.9614	0.540589
AARS1	1095.89	-0.240993	0.119342	-2.01935	0.0434509	0.509858	-0.114195	0.0673089	-1.69658	0.0897752	-0.246118	0.0177278	0.42237	0.743766	0.91723	0.262642	3.20326	0.892291
AARS2	389.705	0.043521	0.117247	0.371192	0.710494	0.944172	0.0194767	0.0712856	0.273222	0.784683	-0.12024	0.159194	0.66989	0.867148	0.687984	0.1378	3.43485	0.64849
AARSD1	98.684	-0.121527	0.115503	-1.05216	0.292728	0.801659	-0.0318254	0.101407	-0.313837	0.753645	-0.23058	0.16693	0.235011	0.620591	0.0198575	0.00110287	0.357539	0.00787628
AASDH	195.789	0.222345	0.110983	2.00341	0.0451335	0.514381	0.0940464	0.0522538	1.7998	0.0718923	-0.00836921	0.196462	0.194921	0.589304	1.93159	0.465759	8.01065	0.364339
AASDHPPT	292.338	0.0910789	0.0997449	0.913119	0.36118	0.83436	0.0373603	0.0588188	0.635176	0.525314	-0.0779225	0.152643	0.588137	0.832417	1.18192	0.254008	5.49958	0.831279
AASS	143.044	0.0896349	0.171235	0.523461	0.600653	0.91918	-0.1515	0.238464	-0.635317	0.525222	-0.618881	0.31588	0.0864025	0.439111	1.20257	0.674512	2.14403	0.531807
AATBC	71.3475	0.287231	0.229133	1.25355	0.210004	0.743176	0.0951782	0.139803	0.680801	0.495998	-0.178831	0.369188	0.478116	0.775921	#N/A	#N/A	#N/A	#N/A
AATK	207.025	-0.110212	0.19787	-0.556992	0.577533	0.91254	-0.148194	0.163401	-0.906939	0.364439	-0.468454	0.172065	0.381803	0.721168	0.89358	0.510754	1.56335	0.693382
ABAT	278.268	0.193116	0.174581	1.10617	0.268655	0.782174	#N/A	#N/A	#N/A	#N/A	#N/A	#N/A	#N/A	#N/A	1.00955	0.638774	1.59555	0.967524
ABCA1	947.254	0.0298606	0.118526	0.251932	0.801094	0.963693	-0.378841	0.375215	-1.00966	0.312657	-1.11425	0.356567	0.000171429	0.0252325	1.79018	0.851951	3.76164	0.124283
ABCA10	96.6156	0.230962	0.202646	1.13973	0.254399	0.770112	0.151959	0.143444	1.05937	0.289433	-0.129185	0.433103	0.352242	0.70021	0.962607	0.476645	1.94403	0.915368
ABCA11P	62.5485	0.133789	0.128753	1.03912	0.298751	0.803123	0.0585713	0.0825838	0.709234	0.478179	-0.10329	0.220433	0.852563	0.941157	#N/A	#N/A	#N/A	#N/A
ABCA12	74.3706	0.0241499	0.356658	0.0677115	0.946015	0.991236	#N/A	#N/A	#N/A	#N/A	#N/A	#N/A	#N/A	#N/A	0.799202	0.505144	1.26444	0.338273
ABCA13	87.7016	0.611295	0.230216	2.65531	0.00792357	0.299783	0.163789	0.461521	0.354889	0.722673	-0.740776	1.06835	0.0353268	0.313247	1.21652	0.752176	1.96751	0.424297
ABCA17P	13.7651	0.162121	0.239631	0.676547	0.498694	0.887569	0.0101799	0.153661	0.0662494	0.947179	-0.29099	0.31135	0.369063	0.712469	#N/A	#N/A	#N/A	#N/A
ABCA2	1107.43	0.122365	0.151398	0.808235	0.418956	0.862299	0.0642444	0.0860611	0.746497	0.455367	-0.104432	0.232921	0.326344	0.682661	1.34102	0.652572	2.75578	0.424593
ABCA3	84.829	0.344564	0.20576	1.67459	0.0940138	0.630854	-0.217378	0.443347	-0.490311	0.623914	-1.08632	0.651566	7.28e-05	0.015842	1.81819	1.16997	2.82556	0.00786466
ABCA4	9.87023	0.523308	0.231738	2.25819	0.0239339	0.422497	0.438258	0.273604	1.6018	0.109201	-0.0979965	0.974512	0.0351346	0.312777	1.36925	0.345557	5.42559	0.654617
ABCA5	769.181	0.308065	0.149401	2.062	0.039208	0.494115	-0.0211173	0.255576	-0.0826264	0.934149	-0.522037	0.479802	0.151683	0.537087	1.37061	0.730206	2.57265	0.326461
ABCA6	110.372	0.227569	0.207783	1.09522	0.273419	0.785092	0.197124	0.140778	1.40024	0.16144	-0.0787963	0.473044	0.0627983	0.396143	1.12371	0.651561	1.93802	0.674888
ABCA7	473.977	-0.0747241	0.140286	-0.532656	0.594272	0.917644	-0.0512616	0.104897	-0.488684	0.625066	-0.256856	0.154333	0.621258	0.846383	1.12797	0.496432	2.56291	0.773679
ABCA8	116.869	-0.236245	0.284304	-0.83096	0.405996	0.858605	-0.233595	0.228621	-1.02176	0.306896	-0.681685	0.214494	0.0342327	0.31183	1.17666	0.806136	1.71749	0.399168
ABCA9	58.6919	0.251035	0.177336	1.41559	0.156895	0.693601	0.249456	0.147648	1.68953	0.0911175	-0.0399287	0.538841	0.538232	0.805831	0.957383	0.510927	1.79396	0.891879
ABCB1	335.524	0.166276	0.205565	0.808874	0.418588	0.862299	-0.117995	0.310318	-0.38024	0.703767	-0.726206	0.490216	0.0873679	0.44099	0.880556	0.629135	1.23245	0.45837
ABCB10	366.058	0.193748	0.126388	1.53296	0.125286	0.671697	0.0545616	0.0502753	1.08526	0.277808	-0.0439761	0.153099	0.274585	0.647673	0.409319	0.0843007	1.98744	0.267862
ABCB11	12.0923	0.0212292	0.285095	0.0744636	0.940641	0.989943	-0.331292	0.483616	-0.685031	0.493324	-1.27916	0.616579	0.0650104	0.401758	2.12018	0.823172	5.46081	0.119508
ABCB4	58.0346	0.595646	0.164357	3.62409	0.000289978	0.0599317	0.323304	0.109455	2.95375	0.00313937	0.108775	0.537833	0.0198242	0.251472	0.637695	0.233161	1.74409	0.380808
ABCB6	101.607	-0.162826	0.177658	-0.916517	0.359396	0.833576	-0.128415	0.0927095	-1.38513	0.166012	-0.310122	0.0532925	0.525349	0.800335	3.57894	0.44998	28.4654	0.228133
ABCB7	263.735	-0.0783993	0.113997	-0.687732	0.491621	0.884803	0.0725486	0.13329	0.544291	0.586241	-0.188695	0.333792	0.110644	0.480143	0.59552	0.175435	2.02152	0.405851
ABCB8	434.841	-0.161595	0.150032	-1.07707	0.28145	0.79151	-0.0754506	0.082227	-0.917589	0.358834	-0.236613	0.0857114	0.320092	0.678597	1.00191	0.277716	3.61461	0.997669
ABCB9	98.6172	-0.0979516	0.138469	-0.707389	0.479325	0.880536	-0.0825545	0.0901011	-0.916242	0.35954	-0.259149	0.0940405	0.65096	0.858694	1.29246	0.464504	3.59623	0.623169
ABCC1	1568.22	-0.0704823	0.150297	-0.468954	0.639103	0.928078	-0.0481894	0.0686761	-0.701691	0.482872	-0.182792	0.0864133	0.592284	0.834318	1.52797	0.547683	4.26286	0.418025
ABCC10	592.963	-0.071026	0.117103	-0.606524	0.544167	0.901435	-0.0428096	0.0521318	-0.821181	0.411543	-0.144986	0.0593668	0.0546753	0.380093	0.464467	0.10256	2.10345	0.319692
ABCC11	33.1971	-0.0709451	0.176733	-0.401425	0.688107	0.938971	-0.0665887	0.0900636	-0.739352	0.459693	-0.24311	0.109933	0.316566	0.677071	1.80932	0.311109	10.5225	0.509184
ABCC2	149.565	0.543194	0.314541	1.72694	0.0841779	0.609994	0.309228	0.530118	0.58332	0.559678	-0.729784	1.34824	0.063605	0.398726	0.976353	0.702529	1.35691	0.886682
ABCC3	2295.11	-0.1248	0.165275	-0.755103	0.450187	0.873029	-0.0830807	0.108314	-0.767036	0.44306	-0.295372	0.129211	0.700252	0.8807	1.29982	0.712405	2.37161	0.392721
ABCC4	563.105	-0.162329	0.121092	-1.34054	0.180071	0.715521	-0.13938	0.0813447	-1.71345	0.0866294	-0.298813	0.0200524	0.550426	0.813183	0.657419	0.336951	1.28268	0.218717
ABCC5	924.154	0.186498	0.123912	1.50508	0.132303	0.680593	0.0739221	0.0942423	0.784383	0.432815	-0.110789	0.258634	0.327715	0.683305	0.574692	0.266564	1.23899	0.157589
ABCC6	307.497	0.224279	0.156306	1.43487	0.151323	0.68931	0.115149	0.116553	0.98796	0.323172	-0.11329	0.343588	0.163465	0.551673	2.03785	1.07242	3.87236	0.0297472
ABCC8	7.38273	-0.377554	0.29366	-1.28568	0.198553	0.73334	-0.641471	0.295005	-2.17444	0.0296719	-1.21967	-0.0632723	0.0949543	0.453274	1.03628	0.343453	3.12673	0.949563
ABCC9	99.9292	-0.292502	0.200998	-1.45525	0.145601	0.686565	-0.193801	0.129456	-1.49704	0.134383	-0.447531	0.0599288	0.451837	0.761126	1.11316	0.687382	1.80266	0.662947
ABCD1	204.947	0.0753972	0.137169	0.549667	0.582548	0.913917	#N/A	#N/A	#N/A	#N/A	#N/A	#N/A	#N/A	#N/A	0.923083	0.328652	2.59266	0.879268
ABCD2	31.3069	0.475719	0.231267	2.05701	0.0396852	0.496664	0.22693	0.16123	1.40749	0.159283	-0.0890759	0.542936	0.290528	0.659431	1.32995	0.436343	4.05361	0.616044
ABCD3	672.909	0.0796084	0.119972	0.663556	0.506975	0.888986	0.0428677	0.0687968	0.623105	0.533215	-0.0919717	0.177707	0.544076	0.809387	2.47939	0.70424	8.7291	0.157375
ABCD4	457.578	0.0392157	0.121683	0.322278	0.747242	0.952263	0.0138911	0.0557094	0.249349	0.803091	-0.0952973	0.12308	0.711968	0.883977	2.29788	0.612236	8.62456	0.217613
ABCE1	787.296	-0.0510503	0.114134	-0.447284	0.65467	0.931938	-0.0372765	0.103674	-0.359554	0.71918	-0.240474	0.165921	0.219776	0.60964	0.842906	0.277553	2.55984	0.763007
ABCF1	737.308	-0.00293695	0.102299	-0.0287096	0.977096	0.995896	0.00440418	0.0731664	0.060194	0.952001	-0.138999	0.147808	0.28103	0.653774	0.828579	0.2135	3.21565	0.785788
ABCF2	400.384	-0.116262	0.114128	-1.0187	0.308346	0.80835	-0.0869755	0.0612804	-1.4193	0.15581	-0.207083	0.0331319	0.444117	0.756612	0.616555	0.155288	2.44796	0.49182
ABCF3	431.085	-0.174868	0.104534	-1.67283	0.0943606	0.630921	-0.0567226	0.0705025	-0.804547	0.421081	-0.194905	0.0814598	0.0257979	0.281373	0.320831	0.0571636	1.80066	0.196463
ABCG1	410.335	-0.0272025	0.144791	-0.187874	0.850975	0.973015	-0.0265453	0.0942239	-0.281725	0.778154	-0.211221	0.15813	0.175728	0.567502	2.75328	1.26879	5.97467	0.0104005
ABCG2	53.5706	0.300452	0.236111	1.27251	0.203193	0.735972	#N/A	#N/A	#N/A	#N/A	#N/A	#N/A	#N/A	#N/A	1.26537	0.800529	2.00011	0.313671
ABCG4	7.36893	-0.310049	0.259325	-1.1956	0.231854	0.757502	-0.242072	0.181159	-1.33624	0.18147	-0.597136	0.112993	0.748742	0.900076	0.629591	0.112711	3.51682	0.598081
ABCG5	17.2461	0.0392599	0.210804	0.186239	0.852257	0.973301	-0.482524	0.448606	-1.07561	0.282103	-1.36177	0.396727	0.021297	0.257499	2.76466	0.908898	8.40947	0.0731865
ABCG8	14.8927	0.556937	0.281651	1.9774	0.0479962	0.524478	-0.243199	0.449989	-0.540455	0.588883	-1.12516	0.638763	0.159043	0.545454	1.29986	0.444616	3.80023	0.631842
ABHD1	73.7427	-0.02717	0.127922	-0.212395	0.831799	0.970544	0.00761476	0.063447	0.120018	0.904469	-0.116739	0.131969	0.95452	0.979848	0.360245	0.0603997	2.14863	0.262482
ABHD10	217.914	0.204413	0.110193	1.85504	0.0635902	0.569734	0.0674187	0.0615088	1.09608	0.273043	-0.0531364	0.187974	0.478885	0.776598	2.83141	0.646063	12.4089	0.167431
ABHD11	652.84	-0.0301069	0.133844	-0.22494	0.822026	0.968298	0.0153321	0.0791844	0.193625	0.846469	-0.139867	0.170531	0.818976	0.928002	1.64814	0.688423	3.9458	0.261966
ABHD12	656.268	0.00952717	0.126123	0.0755388	0.939786	0.989943	0.157867	0.189037	0.835112	0.403655	-0.212638	0.528372	0.058038	0.386419	1.07178	0.4756	2.41531	0.867191
ABHD12B	75.7676	-0.45214	0.339129	-1.33324	0.182454	0.716747	#N/A	#N/A	#N/A	#N/A	#N/A	#N/A	#N/A	#N/A	0.958593	0.662573	1.38687	0.822434
ABHD13	387.057	-0.153725	0.151231	-1.01649	0.309396	0.809789	-0.0925817	0.0776076	-1.19295	0.232891	-0.24469	0.0595265	0.476267	0.774385	0.699664	0.270072	1.81259	0.46211
ABHD14A	47.5299	0.230992	0.128216	1.80158	0.0716118	0.586404	0.13337	0.0818626	1.62919	0.103273	-0.027078	0.293818	0.172727	0.563392	1.61128	0.330953	7.84473	0.554722
ABHD14A-ACY1	44.0637	-0.0227568	0.157659	-0.144342	0.885231	0.980937	-0.105	0.103399	-1.01548	0.309877	-0.307659	0.0976591	0.570258	0.823181	0.71331	0.238311	2.13507	0.545866
ABHD14B	455.216	-0.0742307	0.112315	-0.660913	0.508668	0.88944	-0.118509	0.10654	-1.11234	0.265991	-0.327323	0.0903053	0.291225	0.659717	1.92384	0.86329	4.28728	0.109508
ABHD15	221.664	0.182017	0.114004	1.59658	0.110359	0.655305	0.0465207	0.120098	0.387358	0.698491	-0.188866	0.281908	0.0280061	0.288133	2.38999	0.701448	8.14323	0.163615
ABHD16A	213.425	-0.214176	0.127249	-1.68313	0.0923506	0.62713	-0.00724237	0.168269	-0.0430403	0.965669	-0.337044	0.322559	0.00948472	0.184206	0.233225	0.0362674	1.4998	0.125252
ABHD17A	595.349	0.0656613	0.104318	0.629432	0.529066	0.896699	0.0399992	0.0635175	0.629736	0.528868	-0.0844928	0.164491	0.597449	0.836947	0.394242	0.0461607	3.36708	0.395013
ABHD17B	221.413	-0.051983	0.102452	-0.507388	0.611883	0.921542	-0.0515085	0.0641932	-0.802397	0.422323	-0.177325	0.074308	0.648175	0.857387	1.46001	0.623021	3.42145	0.383768
ABHD17C	785.514	-0.11791	0.107888	-1.09289	0.27444	0.786025	-0.0954258	0.0705704	-1.35221	0.176309	-0.233741	0.0428897	0.0124178	0.207276	1.27998	0.556092	2.94619	0.561687
ABHD18	327.796	0.157792	0.114545	1.37756	0.168341	0.706719	0.0655721	0.0476685	1.37559	0.16895	-0.0278564	0.159001	0.496546	0.785601	1.34796	0.358323	5.07087	0.658694
ABHD2	2017.49	-0.206059	0.148425	-1.3883	0.165045	0.701036	-0.148319	0.0948938	-1.563	0.118052	-0.334308	0.0376692	0.836559	0.935261	0.762636	0.3842	1.51383	0.43856
ABHD3	347.413	0.360353	0.13857	2.60051	0.00930847	0.314634	0.0454433	0.158774	0.286213	0.774715	-0.265749	0.356636	0.0716383	0.414062	1.83701	0.852539	3.9583	0.120507
ABHD4	157.719	0.200052	0.105883	1.88937	0.058842	0.55941	-0.0320614	0.167486	-0.191427	0.848191	-0.360328	0.296206	0.00220546	0.0918369	2.35532	1.27889	4.33777	0.00596935
ABHD5	204.71	0.136392	0.0997669	1.3671	0.171593	0.70869	0.0582205	0.0625335	0.93103	0.351838	-0.0643429	0.180784	0.124976	0.502768	0.857037	0.191743	3.83072	0.839963
ABHD6	134.646	0.0147775	0.13363	0.110585	0.911945	0.986536	0.00682028	0.0702486	0.0970877	0.922657	-0.130864	0.144505	0.85206	0.941157	1.70148	0.584109	4.95633	0.329893
ABHD8	75.096	0.025649	0.106339	0.241201	0.809399	0.965213	-0.000829261	0.0801096	-0.0103516	0.991741	-0.157841	0.156183	0.138539	0.520322	2.1126	0.460318	9.69564	0.336036
ABI1	764.729	0.0437376	0.0942267	0.464174	0.642523	0.928836	-0.044622	0.072729	-0.613538	0.539521	-0.187168	0.0979242	0.297395	0.664401	1.90092	0.628721	5.74739	0.255169
ABI2	1052.3	-0.0313071	0.100214	-0.312403	0.754734	0.953911	-0.0510256	0.0481061	-1.06069	0.288831	-0.145312	0.0432606	0.679631	0.871047	0.307185	0.0935013	1.00921	0.051792
ABI3	123.743	0.0942943	0.111787	0.843519	0.398938	0.856236	0.0553807	0.0893859	0.619568	0.535542	-0.119812	0.230574	0.00763877	0.165589	0.735511	0.292103	1.85201	0.514411
ABI3BP	191.65	0.228512	0.214718	1.06424	0.28722	0.796599	-0.545736	0.484778	-1.12574	0.260274	-1.49588	0.404412	0.0397594	0.330401	1.21123	0.83322	1.76074	0.315363
ABITRAM	199.216	-0.0850321	0.116541	-0.72963	0.465617	0.875687	-0.0484504	0.0644619	-0.751614	0.452283	-0.174793	0.0778925	0.937495	0.972186	0.796916	0.253058	2.5096	0.698121
ABL1	1298.33	0.0440176	0.104605	0.420797	0.673903	0.936813	0.00490725	0.0538297	0.0911625	0.927363	-0.100597	0.110411	0.606705	0.842024	0.635401	0.095807	4.21404	0.638491
ABL2	911.349	0.0695798	0.112676	0.61752	0.536892	0.899323	0.00819925	0.0594006	0.138033	0.890214	-0.108224	0.124622	0.709765	0.883233	0.402723	0.116771	1.38892	0.149907
ABLIM1	2270.93	0.0966306	0.115821	0.834308	0.404107	0.858253	-0.0561618	0.137693	-0.407876	0.683365	-0.326036	0.213712	0.159048	0.545454	0.950136	0.488652	1.84745	0.88016
ABLIM2	323.423	-0.123986	0.151708	-0.81727	0.413774	0.859882	-0.0600217	0.157112	-0.382031	0.702438	-0.367956	0.247912	0.398402	0.732063	0.841668	0.47354	1.49598	0.556939
ABLIM3	142.563	-0.210607	0.135051	-1.55947	0.118886	0.664587	-0.490351	0.408293	-1.20098	0.22976	-1.29059	0.309889	0.00134622	0.069752	0.798665	0.432002	1.47653	0.47335
ABO	909.379	0.0595481	0.181116	0.328785	0.742318	0.951343	-0.0116836	0.351728	-0.0332176	0.973501	-0.701059	0.677692	0.0229192	0.265073	1.11543	0.721574	1.72425	0.623035
ABR	3202.88	0.289928	0.12763	2.27164	0.0231084	0.416522	0.17416	0.0792842	2.19666	0.0280449	0.0187661	0.329555	0.244351	0.628586	1.90015	0.63783	5.66068	0.249087
ABRACL	237.737	-0.0765326	0.111523	-0.686247	0.492557	0.884988	0.0517193	0.166334	0.310937	0.755849	-0.274289	0.377728	0.0169709	0.234374	0.63212	0.201616	1.98186	0.431448
ABRAXAS1	161.321	0.00690075	0.0986323	0.0699644	0.944222	0.991074	-0.155801	0.141534	-1.1008	0.270982	-0.433203	0.1216	0.0316365	0.303375	1.67949	0.419767	6.71964	0.46361
ABRAXAS2	209.26	-0.0396301	0.0960973	-0.412396	0.680049	0.938108	-0.0166895	0.0453844	-0.367738	0.713069	-0.105641	0.0722622	0.604117	0.840757	0.296479	0.0380395	2.31076	0.245852
ABT1	236.546	-0.199773	0.104722	-1.90766	0.0564354	0.552883	0.0403735	0.142147	0.284026	0.77639	-0.238229	0.318976	0.00848745	0.173317	0.323463	0.0612538	1.70811	0.183725
ABTB1	340.779	0.184402	0.126375	1.45917	0.144518	0.686218	0.0796515	0.081713	0.974771	0.329674	-0.080503	0.239806	0.600012	0.837781	0.806382	0.312604	2.08012	0.656253
ABTB2	263.168	-0.0970465	0.121732	-0.797217	0.425325	0.86397	-0.0532695	0.08232	-0.647103	0.517565	-0.214614	0.108075	0.417221	0.740011	0.584683	0.25989	1.31538	0.194518
ABTB3	63.1788	-0.513201	0.243039	-2.1116	0.0347209	0.476187	#N/A	#N/A	#N/A	#N/A	#N/A	#N/A	#N/A	#N/A	1.13018	0.737422	1.73213	0.574277
ACAA1	454.49	-0.0379517	0.111457	-0.340504	0.733477	0.949201	-0.0152512	0.0555385	-0.274606	0.783619	-0.124105	0.0936022	0.852355	0.941157	1.32394	0.42467	4.1275	0.628599
ACAA2	549.459	0.144341	0.12461	1.15835	0.246722	0.765451	0.0866759	0.0896341	0.966997	0.333546	-0.0890037	0.262355	0.526107	0.800677	1.03641	0.60868	1.76471	0.895223
ACACB	576.844	0.155362	0.121405	1.2797	0.200651	0.735006	0.0739356	0.0787651	0.938684	0.347893	-0.0804412	0.228312	0.582194	0.829786	1.12565	0.492625	2.5721	0.778924
ACAD10	446.593	-0.0409897	0.122991	-0.333273	0.738928	0.950576	-0.0190076	0.043876	-0.433213	0.66486	-0.105003	0.0669877	0.327845	0.683305	1.36553	0.361596	5.15679	0.645852
ACAD8	306.49	0.00963366	0.106962	0.090066	0.928235	0.988834	-0.00330691	0.0477813	-0.0692092	0.944823	-0.0969566	0.0903428	0.629353	0.848294	3.92065	0.764875	20.0968	0.101316
ACAD9	458.301	-0.0459294	0.115542	-0.397514	0.690989	0.939988	-0.03424	0.0455476	-0.751741	0.452207	-0.123512	0.0550317	0.325198	0.681816	0.172202	0.0297716	0.996029	0.0494828
ACADM	254.002	0.189603	0.114536	1.6554	0.0978432	0.634245	-0.402171	0.392645	-1.02426	0.305711	-1.17174	0.367398	1.8e-05	0.00773856	2.10731	0.852728	5.20771	0.106347
ACADS	226.365	0.191764	0.133147	1.44025	0.149798	0.68931	0.0672381	0.129965	0.517355	0.604908	-0.187489	0.321965	0.428889	0.748762	3.46552	1.37263	8.74955	0.00853244
ACADSB	253.079	-0.132283	0.111026	-1.19145	0.233475	0.757502	-0.113566	0.0952578	-1.19219	0.233185	-0.300268	0.073136	0.477102	0.775009	2.19446	0.822746	5.85316	0.116375
ACADVL	2419.02	0.00639726	0.131025	0.0488246	0.961059	0.993324	0.0036644	0.0775723	0.0472384	0.962323	-0.148375	0.155703	0.999432	0.999774	2.39137	0.960596	5.95323	0.0609892
ACAN	235.729	-0.049259	0.264617	-0.186152	0.852326	0.973301	-0.0984674	0.140976	-0.698467	0.484885	-0.374776	0.177841	0.551764	0.81384	0.642256	0.373574	1.10418	0.109265
ACAP1	286.752	0.176325	0.134471	1.31125	0.189774	0.725563	0.123844	0.0935988	1.32314	0.185789	-0.0596059	0.307295	0.612999	0.844181	1.02754	0.474342	2.22591	0.945079
ACAP2	937.158	-0.00678999	0.0960425	-0.0706977	0.943638	0.990984	-0.211865	0.141936	-1.49267	0.135523	-0.490055	0.0663256	0.0129759	0.211106	0.726607	0.12928	4.08384	0.716922
ACAP3	833.378	0.0107195	0.140899	0.0760798	0.939356	0.989943	0.0191666	0.0860082	0.222847	0.823655	-0.149406	0.18774	0.187727	0.580289	0.668952	0.258273	1.73265	0.407678
ACAT1	351.371	-0.0131742	0.11287	-0.116721	0.907082	0.985159	-0.161421	0.149984	-1.07625	0.281814	-0.455384	0.132543	0.0840042	0.436268	1.26195	0.395331	4.02831	0.694416
ACAT2	239.211	-0.172021	0.126207	-1.36301	0.17288	0.70938	0.00686333	0.145095	0.0473023	0.962272	-0.277518	0.291245	0.308936	0.670208	0.449567	0.176966	1.14208	0.0928265
ACBD3	663.303	-0.120773	0.0905269	-1.33411	0.182166	0.716369	-0.0708971	0.0508379	-1.39457	0.163145	-0.170538	0.0287433	0.142313	0.525432	1.13009	0.344307	3.7092	0.840169
ACBD3-AS1	36.3862	0.0321558	0.121222	0.265264	0.790806	0.961611	-0.0516215	0.131504	-0.392547	0.694654	-0.309365	0.206122	0.112075	0.482285	#N/A	#N/A	#N/A	#N/A
ACBD4	166.763	-0.081487	0.113785	-0.716152	0.473898	0.878311	-0.14336	0.113462	-1.2635	0.206408	-0.365742	0.0790221	0.183599	0.576638	2.33348	0.886859	6.13981	0.086032
ACBD5	444.016	0.103494	0.10536	0.982289	0.325957	0.816233	-0.205684	0.187815	-1.09514	0.273456	-0.573795	0.162427	0.00884123	0.176795	1.46498	0.756196	2.83812	0.257756
ACBD6	401.613	0.0243395	0.120426	0.202111	0.83983	0.971897	-0.0195436	0.0465797	-0.419573	0.674797	-0.110838	0.071751	0.62078	0.846372	0.442324	0.0914414	2.13963	0.310476
ACBD7	21.0502	-0.0655481	0.22057	-0.297176	0.766332	0.95591	-0.0989872	0.172746	-0.57302	0.566631	-0.437564	0.239589	0.619263	0.846023	0.752801	0.356585	1.58927	0.45639
ACCS	272.629	0.104321	0.147608	0.70674	0.479728	0.880556	0.0226091	0.0914458	0.247241	0.804722	-0.156621	0.20184	0.495296	0.785184	0.963785	0.36731	2.52888	0.940258
ACD	130.488	0.0201405	0.133268	0.151128	0.879875	0.979842	0.0269415	0.11434	0.235625	0.813723	-0.197161	0.251044	0.364049	0.70846	0.652022	0.19074	2.22886	0.49527
ACE	342.911	-0.0120756	0.132318	-0.0912624	0.927284	0.988834	-0.0246002	0.100101	-0.245753	0.805874	-0.220795	0.171595	0.660165	0.862357	0.741944	0.350415	1.57094	0.435477
ACE2	450.782	0.140108	0.22445	0.624227	0.532479	0.897512	0.0664659	0.1914	0.347262	0.728394	-0.308671	0.441602	0.709617	0.883233	0.633491	0.367416	1.09225	0.100492
ACER2	130.69	0.821143	0.194968	4.21168	2.53473e-05	0.0134436	#N/A	#N/A	#N/A	#N/A	#N/A	#N/A	#N/A	#N/A	1.9153	1.13285	3.23817	0.015286
ACER3	573.343	0.159483	0.128213	1.24389	0.213539	0.745632	0.0439591	0.121196	0.362711	0.716821	-0.19358	0.281499	0.0779603	0.427591	1.72719	0.796438	3.74564	0.166456
ACHE	126.257	0.170664	0.193109	0.883767	0.376822	0.846212	0.0999993	0.152412	0.65611	0.511753	-0.198724	0.398722	0.544501	0.809448	1.52647	0.852335	2.73381	0.154859
ACIN1	2239.46	0.1015	0.108652	0.934176	0.350213	0.827972	0.0485153	0.0493945	0.982201	0.326001	-0.0482961	0.145327	0.636704	0.851452	2.15696	0.32821	14.1752	0.423593
ACKR1	30.1933	-0.157039	0.240818	-0.652108	0.514331	0.891242	#N/A	#N/A	#N/A	#N/A	#N/A	#N/A	#N/A	#N/A	1.10559	0.672668	1.81714	0.692139
ACKR2	21.3446	0.110926	0.221725	0.500288	0.616872	0.922672	-0.0883873	0.579195	-0.152604	0.878711	-1.22359	1.04681	0.0484414	0.357693	1.89367	1.08545	3.3037	0.024529
ACKR3	154.968	0.172936	0.165357	1.04584	0.295637	0.802698	0.0953847	0.106427	0.896244	0.370122	-0.113209	0.303978	0.42619	0.746412	0.654121	0.340726	1.25577	0.202113
ACKR4	31.1089	0.204719	0.234035	0.874735	0.381718	0.847763	0.123871	0.109309	1.13323	0.257119	-0.0903696	0.338112	0.468217	0.769399	0.732354	0.2561	2.09427	0.561203
ACLY	1615.61	-0.139725	0.107913	-1.29479	0.195392	0.731337	-0.0904244	0.0615687	-1.46867	0.141921	-0.211097	0.0302481	0.671145	0.867661	1.20371	0.388753	3.72708	0.747813
ACMSD	14.3198	0.531685	0.245726	2.16373	0.0304852	0.458837	#N/A	#N/A	#N/A	#N/A	#N/A	#N/A	#N/A	#N/A	0.967198	0.184661	5.06588	0.96851
ACO1	637.478	-0.00497928	0.111462	-0.0446726	0.964368	0.994066	-0.0538728	0.0911915	-0.590766	0.554677	-0.232605	0.124859	0.354981	0.70187	3.62885	1.20023	10.9717	0.0224139
ACO2	736.152	-0.139141	0.114696	-1.21313	0.225081	0.751592	-0.143051	0.116147	-1.23164	0.218085	-0.370696	0.0845932	0.314865	0.67557	1.47436	0.509242	4.26858	0.474132
ACOT1	45.9557	0.0341726	0.156307	0.218626	0.826942	0.969194	-0.0229414	0.0948913	-0.241765	0.808963	-0.208925	0.163042	0.882073	0.95167	2.21146	0.838113	5.83517	0.108886
ACOT11	530.747	0.110228	0.132209	0.833739	0.404428	0.858253	0.0600536	0.0964302	0.622768	0.533437	-0.128946	0.249053	0.678316	0.870229	1.08313	0.43067	2.72405	0.865246
ACOT13	385.007	-0.0791619	0.118538	-0.667818	0.50425	0.888805	-0.0667501	0.0643446	-1.03739	0.299556	-0.192863	0.0593629	0.611235	0.844133	1.28223	0.245762	6.68986	0.768034
ACOT2	127.339	0.042659	0.121503	0.351095	0.725517	0.947257	-0.168027	0.198946	-0.844588	0.398341	-0.557954	0.221899	0.0266358	0.283769	3.10634	1.0526	9.16715	0.0400905
ACOT4	21.6262	-0.0376191	0.140757	-0.267264	0.789266	0.961276	-0.0815221	0.127278	-0.640503	0.521846	-0.330983	0.167939	0.599146	0.837408	4.2634	1.53099	11.8725	0.00551932
ACOT7	302.598	-0.042701	0.129173	-0.330573	0.740967	0.950828	0.204068	0.211608	0.964366	0.334862	-0.210677	0.618813	0.0036569	0.119119	1.33793	0.53526	3.34427	0.533396
ACOT8	216.587	-0.0897789	0.12026	-0.74654	0.455341	0.874463	0.0189817	0.155979	0.121694	0.903141	-0.286731	0.324694	0.0437469	0.344092	1.69842	0.572084	5.0423	0.340048
ACOT9	394.897	-0.0954528	0.108687	-0.878239	0.379814	0.847058	-0.0832085	0.05908	-1.4084	0.159012	-0.199003	0.0325863	0.570362	0.823181	0.637352	0.178839	2.27141	0.487251
ACOX1	1321.54	0.023534	0.113496	0.207355	0.835732	0.970903	-0.00161377	0.0755186	-0.0213692	0.982951	-0.149627	0.1464	0.889733	0.954031	1.23735	0.494761	3.09449	0.648843
ACOX2	158.487	0.0853714	0.161878	0.527383	0.597928	0.917734	0.0415249	0.117013	0.354874	0.722684	-0.187817	0.270867	0.882417	0.95167	1.05952	0.591667	1.8973	0.845801
ACOX3	224.869	0.121605	0.119274	1.01954	0.307946	0.808196	0.0484314	0.0549654	0.881126	0.37825	-0.0592987	0.156162	0.569772	0.823022	2.16275	0.426425	10.9691	0.351785
ACOXL	30.973	-0.187337	0.17986	-1.04157	0.297612	0.802698	-0.258389	0.146244	-1.76684	0.077255	-0.545021	0.0282431	0.467273	0.768709	1.01498	0.253205	4.06856	0.983256
ACP1	702.887	-0.133523	0.108996	-1.22502	0.220568	0.748066	-0.0573348	0.0522193	-1.09796	0.272221	-0.159683	0.0450132	0.517051	0.795621	1.3428	0.33332	5.40956	0.678431
ACP2	260.072	0.0453118	0.100041	0.452934	0.650596	0.931134	-0.0563722	0.104174	-0.541133	0.588416	-0.26055	0.147806	0.253022	0.633266	2.69243	0.72768	9.96204	0.137878
ACP3	81.9193	0.242353	0.214053	1.13221	0.257546	0.772824	0.0381472	0.209513	0.182075	0.855523	-0.372491	0.448785	0.404017	0.734663	1.0351	0.663547	1.6147	0.879139
ACP4	18.3199	-0.019093	0.155194	-0.123026	0.902086	0.984363	-0.153087	0.119335	-1.28284	0.199547	-0.386979	0.080804	0.801669	0.921994	6.36468	0.382413	105.93	0.197059
ACP5	250.954	0.148698	0.124191	1.19733	0.231178	0.757375	0.105699	0.0975413	1.08363	0.278529	-0.0854789	0.296876	0.264394	0.641382	1.23467	0.621937	2.45109	0.546815
ACP6	475.157	-0.126535	0.13444	-0.941197	0.346604	0.8276	-0.065174	0.104199	-0.625478	0.531657	-0.2694	0.139052	0.128683	0.507299	1.32351	0.632776	2.76825	0.456601
ACR	4.6077	-0.101187	0.239559	-0.422388	0.672742	NA	-0.22809	0.235936	-0.966745	0.333672	-0.690517	0.234336	0.105393	0.472766	0.48407	0.0370646	6.32204	0.579988
ACRBP	23.1423	0.326199	0.159229	2.04862	0.0404996	0.498553	0.153952	0.180824	0.851389	0.394553	-0.200457	0.50836	0.0245983	0.274618	1.77617	0.554552	5.68891	0.333423
ACRV1	23.683	0.240765	0.150258	1.60235	0.109079	0.652616	0.0501715	0.179053	0.280205	0.77932	-0.300766	0.401109	0.302639	0.665944	0.890998	0.136328	5.82328	0.90409
ACSBG1	86.3786	-0.265399	0.141633	-1.87384	0.0609518	0.564718	-0.167087	0.083494	-2.00119	0.0453719	-0.330733	-0.00344217	0.112921	0.483173	0.350262	0.0637988	1.92298	0.227276
ACSBG2	16.5767	0.236857	0.179077	1.32265	0.185951	0.721764	0.0425746	0.10409	0.409018	0.682527	-0.161438	0.246587	0.579871	0.82818	3.07207	0.425961	22.156	0.265546
ACSF2	292.421	0.26254	0.138849	1.89083	0.0586469	0.55941	0.171393	0.106008	1.6168	0.105922	-0.0363785	0.379165	0.20783	0.598921	1.56276	0.796569	3.06591	0.194127
ACSF3	730.514	-0.0439504	0.114867	-0.382621	0.702001	0.94375	0.0478012	0.106755	0.447766	0.654322	-0.161434	0.257037	0.0952024	0.453704	0.685796	0.18366	2.5608	0.574728
ACSL1	616.97	0.142972	0.187087	0.764198	0.444749	0.871774	#N/A	#N/A	#N/A	#N/A	#N/A	#N/A	#N/A	#N/A	0.865151	0.470805	1.5898	0.640793
ACSL3	937.264	-0.291861	0.136462	-2.13877	0.0324543	0.467134	-0.17183	0.0636439	-2.69986	0.00693677	-0.29657	-0.0470902	0.0775435	0.427557	0.926461	0.334042	2.56953	0.883324
ACSL4	847.843	-0.232764	0.132591	-1.75551	0.0791725	0.599923	-0.230367	0.102359	-2.25059	0.0244116	-0.430987	-0.0297479	0.16834	0.558836	0.503435	0.215945	1.17366	0.112022
ACSL5	2110.99	-0.0353719	0.138352	-0.255666	0.798209	0.963185	-0.013573	0.0919594	-0.147598	0.88266	-0.19381	0.166664	0.575375	0.825938	1.81687	0.80334	4.10914	0.151555
ACSL6	153.652	0.0680225	0.2811	0.241987	0.80879	0.965213	0.248111	0.542061	0.457718	0.647155	-0.81431	1.31053	0.18375	0.576638	0.899792	0.676069	1.19755	0.469091
ACSM1	15.0801	0.441344	0.222025	1.98781	0.0468322	0.517684	0.256815	0.165554	1.55125	0.120843	-0.0676647	0.581294	0.256071	0.635274	1.85471	0.395469	8.69842	0.433373
ACSM3	160.247	0.282138	0.146201	1.9298	0.0536319	0.54664	0.163886	0.11325	1.44712	0.147864	-0.0580797	0.385851	0.286258	0.656927	2.22505	1.18893	4.16414	0.0123791
ACSM5	4.80567	-0.000450302	0.274629	-0.00163967	0.998692	NA	-0.0477407	0.254229	-0.187787	0.851044	-0.54602	0.450538	0.498183	0.786337	3.63988	1.02005	12.9883	0.0465308
ACSS1	788.765	0.128212	0.139004	0.922364	0.356339	0.831449	0.0833274	0.162369	0.513199	0.607812	-0.234909	0.401564	0.200958	0.596167	1.05804	0.536127	2.08801	0.870793
ACSS2	1261.87	-0.157817	0.123694	-1.27586	0.202005	0.735506	-0.121514	0.0870627	-1.39571	0.162803	-0.292154	0.0491259	0.505043	0.790039	1.97474	0.813272	4.79494	0.132758
ACSS3	56.9583	0.284292	0.164914	1.72388	0.0847303	0.610843	#N/A	#N/A	#N/A	#N/A	#N/A	#N/A	#N/A	#N/A	0.882654	0.497853	1.56488	0.66921
ACTA1	5.4608	0.227605	0.285835	0.79628	0.425869	NA	#N/A	#N/A	#N/A	#N/A	#N/A	#N/A	#N/A	#N/A	1.06355	0.265047	4.26772	0.930739
ACTA2	898.962	-0.0241745	0.143339	-0.168653	0.866069	0.97617	-0.0674961	0.104009	-0.648942	0.516376	-0.271351	0.136359	0.345348	0.696142	1.11998	0.712208	1.76122	0.623719
ACTA2-AS1	285.748	0.0410515	0.151647	0.270704	0.786619	0.960981	-0.0138487	0.0955087	-0.145	0.884711	-0.201042	0.173345	0.359584	0.705013	#N/A	#N/A	#N/A	#N/A
ACTB	26469.4	-0.0209431	0.111182	-0.188369	0.850588	0.973015	0.0869662	0.108312	0.802926	0.422017	-0.125321	0.299253	0.180947	0.574361	1.26368	0.292897	5.45204	0.753713
ACTC1	10.7766	0.0224775	0.265653	0.0846122	0.93257	0.988834	-0.0265434	0.204727	-0.129653	0.896841	-0.4278	0.374713	0.995039	0.997753	0.663231	0.317559	1.38518	0.274469
ACTG1	14872.4	-0.0888837	0.110015	-0.80792	0.419137	0.862299	-0.0641915	0.0708169	-0.906443	0.364701	-0.20299	0.0746071	0.460051	0.764936	0.4463	0.134418	1.48182	0.187619
ACTG1P17	8.78818	0.354132	0.192923	1.83561	0.0664155	0.578673	0.186594	0.204712	0.911493	0.362036	-0.214635	0.587823	0.312584	0.673458	#N/A	#N/A	#N/A	#N/A
ACTG1P25	18.307	0.182752	0.181886	1.00476	0.315011	0.814239	0.0429875	0.13015	0.330292	0.741179	-0.212102	0.298077	0.655945	0.860275	#N/A	#N/A	#N/A	#N/A
ACTG2	317.943	0.0170849	0.186578	0.0915698	0.92704	0.988834	#N/A	#N/A	#N/A	#N/A	#N/A	#N/A	#N/A	#N/A	1.14147	0.84281	1.54597	0.392571
ACTL6A	382.91	-0.168525	0.113442	-1.48556	0.137396	0.683144	-0.0851041	0.0623476	-1.36499	0.172255	-0.207303	0.037095	0.607734	0.842771	0.228205	0.05575	0.934127	0.0399053
ACTL8	10.9616	0.532093	0.390862	1.36133	0.173409	0.709689	#N/A	#N/A	#N/A	#N/A	#N/A	#N/A	#N/A	#N/A	0.451241	0.125558	1.62171	0.222767
ACTMAP	200.38	0.065953	0.112763	0.584882	0.558627	0.904649	0.0422505	0.0662168	0.638063	0.523432	-0.087532	0.172033	0.169785	0.560026	1.92853	0.493262	7.54005	0.345131
ACTN1	2177.09	-0.106639	0.124397	-0.857243	0.391311	0.85141	-0.0122941	0.107828	-0.114016	0.909225	-0.223633	0.199045	0.156124	0.543006	1.23541	0.495577	3.07972	0.650111
ACTN4	5251.74	-0.0897077	0.120532	-0.744263	0.456718	0.874463	0.0304765	0.149451	0.203924	0.838413	-0.262441	0.323395	0.0865992	0.439111	1.00151	0.289661	3.46275	0.998097
ACTR10	255.419	0.095171	0.107085	0.88874	0.374143	0.845189	0.0261362	0.0623582	0.41913	0.675121	-0.0960837	0.148356	0.5447	0.809448	5.96522	1.48912	23.8959	0.0116581
ACTR1A	607.339	0.0122179	0.09616	0.127058	0.898895	0.983812	-0.0108951	0.0687939	-0.158374	0.874162	-0.145729	0.123938	0.463923	0.766554	1.44441	0.211644	9.85761	0.707478
ACTR1B	561.344	-0.0216729	0.100618	-0.215397	0.829458	0.970068	-0.029201	0.0579264	-0.504105	0.614187	-0.142735	0.0843327	0.583237	0.8302	3.10398	0.948132	10.1618	0.0612149
ACTR2	2903.75	-0.0653493	0.0932507	-0.700792	0.483433	0.881448	-0.052172	0.0497037	-1.04966	0.293874	-0.14959	0.0452455	0.206023	0.598437	0.885484	0.150915	5.19551	0.892834
ACTR3	2128.21	-0.111289	0.100258	-1.11003	0.266987	0.780972	-0.0579262	0.049629	-1.16718	0.243136	-0.155197	0.0393449	0.397253	0.731408	1.01803	0.165256	6.27141	0.984629
ACTR3B	164.033	0.0713636	0.14394	0.495787	0.620045	0.923447	-0.00789709	0.0723105	-0.109211	0.913035	-0.149623	0.133829	0.24931	0.630969	1.781	0.589266	5.38293	0.306414
ACTR3C	678.08	0.0684502	0.135543	0.505007	0.613554	0.92213	-0.0935557	0.16671	-0.561188	0.57467	-0.420302	0.23319	0.111952	0.482022	0.654227	0.282018	1.51768	0.323019
ACTR5	190.144	-0.201811	0.128518	-1.57029	0.116348	0.661453	-0.0880521	0.095336	-0.923598	0.355696	-0.274907	0.098803	0.0790598	0.429733	0.600599	0.179152	2.01348	0.408787
ACTR6	142.261	0.0979655	0.113903	0.86008	0.389745	0.85141	0.0597113	0.0627735	0.951218	0.341493	-0.0633225	0.182745	0.667804	0.866196	1.18097	0.269597	5.17322	0.825327
ACTR8	449.817	-0.00083059	0.104175	-0.007973	0.993639	0.999161	-0.00744864	0.0460467	-0.161763	0.871493	-0.0976986	0.0828013	0.998276	0.999376	1.22653	0.235047	6.40029	0.808604
ACTRT3	20.1221	0.153793	0.156136	0.984995	0.324627	0.816233	0.0389428	0.129696	0.300263	0.763976	-0.215256	0.293142	0.851289	0.94094	0.406275	0.0965247	1.71003	0.219325
ACVR1	284.44	0.17059	0.123416	1.38223	0.1669	0.705151	0.0441858	0.042552	1.0384	0.299086	-0.0392145	0.127586	0.886247	0.953545	0.605783	0.123669	2.96738	0.536388
ACVR1B	756.808	0.107263	0.125152	0.85706	0.391412	0.85141	0.0644748	0.0628747	1.02545	0.305151	-0.0587573	0.187707	0.703217	0.881729	1.61163	0.622365	4.17337	0.325563
ACVR1C	109.668	0.0394315	0.198734	0.198414	0.842721	0.971897	-0.0718901	0.181618	-0.395832	0.692229	-0.427854	0.284074	0.276866	0.650429	1.32031	0.767819	2.27034	0.315051
ACVR2A	277.656	0.0739358	0.139668	0.529368	0.59655	0.917644	0.00494802	0.0673713	0.0734441	0.941453	-0.127097	0.136993	0.544767	0.809458	0.938532	0.296937	2.96643	0.91396
ACVR2B	451.753	-0.0428155	0.119823	-0.357323	0.72085	0.947083	-0.0459369	0.0823743	-0.55766	0.577076	-0.207387	0.115514	0.388951	0.726286	0.504267	0.205734	1.23599	0.134452
ACVR2B-AS1	27.3955	0.120206	0.162848	0.738148	0.460425	0.874666	0.0916742	0.10207	0.898146	0.369107	-0.10838	0.291729	0.308871	0.670208	#N/A	#N/A	#N/A	#N/A
ACVRL1	727.872	0.130871	0.147163	0.889293	0.373845	0.844798	0.0453817	0.0917801	0.494461	0.620981	-0.134504	0.225267	0.663052	0.863804	1.06723	0.472029	2.41295	0.875773
ACY1	110.84	0.0482794	0.12566	0.384208	0.700824	0.943664	-0.0183244	0.112804	-0.162444	0.870956	-0.239416	0.202767	0.552816	0.814454	1.342	0.143375	12.5613	0.796564
ACY3	53.5867	0.105544	0.141747	0.744593	0.456518	0.874463	-0.0553323	0.172675	-0.320442	0.748633	-0.39377	0.283105	0.287976	0.658134	1.4057	0.660513	2.99159	0.376858
ACYP1	120.923	0.05871	0.13682	0.429105	0.667847	0.935168	0.013266	0.0822004	0.161386	0.871789	-0.147844	0.174376	0.750296	0.900752	0.482455	0.153984	1.51161	0.210979
ACYP2	120.535	0.340698	0.110926	3.0714	0.00213056	0.156979	0.160508	0.0595397	2.69582	0.00702164	0.0438124	0.277204	0.0177923	0.240134	0.992686	0.184573	5.33895	0.993176
ADA	98.8188	0.0533329	0.156845	0.340035	0.73383	0.949201	-0.00711785	0.200915	-0.0354272	0.971739	-0.400904	0.386669	0.0722377	0.415865	0.99591	0.431408	2.29907	0.992338
ADA2	287.311	0.0937321	0.149546	0.626779	0.530804	0.897209	#N/A	#N/A	#N/A	#N/A	#N/A	#N/A	#N/A	#N/A	1.05061	0.59154	1.86593	0.866226
ADAL	88.4411	-0.128753	0.123621	-1.04151	0.297637	0.802698	-0.146489	0.0825628	-1.77427	0.0760181	-0.308309	0.0153312	0.486833	0.781032	0.861113	0.232354	3.19132	0.822971
ADAM10	1268.87	-0.0281942	0.117815	-0.239309	0.810866	0.965554	-0.0217017	0.0506896	-0.42813	0.668556	-0.121051	0.077648	0.510112	0.792288	1.3778	0.286737	6.62047	0.689027
ADAM11	11.6254	0.0483939	0.184532	0.262251	0.793128	0.962418	-0.0552056	0.214476	-0.257398	0.796872	-0.47557	0.365159	0.703437	0.881729	1.38477	0.343802	5.57759	0.646985
ADAM12	312.441	0.427339	0.215724	1.98095	0.0475968	0.52226	0.368629	0.220007	1.67553	0.0938295	-0.0625766	0.799835	0.205763	0.598437	0.937326	0.627569	1.39997	0.751841
ADAM15	1123.81	-0.229024	0.134109	-1.70775	0.0876829	0.613488	-0.101913	0.0756977	-1.34632	0.178201	-0.250278	0.0464518	0.538596	0.805884	1.6323	0.611141	4.3597	0.328298
ADAM17	441.143	0.0393019	0.105023	0.374223	0.708239	0.944172	0.0113161	0.0436518	0.259236	0.795453	-0.0742398	0.0968721	0.913482	0.962577	0.262847	0.0389886	1.77203	0.169954
ADAM19	899.283	0.22802	0.146741	1.55389	0.120211	0.665161	0.0578557	0.0926752	0.624285	0.532441	-0.123784	0.239496	0.142362	0.525449	1.04387	0.555475	1.96166	0.893895
ADAM20	49.9861	0.455747	0.199017	2.28999	0.0220217	0.411295	0.0764805	0.0958969	0.797528	0.425144	-0.111474	0.264435	0.695879	0.878382	0.750698	0.193957	2.90552	0.677939
ADAM22	191.822	0.0556022	0.192173	0.289334	0.772326	0.957195	0.0116464	0.110786	0.105125	0.916277	-0.20549	0.228783	0.809288	0.924716	1.23239	0.662073	2.294	0.509802
ADAM23	37.6828	0.380323	0.204321	1.8614	0.0626874	0.569089	0.202017	0.205335	0.98384	0.325194	-0.200432	0.604466	0.053346	0.374562	0.798531	0.365324	1.74544	0.57283
ADAM28	301.442	0.429838	0.148622	2.89215	0.00382611	0.218622	-0.0937211	0.383843	-0.244165	0.807103	-0.84604	0.658598	0.00641646	0.155818	1.30204	0.705027	2.4046	0.399084
ADAM32	76.7197	0.668911	0.267847	2.49736	0.0125122	0.348519	#N/A	#N/A	#N/A	#N/A	#N/A	#N/A	#N/A	#N/A	1.57634	0.816762	3.04233	0.174904
ADAM33	161.284	0.261567	0.203898	1.28284	0.199549	0.7343	0.130131	0.146375	0.889023	0.373991	-0.156759	0.417021	0.761518	0.905146	0.97018	0.615646	1.52888	0.8962
ADAM8	249.971	-0.0485131	0.182933	-0.265195	0.790859	0.961611	-0.0417274	0.125948	-0.331306	0.740413	-0.288582	0.205127	0.374252	0.716164	1.16134	0.636969	2.11741	0.625467
ADAM9	1293.13	-0.114177	0.135589	-0.842081	0.399742	0.857091	-0.0923295	0.0769851	-1.19932	0.230405	-0.243217	0.0585584	0.67034	0.867202	1.08424	0.453301	2.59337	0.855761
ADAMDEC1	348.471	0.118209	0.175506	0.673531	0.500609	0.888269	-0.331661	0.381685	-0.868939	0.384881	-1.07975	0.416428	0.0340254	0.310914	1.40104	0.868321	2.26057	0.167122
ADAMTS1	312.753	0.158099	0.167288	0.945068	0.344624	0.826072	0.0804387	0.11984	0.67122	0.50208	-0.154442	0.31532	0.652779	0.859609	0.891877	0.54468	1.46039	0.649257
ADAMTS10	142.268	0.0751423	0.161077	0.466498	0.640859	0.928719	-0.00088614	0.128845	-0.00687757	0.994513	-0.253417	0.251645	0.590474	0.833965	0.992325	0.520365	1.89234	0.981337
ADAMTS12	403.294	0.48844	0.226554	2.15595	0.0310873	0.460398	#N/A	#N/A	#N/A	#N/A	#N/A	#N/A	#N/A	#N/A	0.772518	0.500537	1.19229	0.243753
ADAMTS13	102.293	0.0416991	0.182833	0.228072	0.81959	0.968233	0.0205898	0.0998896	0.206125	0.836693	-0.17519	0.21637	0.964636	0.984335	0.696315	0.277504	1.7472	0.440629
ADAMTS14	383.837	0.125553	0.186765	0.672248	0.501426	0.888605	0.0551581	0.106606	0.5174	0.604877	-0.153786	0.264103	0.928185	0.968781	0.65704	0.338187	1.27652	0.215162
ADAMTS15	84.3781	0.338743	0.287613	1.17777	0.238887	0.760172	#N/A	#N/A	#N/A	#N/A	#N/A	#N/A	#N/A	#N/A	0.993833	0.655063	1.5078	0.976795
ADAMTS16	18.7224	0.762634	0.274524	2.77802	0.00546905	0.259177	#N/A	#N/A	#N/A	#N/A	#N/A	#N/A	#N/A	#N/A	1.27386	0.763083	2.12653	0.354554
ADAMTS17	93.3861	0.466978	0.202601	2.30491	0.0211715	0.406935	0.0443038	0.343302	0.129052	0.897317	-0.628557	0.717164	0.0116929	0.201194	0.851671	0.43242	1.6774	0.642455
ADAMTS18	13.5512	-0.0726291	0.202166	-0.359254	0.719405	0.9469	-0.0551485	0.183201	-0.301027	0.763394	-0.414217	0.30392	0.474994	0.773718	1.35959	0.578881	3.19319	0.480733
ADAMTS19	16.0921	0.491417	0.370601	1.326	0.18484	0.720582	#N/A	#N/A	#N/A	#N/A	#N/A	#N/A	#N/A	#N/A	0.73057	0.295259	1.80767	0.497041
ADAMTS2	703.708	0.732743	0.208501	3.51433	0.000440859	0.0688179	#N/A	#N/A	#N/A	#N/A	#N/A	#N/A	#N/A	#N/A	0.757556	0.505002	1.13641	0.179618
ADAMTS3	21.3464	0.0638116	0.252441	0.252778	0.80044	0.963693	-0.0648091	0.138204	-0.468936	0.639115	-0.335685	0.206067	0.976703	0.98965	0.447031	0.15136	1.32027	0.145081
ADAMTS4	245.397	0.0873643	0.214319	0.407638	0.68354	0.938971	#N/A	#N/A	#N/A	#N/A	#N/A	#N/A	#N/A	#N/A	0.609562	0.378811	0.980876	0.041398
ADAMTS5	149.82	0.0874319	0.168455	0.519022	0.603746	0.920022	0.0224408	0.105745	0.212216	0.831939	-0.184816	0.229698	0.75081	0.90103	0.914719	0.463158	1.80653	0.797398
ADAMTS6	133.874	0.243315	0.189812	1.28188	0.199886	0.7343	0.173832	0.138358	1.25639	0.208974	-0.0973445	0.445008	0.204887	0.597903	0.847167	0.421215	1.70386	0.641775
ADAMTS7	174.81	0.266139	0.180707	1.47276	0.140815	0.68379	0.129375	0.115705	1.11815	0.263504	-0.0974027	0.356154	0.862401	0.944381	0.624497	0.301933	1.29166	0.204178
ADAMTS8	23.8457	0.0852748	0.207243	0.411472	0.680726	0.938261	-0.0514615	0.238487	-0.215783	0.829157	-0.518888	0.415965	0.316784	0.677185	0.85999	0.377827	1.95746	0.719269
ADAMTS9	486.931	-0.180891	0.145177	-1.246	0.212763	0.74454	-0.185818	0.124592	-1.49142	0.135852	-0.430013	0.0583771	0.111212	0.480851	0.895999	0.461426	1.73985	0.745683
ADAMTS9-AS1	44.3043	-0.170483	0.208722	-0.816794	0.414046	0.859882	-0.101226	0.23742	-0.426358	0.669847	-0.56656	0.364109	0.054384	0.379092	#N/A	#N/A	#N/A	#N/A
ADAMTSL1	121.308	0.302377	0.192801	1.56834	0.116802	0.662496	-0.238776	0.515255	-0.463414	0.643068	-1.24866	0.771105	0.0113852	0.19908	1.8363	1.06641	3.162	0.0283904
ADAMTSL2	95.8408	-0.0388889	0.168947	-0.230184	0.817949	0.967962	-0.0748731	0.115041	-0.650838	0.515151	-0.30035	0.150603	0.819733	0.928002	0.784207	0.39105	1.57264	0.493539
ADAMTSL3	53.2599	0.104491	0.225591	0.463189	0.643229	0.929175	0.0232531	0.16075	0.144654	0.884984	-0.29181	0.338317	0.453942	0.762206	1.28438	0.788898	2.09107	0.314202
ADAMTSL4	383.135	-0.060628	0.168484	-0.359844	0.718964	0.94669	-0.0579204	0.0982398	-0.589582	0.555471	-0.250467	0.134626	0.299347	0.664828	1.12967	0.529291	2.41106	0.752608
ADAMTSL5	93.8383	0.165234	0.165596	0.997814	0.318369	0.815715	0.0846507	0.107436	0.787915	0.430746	-0.125921	0.295222	0.944659	0.975598	1.44016	0.656573	3.15891	0.362741
ADAP1	767.763	-0.138628	0.146685	-0.945069	0.344623	0.826072	-0.0726998	0.12514	-0.580949	0.561275	-0.317969	0.172569	0.276245	0.64989	1.64258	0.732872	3.68149	0.228123
ADAP2	161.061	0.0755697	0.108243	0.698149	0.485084	0.881713	-0.375988	0.520585	-0.722241	0.470146	-1.39631	0.644339	0.000252286	0.0306716	1.22641	0.476272	3.15805	0.672358
ADAR	2990.58	0.0431756	0.0898654	0.480448	0.630909	0.925281	-0.0115593	0.0571827	-0.202146	0.839802	-0.123635	0.100517	0.0232709	0.267338	0.724151	0.164238	3.1929	0.669843
ADARB1	333.722	0.0686115	0.129281	0.530717	0.595615	0.917644	-0.00145028	0.0710105	-0.0204235	0.983706	-0.140628	0.137728	0.355757	0.702236	0.81866	0.38355	1.74737	0.604996
ADARB2	26.351	0.219774	0.210875	1.0422	0.29732	0.802698	0.129901	0.176026	0.737968	0.460534	-0.215103	0.474906	0.884648	0.952708	0.463094	0.172748	1.24144	0.125991
ADAT1	385.153	-0.0968194	0.0909019	-1.0651	0.286832	0.796227	-0.0784369	0.0513116	-1.52864	0.126354	-0.179006	0.022132	0.264747	0.64171	0.931789	0.192106	4.51954	0.930122
ADAT2	500.128	-0.10183	0.142795	-0.713118	0.475773	0.878997	-0.0200977	0.124639	-0.161247	0.871899	-0.264387	0.224191	0.299015	0.664828	0.336132	0.135307	0.83502	0.0188587
ADAT3	94.6699	0.0036225	0.133228	0.0271903	0.978308	0.995896	0.0473694	0.113665	0.416745	0.676865	-0.175411	0.27015	0.315078	0.675667	1.56277	0.386433	6.31998	0.531144
ADCK1	127.938	0.027056	0.124483	0.217346	0.827939	0.969777	0.0390067	0.0664334	0.587155	0.5571	-0.0912003	0.169214	0.839698	0.93684	3.00178	0.587875	15.3276	0.186382
ADCK2	240.431	-0.0135557	0.130403	-0.103953	0.917207	0.987639	-0.00572694	0.0772887	-0.0740981	0.940932	-0.15721	0.145756	0.800481	0.921039	2.47604	0.792849	7.7326	0.118652
ADCK5	292.173	0.223663	0.152652	1.46518	0.142872	0.684704	0.0876241	0.0822059	1.06591	0.286464	-0.0734965	0.248745	0.513103	0.793754	1.57591	0.565471	4.39188	0.384426
ADCY1	103.23	0.191742	0.222854	0.860393	0.389573	0.85141	-0.24902	0.390853	-0.637118	0.524048	-1.01508	0.517038	0.00790282	0.167842	0.906329	0.46808	1.7549	0.77049
ADCY10	29.2442	0.765868	0.199945	3.8304	0.000127935	0.0397997	0.562025	0.301804	1.86222	0.0625722	-0.0294998	1.15355	0.0143112	0.219239	0.586733	0.140109	2.45705	0.46558
ADCY2	36.6037	0.809282	0.225433	3.5899	0.000330803	0.0636583	0.536913	0.298942	1.79604	0.0724874	-0.0490024	1.12283	4.16e-05	0.0114563	1.01439	0.434843	2.36632	0.973635
ADCY3	667.173	-0.177235	0.139928	-1.26662	0.205291	0.737381	-0.1049	0.0809141	-1.29643	0.194827	-0.263488	0.0536891	0.155384	0.542523	0.738537	0.31625	1.7247	0.483679
ADCY4	213.136	-0.00516371	0.163239	-0.0316328	0.974765	0.995896	-0.0218553	0.107272	-0.203736	0.83856	-0.232106	0.188395	0.819503	0.928002	0.860293	0.3769	1.96367	0.720812
ADCY5	104.063	0.400207	0.208687	1.91774	0.0551443	0.549122	0.0619381	0.442839	0.139866	0.888766	-0.80601	0.929886	0.00974764	0.187591	1.14891	0.735427	1.79487	0.541954
ADCY6	1268.91	0.0554643	0.132336	0.419116	0.675131	0.937048	0.00378335	0.0644652	0.0586883	0.9532	-0.122566	0.130133	0.605565	0.841443	1.30551	0.386821	4.40609	0.667512
ADCY6-DT	11.3446	0.0736115	0.191914	0.383564	0.701301	0.943716	0.0375228	0.141463	0.265248	0.790818	-0.239739	0.314785	0.998239	0.999376	#N/A	#N/A	#N/A	#N/A
ADCY7	346.818	0.0222327	0.127973	0.17373	0.862077	0.974893	-0.0156792	0.0843757	-0.185826	0.852581	-0.181053	0.149694	0.708112	0.882756	0.599298	0.284203	1.26373	0.178611
ADCY9	426.077	0.0239464	0.140942	0.169902	0.865087	0.97593	0.00397292	0.0645888	0.061511	0.950952	-0.122619	0.130565	0.874347	0.948095	1.92298	0.633275	5.83928	0.248575
ADCYAP1	11.8136	0.0882988	0.286539	0.308156	0.757964	0.954299	-0.0516939	0.325719	-0.158707	0.8739	-0.690092	0.586705	0.235354	0.621105	1.02075	0.556604	1.87193	0.947084
ADD1	1719.69	0.109669	0.0977795	1.12159	0.262035	0.77672	-0.172206	0.207642	-0.829339	0.406913	-0.579178	0.234766	0.000709041	0.0520002	1.3686	0.244424	7.66315	0.72108
ADD2	19.2179	0.686221	0.267528	2.56505	0.0103162	0.325145	#N/A	#N/A	#N/A	#N/A	#N/A	#N/A	#N/A	#N/A	0.739969	0.298256	1.83585	0.51597
ADD3	1573.22	0.156283	0.10364	1.50794	0.13157	0.679466	0.0805981	0.0765583	1.05277	0.292447	-0.0694534	0.23065	0.231799	0.619042	0.860786	0.307127	2.41253	0.77557
ADD3-AS1	65.349	0.0489456	0.15736	0.311042	0.755769	0.954192	-0.0817071	0.102743	-0.795255	0.426465	-0.28308	0.119666	0.542296	0.808388	#N/A	#N/A	#N/A	#N/A
ADGB	17.1995	0.178839	0.310472	0.576023	0.5646	0.906789	0.0253234	0.278058	0.0910721	0.927435	-0.519661	0.570308	0.922802	0.966122	1.14518	0.497163	2.63782	0.750166
ADGRA2	578.95	0.0872573	0.144596	0.603455	0.546206	0.901532	0.0182877	0.105449	0.173426	0.862317	-0.188389	0.224965	0.790175	0.917455	0.852597	0.482427	1.5068	0.583101
ADGRA3	924.421	0.0655626	0.137207	0.477836	0.632767	0.925945	0.0304264	0.0694263	0.438256	0.661201	-0.105647	0.166499	0.952597	0.978974	1.25412	0.419119	3.75269	0.685537
ADGRB1	28.1264	0.705744	0.221807	3.1818	0.00146363	0.128672	#N/A	#N/A	#N/A	#N/A	#N/A	#N/A	#N/A	#N/A	0.836923	0.325171	2.15407	0.71207
ADGRB2	46.1632	0.373564	0.2168	1.72309	0.0848731	0.610843	0.186814	0.155157	1.20403	0.228576	-0.117287	0.490915	0.500742	0.788213	1.49655	0.740809	3.02325	0.261125
ADGRD1	75.6572	0.934609	0.248586	3.75969	0.000170121	0.0475641	0.426063	0.237258	1.79578	0.0725294	-0.0389536	0.891079	0.00252361	0.0969268	1.01491	0.599069	1.7194	0.956124
ADGRE1	18.6469	0.0447469	0.194426	0.230148	0.817976	0.967962	#N/A	#N/A	#N/A	#N/A	#N/A	#N/A	#N/A	#N/A	2.15136	0.880517	5.25642	0.0928034
ADGRE2	266.255	-0.000117988	0.145706	-0.000809766	0.999354	0.99987	#N/A	#N/A	#N/A	#N/A	#N/A	#N/A	#N/A	#N/A	0.540136	0.277318	1.05203	0.0701646
ADGRE3	28.6489	-0.105919	0.237833	-0.445352	0.656065	0.932531	-0.534851	0.551717	-0.969431	0.33233	-1.6162	0.546494	0.0136075	0.214169	0.9531	0.453744	2.00201	0.899057
ADGRE5	1137.05	0.086669	0.128244	0.675815	0.499158	0.887658	0.0422298	0.062646	0.674103	0.500246	-0.0805541	0.165014	0.338471	0.690995	0.966581	0.3111	3.00314	0.953139
ADGRF1	42.6812	-0.0373592	0.255147	-0.146422	0.883588	0.980604	#N/A	#N/A	#N/A	#N/A	#N/A	#N/A	#N/A	#N/A	0.803825	0.480861	1.3437	0.404839
ADGRF3	40.97	-0.0591182	0.134426	-0.439782	0.660095	0.933966	-0.0924741	0.0703905	-1.31373	0.188937	-0.230437	0.0454888	0.575139	0.825807	0.943463	0.253707	3.50846	0.930791
ADGRF4	76.6841	0.0465115	0.242389	0.191888	0.84783	0.972896	-0.0865522	0.175396	-0.493467	0.621683	-0.430322	0.257218	0.649112	0.85759	0.97687	0.572471	1.66694	0.931601
ADGRF5	345.402	-0.096327	0.171433	-0.561892	0.574189	0.911171	-0.0961933	0.107056	-0.898537	0.368899	-0.306018	0.113632	0.821373	0.928667	0.585493	0.296543	1.156	0.123
ADGRG1	1299.59	-0.159706	0.133821	-1.19344	0.232699	0.757502	-0.0916137	0.0782726	-1.17044	0.241823	-0.245025	0.0617979	0.430902	0.749986	0.921214	0.372519	2.2781	0.859003
ADGRG2	55.6998	0.795463	0.257965	3.08361	0.00204503	0.151341	0.215897	0.264805	0.815306	0.414897	-0.303111	0.734904	0.00695051	0.160064	1.33542	0.996845	1.789	0.0525276
ADGRG3	139.304	-0.246428	0.169976	-1.44978	0.147119	0.686565	-0.150684	0.0873122	-1.7258	0.0843831	-0.321812	0.0204452	0.417524	0.740135	0.709987	0.36078	1.3972	0.321384
ADGRG5	142.74	0.0908148	0.125706	0.722436	0.470026	0.877385	0.0131962	0.102781	0.128391	0.89784	-0.188251	0.214644	0.117165	0.490518	0.212309	0.0632375	0.712789	0.0121464
ADGRG6	284.486	0.208149	0.170626	1.21992	0.222496	0.749943	-0.257549	0.464798	-0.55411	0.579504	-1.16854	0.653439	0.00118633	0.0656649	1.22569	0.797631	1.88348	0.353188
ADGRG7	100.896	-0.184368	0.269177	-0.684934	0.493385	0.885696	#N/A	#N/A	#N/A	#N/A	#N/A	#N/A	#N/A	#N/A	0.925545	0.610312	1.4036	0.715728
ADGRL1	749.126	0.242265	0.155753	1.55544	0.11984	0.664779	0.0959851	0.0890011	1.07847	0.280824	-0.0784539	0.270424	0.648392	0.857414	0.515126	0.213727	1.24156	0.139433
ADGRL1-AS1	96.5562	0.108786	0.152651	0.712645	0.476065	0.878997	0.031521	0.0862077	0.365641	0.714633	-0.137443	0.200485	0.620855	0.846372	#N/A	#N/A	#N/A	#N/A
ADGRL2	322.591	-0.132095	0.166703	-0.792395	0.42813	0.864315	#N/A	#N/A	#N/A	#N/A	#N/A	#N/A	#N/A	#N/A	0.807512	0.463267	1.40756	0.450772
ADGRL3	150.832	-0.0139464	0.20141	-0.0692437	0.944796	0.991074	-0.0757713	0.162929	-0.465058	0.64189	-0.395106	0.243563	0.101932	0.468279	1.2315	0.672536	2.25503	0.499888
ADGRL4	110.733	0.0527235	0.170265	0.309655	0.756823	0.954299	-0.00948087	0.112068	-0.0845995	0.93258	-0.22913	0.210168	0.77141	0.90985	0.756272	0.389974	1.46663	0.40842
ADGRV1	77.3195	1.14795	0.305075	3.76284	0.000167996	0.0475641	#N/A	#N/A	#N/A	#N/A	#N/A	#N/A	#N/A	#N/A	1.2587	0.759452	2.08614	0.372102
ADH1A	10.2612	0.0179718	0.255606	0.0703103	0.943947	0.991074	-0.0298603	0.247667	-0.120566	0.904035	-0.515279	0.455558	0.211262	0.602177	10.3617	1.45424	73.8282	0.0196088
ADH1B	121.174	-0.150526	0.261512	-0.575597	0.564887	0.906789	-1.03913	0.919605	-1.12998	0.258485	-2.84153	0.763259	4.21e-05	0.0114563	1.21757	0.933705	1.58773	0.146087
ADH1C	224.202	0.28583	0.286381	0.998075	0.318243	0.815715	-0.158798	0.459384	-0.345677	0.729586	-1.05917	0.741577	0.226001	0.613292	1.26267	0.972347	1.63969	0.0801876
ADH4	23.8499	0.660319	0.280627	2.35301	0.0186219	0.396488	#N/A	#N/A	#N/A	#N/A	#N/A	#N/A	#N/A	#N/A	1.04845	0.32723	3.35924	0.936527
ADH5	642.135	0.159099	0.10095	1.57602	0.115021	0.66009	0.0590745	0.0533372	1.10757	0.268049	-0.0454644	0.163613	0.699235	0.880029	4.81696	1.13823	20.3852	0.0326903
ADH6	72.6667	0.34832	0.206951	1.6831	0.0923551	0.62713	-0.243309	0.395109	-0.615801	0.538026	-1.01771	0.531091	0.0806034	0.431645	1.39003	0.88314	2.18787	0.154737
ADHFE1	29.0704	0.67467	0.179557	3.75741	0.000171681	0.0475641	0.243615	0.282403	0.862649	0.38833	-0.309885	0.797115	0.00100984	0.0613856	2.08138	0.502849	8.61521	0.311816
ADI1	570.24	0.108845	0.0988842	1.10073	0.271014	0.783069	0.0338536	0.0542	0.624605	0.53223	-0.0723765	0.140084	0.721791	0.888359	1.995	0.467996	8.50441	0.350519
ADIPOR1	750.046	-0.112353	0.0876881	-1.28127	0.200097	0.734418	-0.0733315	0.087977	-0.83353	0.404546	-0.245763	0.0991003	0.189653	0.582647	0.829062	0.211534	3.24933	0.787938
ADIPOR2	1059.45	-0.198146	0.117604	-1.68486	0.0920154	0.626789	#N/A	#N/A	#N/A	#N/A	#N/A	#N/A	#N/A	#N/A	1.48101	0.983748	2.22963	0.0599088
ADISSP	273.16	0.138869	0.151508	0.916582	0.359362	0.833576	0.22308	0.286487	0.778675	0.436171	-0.338423	0.784583	0.0102617	0.191585	0.662625	0.284763	1.54189	0.339537
ADK	248.333	-0.16376	0.121319	-1.34983	0.177071	0.714023	-0.100542	0.0724066	-1.38857	0.164963	-0.242456	0.0413727	0.422004	0.743384	0.381263	0.129278	1.12441	0.0805558
ADM	254.975	-0.135327	0.178135	-0.759686	0.447442	0.872372	-0.126117	0.127133	-0.992005	0.321195	-0.375293	0.12306	0.839297	0.936612	0.917395	0.47295	1.7795	0.798684
ADM2	98.1014	0.207896	0.164324	1.26516	0.205815	0.737572	0.0499584	0.163803	0.304991	0.760373	-0.271089	0.371006	0.184818	0.577511	1.43656	0.746618	2.76408	0.277976
ADM5	30.5813	0.203697	0.211846	0.961532	0.336285	0.82147	0.106576	0.152479	0.698957	0.484579	-0.192278	0.40543	0.81777	0.927659	0.330002	0.0857027	1.27069	0.107026
ADNP	2334.94	-0.153557	0.119243	-1.28777	0.197826	0.732496	0.000924611	0.126555	0.00730602	0.994171	-0.247118	0.248967	0.270511	0.645603	0.535459	0.124202	2.30846	0.402124
ADNP-AS1	64.0223	-0.0546531	0.145616	-0.375322	0.707421	0.944172	-0.0952409	0.0845067	-1.12702	0.259733	-0.260871	0.0703892	0.684865	0.872972	#N/A	#N/A	#N/A	#N/A
ADNP2	436.507	0.206748	0.140083	1.4759	0.139971	0.68379	-0.028652	0.100035	-0.286421	0.774556	-0.224716	0.167412	0.40022	0.733199	2.01792	0.590412	6.89691	0.262871
ADO	301.035	-0.0945258	0.0967103	-0.977412	0.328365	0.816853	-0.0337716	0.0685759	-0.49247	0.622387	-0.168178	0.100635	0.318684	0.678219	1.45357	0.224677	9.40401	0.694598
ADORA1	29.0358	0.0221176	0.183559	0.120493	0.904092	0.984705	-0.0603449	0.141899	-0.425265	0.670643	-0.338463	0.217773	0.322373	0.680218	0.945309	0.409393	2.18276	0.895198
ADORA2A	26.7273	0.138167	0.167303	0.825853	0.408887	0.859007	#N/A	#N/A	#N/A	#N/A	#N/A	#N/A	#N/A	#N/A	0.255993	0.0141072	4.64531	0.356839
ADORA2A-AS1	26.1358	0.563871	0.189425	2.97675	0.00291317	0.189683	-0.0380109	0.30917	-0.122945	0.90215	-0.643972	0.56795	0.120014	0.495593	#N/A	#N/A	#N/A	#N/A
ADORA2B	234.313	0.169163	0.178564	0.947354	0.343458	0.826063	0.0731258	0.126147	0.579686	0.562127	-0.174119	0.32037	0.681123	0.871549	1.04547	0.549434	1.98935	0.892231
ADPGK	790.24	0.0671932	0.107168	0.62699	0.530666	0.897209	-0.00285325	0.0461407	-0.0618379	0.950692	-0.0932874	0.0875809	0.88675	0.953653	0.905722	0.185538	4.42138	0.902572
ADPGK-AS1	26.731	-0.172448	0.165135	-1.04429	0.296353	0.802698	-0.1002	0.0822422	-1.21836	0.223088	-0.261392	0.0609914	0.39312	0.728576	#N/A	#N/A	#N/A	#N/A
ADPRH	81.2485	0.116254	0.103658	1.12152	0.262066	0.77672	0.0590386	0.0829211	0.711986	0.476474	-0.103484	0.221561	0.276351	0.64989	0.950374	0.370758	2.43612	0.915597
ADPRHL1	40.086	-0.237009	0.15137	-1.56576	0.117405	0.663069	-0.262036	0.121155	-2.16282	0.0305549	-0.499496	-0.0245772	0.542671	0.808628	1.00972	0.389548	2.61725	0.984111
ADPRM	43.9792	0.185248	0.0961616	1.92643	0.0540508	0.54664	0.140691	0.078605	1.78985	0.0734774	-0.0133715	0.294754	0.10346	0.469553	1.46048	0.343651	6.20691	0.607896
ADPRS	164.33	0.209785	0.111757	1.87715	0.0604978	0.563986	0.114417	0.0804678	1.4219	0.155056	-0.0432971	0.272131	0.290149	0.659422	1.90445	0.362993	9.99169	0.44623
ADRA1B	6.53989	-0.285316	0.245305	-1.16311	0.244786	NA	-0.352282	0.289274	-1.21782	0.223294	-0.919249	0.214684	0.107739	0.476099	0.639744	0.152985	2.67525	0.540591
ADRA2A	112.603	0.419777	0.202451	2.07348	0.038128	0.490624	0.277121	0.201445	1.37566	0.168926	-0.117705	0.671946	0.113846	0.484637	1.15713	0.762754	1.7554	0.492502
ADRA2C	34.6898	0.201815	0.253705	0.795471	0.42634	0.86407	-0.0653329	0.42179	-0.154894	0.876905	-0.892026	0.76136	0.133097	0.513439	0.588162	0.344534	1.00406	0.0517633
ADRB1	15.7816	0.101117	0.258605	0.39101	0.69579	0.941716	#N/A	#N/A	#N/A	#N/A	#N/A	#N/A	#N/A	#N/A	1.81188	1.16799	2.81075	0.00797525
ADRB2	24.6031	0.427584	0.210128	2.03487	0.0418635	0.504262	0.188095	0.137382	1.36913	0.170958	-0.08117	0.457359	0.298702	0.664828	0.842926	0.289381	2.45533	0.754088
ADRM1	682.949	-0.007013	0.137124	-0.0511434	0.959211	0.993321	0.135716	0.218527	0.621049	0.534567	-0.292589	0.56402	0.0159974	0.227506	1.1867	0.498756	2.82356	0.698716
ADSL	436.46	-0.0216247	0.108778	-0.198797	0.842421	0.971897	-0.0222193	0.0734726	-0.302416	0.762335	-0.166223	0.121784	0.532573	0.803793	0.459809	0.0935787	2.25932	0.338812
ADSS1	40.0263	-0.219516	0.16801	-1.30656	0.191361	0.727552	-0.287605	0.149662	-1.92169	0.0546443	-0.580938	0.00572756	0.142574	0.5257	2.45742	1.22793	4.91798	0.0110846
ADSS2	532.692	-0.0680146	0.0909487	-0.747835	0.45456	0.874284	-0.069877	0.0647238	-1.07962	0.280312	-0.196733	0.0569793	0.231785	0.619042	0.346927	0.0743338	1.61916	0.178026
ADTRP	268.789	0.287042	0.227183	1.26349	0.206415	0.738723	0.185735	0.190833	0.973286	0.330411	-0.18829	0.55976	0.685116	0.872972	1.24241	0.827934	1.86437	0.294573
AEBP1	1592.58	0.40168	0.191711	2.09523	0.0361502	0.483124	#N/A	#N/A	#N/A	#N/A	#N/A	#N/A	#N/A	#N/A	0.954188	0.644947	1.41171	0.81448
AEBP2	461.838	0.0575042	0.105132	0.546974	0.584397	0.914001	0.0182303	0.0593857	0.30698	0.758858	-0.0981637	0.134624	0.361435	0.706317	0.98004	0.276328	3.47586	0.975099
AEN	395.21	-0.244213	0.121629	-2.00786	0.0446583	0.513355	-0.163072	0.071853	-2.26953	0.0232362	-0.303902	-0.0222431	0.0760952	0.425203	0.653052	0.259123	1.64584	0.366268
AFAP1	939.757	0.154789	0.106106	1.45882	0.144616	0.686218	-0.0413161	0.119522	-0.345677	0.729586	-0.275576	0.192943	0.130468	0.509331	1.02191	0.310694	3.36117	0.97154
AFAP1-AS1	139.938	0.804861	0.230542	3.49117	0.000480902	0.0714926	#N/A	#N/A	#N/A	#N/A	#N/A	#N/A	#N/A	#N/A	#N/A	#N/A	#N/A	#N/A
AFAP1L1	163.558	-0.0379132	0.150672	-0.251627	0.801329	0.963693	-0.0873376	0.105719	-0.82613	0.408731	-0.294543	0.119868	0.355986	0.702419	0.551771	0.260336	1.16945	0.120777
AFAP1L2	358.768	-0.00839221	0.124054	-0.0676499	0.946064	0.991236	-0.0323613	0.0746154	-0.433708	0.664501	-0.178605	0.113882	0.763391	0.906373	0.558361	0.224805	1.38683	0.209318
AFDN	2942.43	-0.04976	0.104879	-0.474452	0.635177	0.926511	-0.0450396	0.0537978	-0.8372	0.40248	-0.150481	0.0604023	0.705228	0.88225	0.322484	0.116333	0.893947	0.0295948
AFF1	1684.77	0.147081	0.100803	1.4591	0.144538	0.686218	-0.34749	0.293731	-1.18302	0.2368	-0.923192	0.228211	1.53e-05	0.00700838	1.63321	0.428624	6.22309	0.472311
AFF2	17.8856	0.797229	0.331251	2.40672	0.0160965	0.377728	#N/A	#N/A	#N/A	#N/A	#N/A	#N/A	#N/A	#N/A	1.08628	0.373324	3.16082	0.879288
AFF3	86.4695	0.770838	0.209825	3.67371	0.000239051	0.0542679	-0.204209	0.567475	-0.359855	0.718955	-1.31644	0.908021	0.0111971	0.198454	1.1704	0.617137	2.21965	0.629915
AFF4	1789.65	-0.129134	0.101338	-1.27429	0.20256	0.735506	-0.176654	0.109898	-1.60744	0.107958	-0.39205	0.0387415	0.0893172	0.443663	0.81321	0.151005	4.37939	0.809791
AFG1L	98.1082	0.0265702	0.132948	0.199854	0.841595	0.971897	0.0124546	0.0732376	0.170058	0.864965	-0.131088	0.155998	0.73644	0.893778	1.00132	0.235879	4.25064	0.998576
AFG2A	410.677	0.227529	0.140141	1.62357	0.104467	0.642603	0.0724298	0.0526428	1.37587	0.168861	-0.0307482	0.175608	0.327576	0.683298	0.803309	0.27489	2.3475	0.68894
AFG2B	156.454	-0.0118324	0.110219	-0.107354	0.914508	0.987518	0.0495118	0.115692	0.427963	0.668678	-0.17724	0.276263	0.056003	0.383402	0.880015	0.241391	3.20819	0.846435
AFG3L1P	414.148	-0.0133264	0.143868	-0.0926289	0.926198	0.988834	-0.0231949	0.0548213	-0.423099	0.672223	-0.130643	0.084253	0.656397	0.860275	#N/A	#N/A	#N/A	#N/A
AFG3L2	574.615	-0.149457	0.11718	-1.27545	0.20215	0.735506	-0.154668	0.105307	-1.46873	0.141906	-0.361066	0.0517305	0.391674	0.728152	3.14913	1.30039	7.6262	0.0110212
AFMID	326.353	-0.164829	0.108213	-1.52319	0.127711	0.67428	-0.126894	0.0697781	-1.81853	0.0689828	-0.263656	0.00986882	0.123292	0.499721	0.948573	0.529814	1.69832	0.858985
AFTPH	719.565	0.0186696	0.0998555	0.186966	0.851687	0.973211	-0.0116089	0.0459885	-0.252431	0.800708	-0.101745	0.0785268	0.572955	0.824679	2.29912	0.382683	13.8129	0.362815
AFTPH-DT	10.7897	0.167903	0.201288	0.834145	0.404199	0.858253	0.0352093	0.22031	0.159817	0.873025	-0.396591	0.467009	0.263709	0.640942	#N/A	#N/A	#N/A	#N/A
AGA	86.0607	0.0211942	0.121068	0.175061	0.861032	0.974686	-0.061841	0.104516	-0.591687	0.55406	-0.266689	0.143007	0.724016	0.889644	1.5639	0.623327	3.92375	0.340684
AGA-DT	12.2525	0.250242	0.263525	0.949596	0.342318	0.825622	0.0278795	0.344644	0.0808936	0.935527	-0.64761	0.703369	0.144127	0.526952	#N/A	#N/A	#N/A	#N/A
AGAP1	1295.32	0.0668118	0.103211	0.647334	0.517416	0.892593	-0.0617044	0.0890301	-0.693073	0.488264	-0.2362	0.112791	0.226963	0.614443	2.0597	0.517435	8.19883	0.305287
AGAP1-IT1	57.9863	0.0904242	0.180021	0.502299	0.615457	0.922672	-0.302941	0.370706	-0.817199	0.413815	-1.02951	0.42363	0.143715	0.526338	#N/A	#N/A	#N/A	#N/A
AGAP2	105.997	0.193094	0.147036	1.31324	0.189102	0.725563	0.0939003	0.115293	0.814447	0.415389	-0.132071	0.319871	0.850874	0.940793	0.928518	0.360976	2.38837	0.877721
AGAP2-AS1	29.5199	0.374609	0.150073	2.49618	0.012554	0.348519	0.212585	0.116576	1.82357	0.0682167	-0.0158999	0.44107	0.196685	0.590839	#N/A	#N/A	#N/A	#N/A
AGAP3	828.774	-0.185485	0.123093	-1.50688	0.131843	0.68002	-0.102046	0.0673182	-1.51587	0.129553	-0.233987	0.0298957	0.256698	0.635571	0.850545	0.261546	2.76597	0.787896
AGAP4	128.935	-0.0386091	0.152802	-0.252674	0.80052	0.963693	-0.0336158	0.0584398	-0.575221	0.565142	-0.148156	0.0809241	0.341351	0.69324	0.389835	0.152349	0.997518	0.0493971
AGAP5	38.9287	-0.0532556	0.166585	-0.319691	0.749203	0.952263	-0.0345862	0.0728901	-0.474498	0.635145	-0.177448	0.108276	0.63803	0.851883	0.342779	0.0389816	3.01417	0.334414
AGAP6	184.592	-0.185418	0.159884	-1.1597	0.246169	0.765248	-0.0620799	0.0511824	-1.21292	0.225162	-0.162396	0.0382357	0.333868	0.688796	0.35742	0.0825984	1.54663	0.16866
AGAP9	134.392	0.24268	0.179938	1.34869	0.177437	0.714298	0.0840128	0.0930612	0.902769	0.366649	-0.0983839	0.266409	0.217523	0.607553	1.056	0.472539	2.35986	0.894353
AGBL2	36.2847	0.208603	0.155171	1.34434	0.178837	0.715405	0.126321	0.107621	1.17376	0.240492	-0.0846125	0.337255	0.776462	0.912512	1.58958	0.582294	4.33932	0.36571
AGBL3	54.6345	0.152747	0.15867	0.962672	0.335712	0.82147	0.0639294	0.112675	0.56738	0.570456	-0.156909	0.284768	0.461215	0.765305	1.89889	0.232506	15.5083	0.549523
AGBL5	434.539	-0.00356292	0.0946602	-0.037639	0.969975	0.995213	-0.028383	0.0357236	-0.794516	0.426895	-0.0984	0.0416341	0.720046	0.887801	1.28764	0.44505	3.72548	0.640922
AGER	108.422	0.156607	0.159768	0.980213	0.326981	0.81654	0.00676209	0.071615	0.0944229	0.924773	-0.133601	0.147125	0.778245	0.9128	0.771991	0.24824	2.40078	0.654845
AGFG1	1263.92	0.0659778	0.105476	0.625525	0.531627	0.897406	0.0382188	0.0502237	0.760971	0.446674	-0.0602179	0.136656	0.614658	0.844334	0.229993	0.0284575	1.85881	0.168049
AGFG2	470.518	-0.056757	0.132483	-0.428409	0.668354	0.935168	-0.0479135	0.0866849	-0.552732	0.580447	-0.217813	0.121986	0.89855	0.958103	1.73349	0.775959	3.8726	0.179775
AGGF1	410.645	-0.0626003	0.0998809	-0.626749	0.530823	0.897209	-0.0764369	0.0614125	-1.24465	0.213262	-0.196803	0.0439294	0.359211	0.70455	6.44922	1.06289	39.1313	0.042737
AGK	675.39	0.0900237	0.109584	0.821501	0.411361	0.859882	0.0247611	0.051429	0.481463	0.630188	-0.0760378	0.12556	0.822763	0.929159	0.894176	0.164358	4.8647	0.897022
AGL	250.014	0.197457	0.117352	1.6826	0.0924523	0.62713	0.0793484	0.0804427	0.986396	0.323939	-0.0783164	0.237013	0.226671	0.614443	1.36043	0.473644	3.9075	0.567477
AGMAT	314.337	-0.0534018	0.149915	-0.356213	0.721681	0.947083	-0.0483023	0.171347	-0.281897	0.778023	-0.384137	0.287533	0.207795	0.598921	1.09992	0.538388	2.24713	0.793874
AGMO	23.3811	0.189125	0.316237	0.598047	0.549808	0.902105	#N/A	#N/A	#N/A	#N/A	#N/A	#N/A	#N/A	#N/A	1.30381	0.871965	1.94952	0.196193
AGO1	826.556	0.0835682	0.0894326	0.934427	0.350084	0.827972	-0.0797001	0.146912	-0.542502	0.587473	-0.367643	0.208242	0.0102105	0.191369	2.82685	0.564918	14.1455	0.205923
AGO2	2554.57	-0.00479277	0.113766	-0.0421282	0.966396	0.99457	-0.0138649	0.0774622	-0.178989	0.857946	-0.165688	0.137958	0.435018	0.751907	0.239902	0.080807	0.712225	0.0101344
AGO3	932.981	0.10201	0.108364	0.941366	0.346517	0.827573	0.0508254	0.0551172	0.922133	0.356459	-0.0572023	0.158853	0.958437	0.981773	0.456381	0.109859	1.89591	0.280332
AGO4	488.352	0.34733	0.0950067	3.65584	0.00025634	0.0568414	0.212088	0.0589231	3.5994	0.000318949	0.0966007	0.327575	0.0114097	0.199282	3.56959	0.843264	15.1103	0.0839159
AGPAT1	338.28	-0.295045	0.0975714	-3.02389	0.00249549	0.173949	-0.142503	0.069258	-2.05757	0.0396315	-0.278246	-0.00675994	0.00222743	0.0922025	1.96926	0.432278	8.97109	0.381077
AGPAT2	772.097	-0.0698982	0.148914	-0.469386	0.638794	0.928078	0.0131935	0.162163	0.0813592	0.935156	-0.304641	0.331028	0.122055	0.498624	0.796266	0.319082	1.98707	0.625352
AGPAT3	1139.87	0.130748	0.109566	1.19332	0.232743	0.757502	0.0749613	0.0512363	1.46305	0.143453	-0.02546	0.175383	0.366108	0.710844	3.01719	0.733927	12.4037	0.125751
AGPAT4	203.277	0.422186	0.192995	2.18755	0.0287025	0.453151	0.252212	0.105684	2.38647	0.0170111	0.0450747	0.459349	0.0615173	0.392978	1.01556	0.474063	2.17558	0.968316
AGPAT5	435.501	-0.159706	0.144929	-1.10196	0.270479	0.782287	-0.0954808	0.104898	-0.910225	0.362704	-0.301077	0.110116	0.319423	0.678295	1.37142	0.573252	3.28091	0.477897
AGPS	855.084	0.0039907	0.0984587	0.0405317	0.967669	0.99491	-0.042697	0.0499279	-0.855174	0.392455	-0.140554	0.0551598	0.465772	0.767914	1.0334	0.166121	6.42855	0.971897
AGR2	3194.43	0.104609	0.222499	0.470153	0.638245	0.928078	-0.0565484	0.266789	-0.21196	0.832139	-0.579444	0.466348	0.29317	0.661389	1.29726	0.965169	1.74361	0.08453
AGR3	167.253	0.16863	0.243593	0.692263	0.488772	0.883175	-0.324311	0.460385	-0.704434	0.481162	-1.22665	0.578027	0.0790498	0.429733	1.4105	0.996908	1.99567	0.0520797
AGRN	1944.95	-0.0458218	0.1507	-0.30406	0.761082	0.954492	-0.0271451	0.0956113	-0.283911	0.776478	-0.21454	0.16025	0.0718953	0.414667	1.16594	0.552883	2.45879	0.686733
AGT	185.177	0.302118	0.214125	1.41094	0.158261	0.695467	#N/A	#N/A	#N/A	#N/A	#N/A	#N/A	#N/A	#N/A	0.816563	0.495704	1.34511	0.426164
AGTPBP1	411.24	-0.125813	0.116698	-1.07811	0.280984	0.791389	-0.0735796	0.0638372	-1.15261	0.249069	-0.198698	0.0515389	0.522878	0.799251	0.780593	0.264538	2.30335	0.653673
AGTRAP	161.005	-0.0264825	0.140928	-0.187915	0.850943	0.973015	0.0693952	0.118143	0.587385	0.556945	-0.16216	0.30095	0.187407	0.580289	0.810327	0.29306	2.2406	0.685256
AGXT	13.4476	-0.00258927	0.261918	-0.00988578	0.992112	0.998655	-0.0524657	0.206128	-0.25453	0.799086	-0.456469	0.351537	0.731809	0.892545	3.81742	1.31239	11.1039	0.013933
AHCTF1	1062.16	-0.116763	0.112705	-1.036	0.300202	0.804581	-0.0721684	0.0834399	-0.864915	0.387085	-0.235708	0.0913707	0.254879	0.634406	0.24135	0.0638126	0.912828	0.0362294
AHCY	1854.31	-0.0640198	0.152004	-0.421171	0.67363	0.936813	0.0452734	0.219287	0.206457	0.836434	-0.384522	0.475069	0.139555	0.520845	0.888647	0.395626	1.99606	0.77493
AHCYL1	1029.16	0.0390969	0.0981539	0.398323	0.690392	0.93977	0.00452165	0.0448223	0.100879	0.919646	-0.0833285	0.0923718	0.290535	0.659431	3.51522	0.652097	18.9493	0.143596
AHCYL2	1159.2	0.0529416	0.15897	0.33303	0.739112	0.950576	-0.33735	0.33013	-1.02187	0.306842	-0.984392	0.309692	0.0276596	0.286813	1.36542	0.829517	2.24755	0.220614
AHDC1	357.426	0.0758205	0.123303	0.614911	0.538613	0.899671	0.0362165	0.0809659	0.447306	0.654654	-0.122474	0.194907	0.399377	0.732548	0.812793	0.338874	1.94949	0.642378
AHI1	734.631	0.0381124	0.113244	0.33655	0.736456	0.949545	0.0388993	0.0846495	0.459534	0.645851	-0.127011	0.204809	0.487184	0.781032	0.442277	0.131309	1.48968	0.187939
AHI1-DT	12.439	0.129238	0.191459	0.675015	0.499666	0.88791	0.181509	0.124364	1.4595	0.144427	-0.0622394	0.425258	0.313122	0.674117	#N/A	#N/A	#N/A	#N/A
AHNAK	14989.7	0.188747	0.130561	1.44567	0.14827	0.687279	0.0934769	0.0783579	1.19295	0.232889	-0.0601016	0.247055	0.212949	0.603849	1.10965	0.584434	2.10688	0.750436
AHNAK2	662.198	-0.108479	0.240136	-0.451742	0.651455	0.931218	#N/A	#N/A	#N/A	#N/A	#N/A	#N/A	#N/A	#N/A	0.896135	0.64645	1.24226	0.510461
AHR	1111.27	0.0077667	0.124197	0.0625354	0.950136	0.991327	0.0320753	0.0710557	0.45141	0.651694	-0.107191	0.171342	0.543443	0.809387	0.740992	0.338285	1.6231	0.453674
AHRR	98.1967	0.50568	0.148228	3.41151	0.000646037	0.0886142	0.337541	0.122168	2.76293	0.00572842	0.098097	0.576985	0.03419	0.31164	#N/A	#N/A	#N/A	#N/A
AHSA1	600.767	-0.000722992	0.109257	-0.00661735	0.99472	0.999298	0.0502254	0.0733208	0.685008	0.493339	-0.0934808	0.193932	0.247028	0.630152	0.688896	0.19968	2.37669	0.555315
AHSA2P	1145.38	0.214334	0.136805	1.56671	0.117182	0.662921	0.0597333	0.051421	1.16165	0.245377	-0.04105	0.160517	0.569754	0.823022	#N/A	#N/A	#N/A	#N/A
AICDA	4.19923	0.737818	0.410234	1.79853	0.0720928	NA	#N/A	#N/A	#N/A	#N/A	#N/A	#N/A	#N/A	#N/A	0.896678	0.14704	5.46811	0.905889
AIDA	423.197	0.0139956	0.0851853	0.164296	0.869498	0.97697	-0.0345393	0.0982362	-0.351595	0.725142	-0.227079	0.158	0.168411	0.558836	0.615357	0.125291	3.02229	0.549879
AIF1	79.0002	0.130133	0.138406	0.940223	0.347103	0.8276	#N/A	#N/A	#N/A	#N/A	#N/A	#N/A	#N/A	#N/A	1.81234	0.713757	4.60183	0.211048
AIF1L	61.1679	0.346611	0.194405	1.78293	0.0745975	0.592322	-0.383861	0.562985	-0.681832	0.495345	-1.48729	0.719568	0.0352547	0.312887	0.945033	0.578769	1.54308	0.821209
AIFM1	415.321	-0.00830175	0.130919	-0.0634113	0.949439	0.991308	0.224385	0.315519	0.711162	0.476984	-0.39402	0.842791	1.27e-05	0.00700838	1.02831	0.396456	2.66718	0.954222
AIFM2	268.706	-0.157534	0.125265	-1.2576	0.208536	0.740849	-0.0451378	0.0868924	-0.519468	0.603434	-0.215444	0.125168	0.203524	0.59777	0.45784	0.142267	1.47341	0.190183
AIFM3	436.409	-0.178548	0.161144	-1.10801	0.267859	0.781456	-0.197651	0.1438	-1.37448	0.169292	-0.479494	0.0841924	0.743209	0.898007	1.02756	0.612651	1.72346	0.917933
AIG1	305.997	-0.00948552	0.135602	-0.0699514	0.944232	0.991074	-0.0112466	0.10045	-0.111962	0.910853	-0.208125	0.185632	0.273503	0.647325	1.07498	0.313894	3.68143	0.908353
AIM2	42.9232	0.409641	0.22016	1.86065	0.0627932	0.569089	0.23092	0.212447	1.08695	0.277058	-0.185469	0.647309	0.207574	0.598921	0.856585	0.450743	1.62784	0.636533
AIMP1	447.912	-0.0894754	0.105656	-0.846856	0.397076	0.85486	-0.0462653	0.0540938	-0.85528	0.392396	-0.152287	0.0597565	0.555759	0.816065	1.19615	0.388176	3.68592	0.755091
AIMP2	192.215	-0.0185259	0.130513	-0.141947	0.887122	0.980951	0.0126724	0.119623	0.105937	0.915633	-0.221784	0.247129	0.0657929	0.402644	1.77247	0.477654	6.57729	0.392246
AIP	187.319	-0.0287344	0.103638	-0.277256	0.781584	0.959661	-0.00366573	0.0826336	-0.0443613	0.964616	-0.165625	0.158293	0.424874	0.745724	0.688638	0.166073	2.85551	0.607209
AIRE	13.4545	0.0227047	0.249652	0.0909453	0.927536	0.988834	-0.200183	0.335535	-0.596606	0.55077	-0.85782	0.457455	0.0703929	0.41139	0.699656	0.299297	1.63556	0.409718
AIRIM	161.861	-0.0430513	0.105672	-0.407404	0.683711	0.938971	-0.0117275	0.0902036	-0.130011	0.896558	-0.188523	0.165068	0.255912	0.635255	0.234802	0.0566848	0.972603	0.045687
AJAP1	33.0695	-0.00697458	0.283912	-0.024566	0.980401	0.995896	-0.0234149	0.223831	-0.104609	0.916686	-0.462116	0.415286	0.452991	0.761727	0.527123	0.203299	1.36675	0.187759
AJM1	169.238	0.189982	0.202203	0.939557	0.347445	0.827669	-0.0517931	0.329831	-0.157029	0.875222	-0.698249	0.594663	0.152111	0.537683	1.08232	0.511714	2.2892	0.836027
AJUBA	318.882	0.180032	0.164691	1.09315	0.274326	0.785881	0.0531896	0.150965	0.35233	0.724591	-0.242697	0.349076	0.44783	0.759275	0.770414	0.341944	1.73578	0.529119
AK1	251.632	0.000392043	0.1766	0.00221995	0.998229	0.99987	0.00702507	0.134435	0.0522562	0.958325	-0.256463	0.270513	0.619391	0.846023	1.35318	0.58104	3.15143	0.483164
AK2	1302.08	0.12695	0.10779	1.17775	0.238894	0.760172	0.0865201	0.0657351	1.31619	0.188109	-0.0423183	0.215359	0.324031	0.681539	1.56003	0.500564	4.86188	0.44322
AK3	985.435	-0.185967	0.107439	-1.73091	0.0834678	0.609994	-0.126042	0.0621012	-2.02963	0.0423942	-0.247759	-0.00432633	0.280615	0.653395	0.99741	0.255635	3.89158	0.997021
AK4	496.151	-0.0947847	0.162296	-0.584023	0.559205	0.905108	0.0244889	0.227795	0.107504	0.914389	-0.42198	0.470958	0.0643922	0.400409	1.15002	0.694091	1.90543	0.587426
AK5	19.1874	0.136355	0.183316	0.743824	0.456983	0.874463	0.116504	0.0997372	1.16811	0.242764	-0.0789777	0.311985	0.585105	0.831272	1.77679	0.588123	5.3679	0.308217
AK6	135.912	-0.126891	0.118071	-1.0747	0.282507	0.792425	-0.0931836	0.0772768	-1.20584	0.227878	-0.244643	0.0582761	0.20668	0.598712	0.895745	0.202661	3.95912	0.88455
AK7	27.0499	0.0763387	0.193852	0.393799	0.693729	0.94105	-0.0190493	0.183174	-0.103996	0.917173	-0.378064	0.339965	0.60682	0.842108	1.82316	0.820993	4.04865	0.140103
AK8	12.623	0.26744	0.186214	1.4362	0.150946	0.68931	0.152568	0.158761	0.960995	0.336555	-0.158597	0.463734	0.461164	0.765301	1.28059	0.249618	6.56963	0.766889
AK9	126.219	0.130345	0.145097	0.898329	0.36901	0.840429	0.0664612	0.0986888	0.673442	0.500666	-0.126965	0.259888	0.976492	0.989632	1.16417	0.430726	3.14655	0.764447
AKAP1	1840.85	-0.244543	0.140306	-1.74292	0.0813474	0.604938	-0.115693	0.0703801	-1.64383	0.100212	-0.253635	0.0222497	0.50367	0.789266	0.723141	0.261002	2.00356	0.533002
AKAP10	406.863	0.0908325	0.0896929	1.01271	0.311201	0.810388	0.0221821	0.0723171	0.306734	0.759046	-0.119557	0.163921	0.160454	0.546833	0.550532	0.105277	2.87892	0.479467
AKAP11	1784.18	-0.151294	0.110815	-1.36528	0.172164	0.70869	-0.0832882	0.065569	-1.27024	0.204	-0.211801	0.0452246	0.260202	0.63788	0.567402	0.196379	1.63941	0.295188
AKAP12	388.243	-0.430786	0.154128	-2.79499	0.0051901	0.256579	-0.413881	0.1338	-3.09328	0.00197957	-0.676124	-0.151638	0.0298048	0.294912	1.03157	0.672616	1.58208	0.886732
AKAP13	3065.92	0.153395	0.102691	1.49375	0.135241	0.681089	-0.259045	0.301224	-0.859975	0.389803	-0.849434	0.331343	0.00076465	0.0541568	1.0373	0.304371	3.53511	0.953323
AKAP14	2.27744	0.47446	0.268389	1.76781	0.0770927	NA	0.193489	0.210144	0.920748	0.357182	-0.218385	0.605363	0.901859	0.958936	0.941242	0.0744915	11.8931	0.96268
AKAP17A	812.872	-0.0648058	0.128388	-0.504764	0.613725	0.92213	0.164439	0.197268	0.83358	0.404518	-0.2222	0.551077	0.00864328	0.174812	0.524893	0.158291	1.74054	0.291949
AKAP3	19.3222	-0.217003	0.193666	-1.1205	0.262499	0.776914	#N/A	#N/A	#N/A	#N/A	#N/A	#N/A	#N/A	#N/A	3.38326	1.50583	7.60144	0.00316676
AKAP4	3.56035	1.47046	0.443488	3.31568	0.000914213	NA	#N/A	#N/A	#N/A	#N/A	#N/A	#N/A	#N/A	#N/A	0.855735	0.232206	3.15359	0.814903
AKAP5	189.1	0.284484	0.164579	1.72855	0.0838895	0.609994	-0.34754	0.50881	-0.683046	0.494578	-1.34479	0.649709	9.58e-05	0.0180301	2.58901	1.37341	4.88051	0.0032726
AKAP6	67.3079	0.184558	0.170342	1.08346	0.278606	0.789657	0.0884191	0.110807	0.797958	0.424895	-0.128758	0.305596	0.661473	0.862742	1.34015	0.681555	2.63516	0.396059
AKAP7	146.082	0.12837	0.175361	0.73203	0.46415	0.875313	-0.350369	0.606724	-0.577476	0.563618	-1.53953	0.838789	0.00106837	0.0634411	3.38411	1.70642	6.71125	0.000483564
AKAP8	557.131	0.154823	0.100114	1.54647	0.121991	0.669383	0.162156	0.107126	1.5137	0.130103	-0.047807	0.37212	0.00238438	0.0944868	0.116887	0.0189481	0.721052	0.0207636
AKAP8L	476.473	0.136564	0.11617	1.17555	0.239773	0.760257	0.0640681	0.0535432	1.19657	0.231475	-0.0408747	0.169011	0.323568	0.681171	0.134563	0.0298126	0.607367	0.00909627
AKAP9	2712.78	0.10812	0.118285	0.914057	0.360687	0.833908	-0.143531	0.169658	-0.846003	0.397551	-0.476055	0.188992	0.194179	0.588097	2.3732	0.717091	7.85406	0.156966
AKIP1	127.117	0.0291175	0.100861	0.288688	0.77282	0.957195	-0.0227777	0.0516868	-0.440686	0.65944	-0.124082	0.0785267	0.832446	0.933607	1.86078	0.269171	12.8636	0.529005
AKIRIN1	572.94	-0.0602699	0.0988253	-0.609863	0.541952	0.900698	-0.0475425	0.0599408	-0.793158	0.427686	-0.165024	0.0699393	0.906031	0.960525	2.33299	0.573527	9.49016	0.236663
AKIRIN2	379.712	0.0228718	0.109329	0.209202	0.834291	0.970803	-0.00975073	0.06226	-0.156613	0.87555	-0.131778	0.112277	0.739739	0.896091	0.384446	0.135986	1.08687	0.0714095
AKNA	1014.78	0.190987	0.111507	1.71278	0.0867526	0.611897	0.0872133	0.0795927	1.09574	0.273191	-0.0687856	0.243212	0.357608	0.703315	1.42514	0.43448	4.67464	0.558857
AKNAD1	8.16195	0.659359	0.250858	2.62842	0.0085783	0.308593	0.420603	0.176806	2.3789	0.0173644	0.0740704	0.767136	0.142741	0.5257	0.934438	0.229282	3.80829	0.924636
AKR1A1	643.081	0.138456	0.0996567	1.38933	0.164732	0.700495	0.0596788	0.0785085	0.760157	0.44716	-0.094195	0.213553	0.153455	0.538977	2.4237	0.550663	10.6677	0.241651
AKR1B1	232.123	-0.0993495	0.129731	-0.765814	0.443787	0.871244	-0.461985	0.461474	-1.00111	0.316775	-1.36646	0.442488	0.00035117	0.0359077	1.00241	0.531229	1.8915	0.994076
AKR1B10	99.4143	0.0134432	0.248729	0.0540475	0.956897	0.992953	#N/A	#N/A	#N/A	#N/A	#N/A	#N/A	#N/A	#N/A	1.56571	1.05977	2.31316	0.0243526
AKR1B15	7.88411	0.307153	0.298014	1.03067	0.302696	0.805522	0.218534	0.246932	0.884996	0.376159	-0.265444	0.702512	0.562609	0.819344	6.89019	1.97222	24.0717	0.00249404
AKR1C1	131.581	-0.0736496	0.198158	-0.371671	0.710138	0.944172	#N/A	#N/A	#N/A	#N/A	#N/A	#N/A	#N/A	#N/A	0.934778	0.503475	1.73556	0.83083
AKR1C2	86.2597	0.0644546	0.200829	0.320943	0.748253	0.952263	#N/A	#N/A	#N/A	#N/A	#N/A	#N/A	#N/A	#N/A	1.02591	0.484773	2.17111	0.946675
AKR1C3	257.504	-0.328723	0.197029	-1.6684	0.0952369	0.632214	-0.0970515	0.467903	-0.207418	0.835684	-1.01413	0.820022	0.00706945	0.161509	1.20428	0.731803	1.98182	0.464538
AKR1C4	15.5581	-0.56138	0.34359	-1.63387	0.102286	0.640565	#N/A	#N/A	#N/A	#N/A	#N/A	#N/A	#N/A	#N/A	0.841817	0.456888	1.55105	0.58078
AKR1E2	86.6937	-0.242443	0.190783	-1.27078	0.203806	0.736289	-0.265135	0.160045	-1.65663	0.0975943	-0.578817	0.0485471	0.465769	0.767914	0.799745	0.454646	1.40679	0.438049
AKR7A2	294.863	-0.0458299	0.11057	-0.414486	0.678518	0.937897	-0.0430165	0.0739125	-0.581993	0.560571	-0.187882	0.101849	0.931228	0.969475	1.47402	0.515671	4.2134	0.469038
AKR7A3	189.282	-0.0236065	0.159752	-0.147769	0.882525	0.980426	0.0249084	0.119487	0.208461	0.834869	-0.209282	0.259099	0.396305	0.730534	1.38816	0.677321	2.84501	0.370352
AKR7L	124.249	0.0196734	0.166885	0.117886	0.906158	0.985105	0.0164986	0.108488	0.152078	0.879126	-0.196133	0.22913	0.363998	0.70845	0.703293	0.304417	1.62481	0.410026
AKT1	1303.13	-0.0920536	0.10366	-0.888036	0.374522	0.845189	-0.049861	0.06209	-0.803044	0.421949	-0.171555	0.0718332	0.846834	0.939058	3.09725	0.812218	11.8108	0.0978415
AKT1S1	452.687	0.0212214	0.106732	0.198828	0.842397	0.971897	0.0149978	0.0904808	0.165757	0.868348	-0.162341	0.192337	0.430865	0.749986	0.698741	0.203189	2.40288	0.569465
AKT2	1317.25	0.0669435	0.104293	0.641878	0.520953	0.893843	0.0488197	0.0885603	0.551259	0.581456	-0.124755	0.222395	0.241731	0.626824	0.635496	0.126422	3.19449	0.582141
AKT3	342.475	0.0410154	0.119445	0.343383	0.73131	0.949201	-0.0149435	0.134616	-0.111008	0.91161	-0.278786	0.248899	0.0763329	0.426096	0.91166	0.508599	1.63415	0.756099
AKTIP	269.065	-0.121388	0.11111	-1.09251	0.274611	0.786025	-0.0492681	0.0503427	-0.978653	0.327751	-0.147938	0.0494019	0.810415	0.925199	0.386229	0.0706344	2.1119	0.272421
ALAD	416.32	0.139189	0.103075	1.35036	0.1769	0.713678	0.0383882	0.0646163	0.594094	0.552449	-0.0882574	0.165034	0.43731	0.753489	3.03819	0.918968	10.0445	0.0685379
ALAS1	440.212	-0.197009	0.106996	-1.84127	0.0655814	0.576787	-0.118324	0.061445	-1.92569	0.0541431	-0.238754	0.00210597	0.322892	0.680671	2.19278	0.418206	11.4974	0.353015
ALCAM	479.829	0.0984873	0.147563	0.667424	0.504502	0.888805	0.00410019	0.105254	0.0389552	0.968926	-0.202194	0.210394	0.146576	0.528519	1.17943	0.642228	2.16598	0.594632
ALDH16A1	337.46	0.155895	0.123992	1.2573	0.208646	0.740849	0.197904	0.148002	1.33717	0.181169	-0.0921756	0.487983	0.0418093	0.33922	2.1669	0.522735	8.98246	0.286486
ALDH18A1	1220.09	-0.0916916	0.12532	-0.731661	0.464376	0.875313	-0.0262282	0.063562	-0.412639	0.679871	-0.150807	0.0983511	0.0351559	0.312777	0.894972	0.311524	2.57115	0.836726
ALDH1A1	425.282	0.354434	0.218947	1.61881	0.105489	0.644488	-0.287938	0.563083	-0.51136	0.609099	-1.39156	0.815684	0.00440516	0.130217	1.38519	1.03522	1.85347	0.028312
ALDH1A2	58.0587	-0.155972	0.289019	-0.53966	0.589431	0.916414	#N/A	#N/A	#N/A	#N/A	#N/A	#N/A	#N/A	#N/A	1.18272	0.876836	1.59532	0.271711
ALDH1A3	188.877	0.0743179	0.10862	0.684204	0.493846	0.885814	0.0551307	0.0958661	0.57508	0.565237	-0.132763	0.243025	0.0101283	0.190717	0.800535	0.400878	1.59863	0.52839
ALDH1A3-AS1	162.94	0.0503657	0.0904152	0.557049	0.577494	0.91254	0.027915	0.0770508	0.362294	0.717133	-0.123102	0.178932	0.0153998	0.224466	#N/A	#N/A	#N/A	#N/A
ALDH1B1	745.046	-0.257134	0.148295	-1.73394	0.0829295	0.609113	-0.190835	0.102615	-1.85972	0.0629246	-0.391956	0.0102861	0.408862	0.736791	1.3959	0.752389	2.58981	0.290174
ALDH1L1	120.927	0.334059	0.292093	1.14367	0.252759	0.76973	0.166266	0.266507	0.623871	0.532712	-0.356079	0.688611	0.622237	0.846572	1.21782	0.884645	1.67648	0.226901
ALDH1L2	230.834	0.143842	0.147711	0.973806	0.330153	0.818407	0.0505695	0.101103	0.50018	0.616948	-0.147588	0.248727	0.37076	0.71401	1.08052	0.652204	1.79013	0.763668
ALDH2	1403.86	0.0803738	0.123471	0.650956	0.515075	0.891242	0.0501749	0.075727	0.662576	0.507602	-0.0982473	0.198597	0.78925	0.917208	1.82375	0.730048	4.55595	0.19831
ALDH3A1	46.3643	0.430216	0.251149	1.71299	0.0867137	0.611897	#N/A	#N/A	#N/A	#N/A	#N/A	#N/A	#N/A	#N/A	1.15187	0.706222	1.87873	0.571093
ALDH3A2	729.829	0.279896	0.130608	2.14303	0.0321108	0.466175	0.0499606	0.161933	0.308526	0.757682	-0.267423	0.367344	0.147151	0.529506	1.61951	0.731871	3.5837	0.234167
ALDH3B1	241.291	-0.202407	0.121519	-1.66564	0.0957845	0.632214	-0.166822	0.0908092	-1.83706	0.0662008	-0.344805	0.0111607	0.789612	0.917455	1.00808	0.480113	2.11663	0.983038
ALDH3B2	22.8994	-0.127052	0.29345	-0.432959	0.665044	0.934919	#N/A	#N/A	#N/A	#N/A	#N/A	#N/A	#N/A	#N/A	0.922106	0.558154	1.52338	0.751543
ALDH4A1	156.388	-0.132986	0.172968	-0.76885	0.441982	0.870755	-0.0139016	0.267819	-0.0519069	0.958603	-0.538817	0.511013	0.284525	0.65588	0.851976	0.534729	1.35744	0.500267
ALDH5A1	290.107	0.0968131	0.147784	0.655101	0.512403	0.890829	0.0342529	0.0926559	0.369678	0.711622	-0.147349	0.215855	0.975447	0.989004	0.932526	0.4767	1.82422	0.838313
ALDH6A1	237.08	0.124574	0.126794	0.982497	0.325855	0.816233	-0.360011	0.340274	-1.058	0.290055	-1.02694	0.306915	0.00131625	0.0686585	2.18419	1.1013	4.33185	0.0253419
ALDH7A1	465.492	-0.0904355	0.119142	-0.759057	0.447818	0.872372	-0.0975604	0.0741727	-1.31531	0.188404	-0.242936	0.0478155	0.27132	0.645748	1.00595	0.402024	2.51711	0.989883
ALDH8A1	16.0928	0.56914	0.233791	2.4344	0.0149164	0.3685	#N/A	#N/A	#N/A	#N/A	#N/A	#N/A	#N/A	#N/A	0.189594	0.0348633	1.03105	0.054283
ALDH9A1	422.719	0.0470394	0.0975965	0.481979	0.629821	0.925044	0.00588344	0.0680962	0.0863989	0.931149	-0.127583	0.13935	0.236716	0.621897	2.63815	0.831673	8.36848	0.0995526
ALDOA	3222.47	-0.222949	0.118291	-1.88476	0.0594628	0.561296	-0.00646701	0.150375	-0.0430059	0.965697	-0.301197	0.288263	0.0663865	0.402689	1.39115	0.672322	2.87854	0.373552
ALDOB	182.154	0.716902	0.264971	2.70558	0.00681849	0.28453	#N/A	#N/A	#N/A	#N/A	#N/A	#N/A	#N/A	#N/A	1.0048	0.734722	1.37415	0.976104
ALDOC	110.854	-0.0983247	0.139677	-0.703944	0.481467	0.881095	-0.141892	0.117056	-1.21217	0.225447	-0.371318	0.0875337	0.286818	0.657344	1.48876	0.732645	3.02522	0.271324
ALG1	240.288	-0.246832	0.121881	-2.02518	0.0428484	0.507624	-0.100287	0.0639378	-1.5685	0.116764	-0.225603	0.0250291	0.248039	0.630152	2.00775	0.61442	6.56077	0.24861
ALG10	147.97	-0.134261	0.153275	-0.875946	0.381059	0.847058	-0.0817045	0.0808391	-1.01071	0.312157	-0.240146	0.0767372	0.770349	0.909481	1.3771	0.351897	5.38911	0.645764
ALG10B	150.651	-0.0126394	0.171715	-0.073607	0.941323	0.989976	-0.0419795	0.10133	-0.414284	0.678666	-0.240583	0.156624	0.589289	0.832979	1.94915	0.887388	4.2813	0.0964375
ALG11	354.655	-0.239006	0.120816	-1.97827	0.0478978	0.524478	-0.120621	0.0575513	-2.09588	0.0360929	-0.233419	-0.00782208	0.382522	0.721168	0.685744	0.261085	1.80112	0.443858
ALG12	253.395	-0.0635038	0.119837	-0.529919	0.596168	0.917644	-0.0305722	0.0526909	-0.580218	0.561768	-0.133844	0.0727	0.369109	0.712469	4.67129	0.691344	31.563	0.113809
ALG13	878.103	0.175203	0.117722	1.48828	0.136677	0.682774	0.158937	0.1199	1.32558	0.184978	-0.0760623	0.393937	0.257953	0.636663	1.08108	0.445532	2.62323	0.863143
ALG14	177.336	0.0659552	0.130712	0.504585	0.61385	0.92213	0.0136852	0.0662812	0.206471	0.836423	-0.116224	0.143594	0.996884	0.998531	0.465259	0.0752704	2.87585	0.410325
ALG1L2	21.0502	0.0808316	0.150366	0.537566	0.590877	0.917275	0.00679792	0.113476	0.0599062	0.95223	-0.215611	0.229207	0.714068	0.88499	0.989872	0.147141	6.65924	0.991649
ALG1L9P	21.4744	0.101513	0.141697	0.716411	0.473738	0.878305	-0.026135	0.0863428	-0.302689	0.762127	-0.195364	0.143094	0.995748	0.998199	#N/A	#N/A	#N/A	#N/A
ALG2	396.854	-0.123059	0.123153	-0.999236	0.31768	0.815601	-0.0566441	0.0460805	-1.22924	0.218981	-0.14696	0.0336721	0.393622	0.728895	1.85239	0.427885	8.01935	0.409628
ALG3	336.324	-0.36082	0.12938	-2.78885	0.00528959	0.256579	-0.0893743	0.140253	-0.637238	0.52397	-0.364264	0.185516	0.000715628	0.0520002	0.388634	0.100091	1.50899	0.172092
ALG5	270.274	-0.119333	0.130627	-0.913542	0.360957	0.834189	-0.0456958	0.121268	-0.376816	0.70631	-0.283377	0.191986	0.134096	0.514269	0.905497	0.30853	2.65752	0.856592
ALG6	181.726	0.0474874	0.147634	0.321656	0.747713	0.952263	0.0396482	0.0636555	0.622856	0.533379	-0.0851143	0.164411	0.443128	0.75576	1.2901	0.292253	5.69489	0.736706
ALG8	305.683	-0.106921	0.121895	-0.877155	0.380403	0.847058	-0.0487481	0.0609421	-0.799909	0.423764	-0.168192	0.0706962	0.902489	0.959209	2.11795	0.663285	6.7629	0.205196
ALG9	199.362	-0.0345109	0.123518	-0.279399	0.779939	0.958925	0.0134464	0.0521283	0.257948	0.796447	-0.0887233	0.115616	0.972602	0.9884	0.933163	0.201967	4.31156	0.929409
ALKAL1	21.4931	0.279406	0.230161	1.21396	0.224765	0.751454	0.137402	0.167067	0.822434	0.41083	-0.190044	0.464847	0.528986	0.802229	0.900836	0.483628	1.67796	0.742104
ALKAL2	27.612	0.0667577	0.17576	0.379824	0.704076	0.944059	0.00191941	0.0914303	0.0209932	0.983251	-0.177281	0.181119	0.184814	0.577511	1.09167	0.318751	3.73879	0.888943
ALKBH1	97.5489	0.0942179	0.108179	0.870944	0.383785	0.848874	0.0404848	0.0556167	0.727926	0.466659	-0.0685218	0.149491	0.708052	0.882756	2.65584	0.501134	14.075	0.250978
ALKBH2	79.5317	0.0242415	0.133777	0.181208	0.856205	0.974352	-0.00586819	0.0777527	-0.0754725	0.939839	-0.158261	0.146524	0.879813	0.950918	1.29075	0.3345	4.9807	0.711049
ALKBH3	138.769	0.0411838	0.112181	0.367119	0.713531	0.944943	0.0629045	0.0952676	0.660293	0.509066	-0.123817	0.249626	0.358396	0.703801	0.883367	0.358822	2.17472	0.787317
ALKBH3-AS1	24.6896	0.113267	0.163105	0.694444	0.487404	0.882369	-0.0542315	0.10238	-0.529709	0.596314	-0.254892	0.146429	0.72961	0.891867	#N/A	#N/A	#N/A	#N/A
ALKBH4	86.1131	-0.135799	0.11642	-1.16646	0.243427	0.763474	-0.0850521	0.0688119	-1.23601	0.216455	-0.219921	0.0498167	0.54322	0.809274	7.25067	0.97594	53.8682	0.0528478
ALKBH5	622.277	0.083483	0.0927666	0.899925	0.36816	0.839795	-0.109877	0.147363	-0.745619	0.455898	-0.398704	0.17895	0.00722162	0.162493	3.51406	0.765927	16.1225	0.105903
ALKBH6	96.0399	-0.105154	0.126358	-0.83219	0.405302	0.858605	-0.0471355	0.0687403	-0.685704	0.4929	-0.181864	0.087593	0.790074	0.917455	1.66072	0.318914	8.64805	0.546836
ALKBH7	179.732	-0.0986474	0.119432	-0.825969	0.408822	0.859007	-0.104398	0.150285	-0.694663	0.487267	-0.398952	0.190156	0.0628131	0.396143	1.78265	0.691959	4.59251	0.231183
ALKBH8	127.059	0.2133	0.106892	1.99547	0.0459913	0.516713	0.0273518	0.113989	0.239951	0.810368	-0.196063	0.250767	0.0329273	0.30906	2.47544	0.488953	12.5325	0.273366
ALMS1	981.872	0.146892	0.114984	1.2775	0.201424	0.735506	0.0481451	0.0489109	0.984342	0.324948	-0.0477186	0.144009	0.578325	0.827787	0.237179	0.0572418	0.982742	0.0472596
ALMS1-IT1	31.3724	0.276869	0.207318	1.33548	0.18172	0.716369	0.076378	0.0916074	0.833754	0.404419	-0.103169	0.255925	0.912886	0.96231	#N/A	#N/A	#N/A	#N/A
ALOX12	101.105	0.181196	0.12201	1.48509	0.13752	0.683431	-0.133858	0.23627	-0.566544	0.571024	-0.596939	0.329224	0.132575	0.512882	0.201219	0.0320468	1.26344	0.0871731
ALOX12-AS1	32.9904	0.0620961	0.107808	0.575986	0.564625	0.906789	-0.007815	0.11213	-0.069696	0.944436	-0.227586	0.211956	0.501368	0.788595	#N/A	#N/A	#N/A	#N/A
ALOX12B	18.4947	0.553185	0.269926	2.0494	0.040423	0.498553	0.224949	0.487646	0.461296	0.644586	-0.73082	1.18072	3.6e-05	0.0105009	5.06848	1.72991	14.8502	0.00308398
ALOX15	16.7558	-0.176191	0.260673	-0.675908	0.499099	0.887658	#N/A	#N/A	#N/A	#N/A	#N/A	#N/A	#N/A	#N/A	0.805447	0.385678	1.68209	0.564715
ALOX15B	15.0274	-0.49733	0.22764	-2.18472	0.0289091	0.453151	#N/A	#N/A	#N/A	#N/A	#N/A	#N/A	#N/A	#N/A	0.937873	0.481831	1.82555	0.850287
ALOX5	261.658	-0.00260384	0.148538	-0.0175298	0.986014	0.997098	#N/A	#N/A	#N/A	#N/A	#N/A	#N/A	#N/A	#N/A	1.0958	0.673389	1.78318	0.71269
ALOX5AP	66.0003	-0.0102632	0.165763	-0.0619151	0.95063	0.991327	#N/A	#N/A	#N/A	#N/A	#N/A	#N/A	#N/A	#N/A	1.01936	0.508859	2.04201	0.956862
ALPG	27.1864	1.08576	0.426259	2.54719	0.0108595	0.331234	#N/A	#N/A	#N/A	#N/A	#N/A	#N/A	#N/A	#N/A	0.979177	0.678066	1.414	0.910634
ALPI	23.1604	0.468009	0.284363	1.64582	0.0998016	0.63772	#N/A	#N/A	#N/A	#N/A	#N/A	#N/A	#N/A	#N/A	1.71326	0.934686	3.14038	0.0815981
ALPK1	427.539	0.0817643	0.123591	0.661572	0.508246	0.88944	0.0290736	0.0734183	0.396	0.692105	-0.114824	0.172971	0.529983	0.802281	2.12595	0.678644	6.65986	0.195468
ALPK2	78.9169	0.503836	0.201027	2.50631	0.0121999	0.348504	0.395578	0.169279	2.33684	0.0194474	0.0637975	0.727358	0.131955	0.511762	0.792005	0.388421	1.61493	0.521211
ALPK3	364.509	-0.498796	0.212658	-2.34553	0.0190001	0.397489	#N/A	#N/A	#N/A	#N/A	#N/A	#N/A	#N/A	#N/A	0.602299	0.371684	0.976001	0.0395329
ALPL	51.7322	0.00345324	0.170669	0.0202336	0.983857	0.996241	#N/A	#N/A	#N/A	#N/A	#N/A	#N/A	#N/A	#N/A	0.796491	0.4089	1.55147	0.503573
ALPP	9.00813	0.714139	0.382769	1.86572	0.0620806	0.567838	#N/A	#N/A	#N/A	#N/A	#N/A	#N/A	#N/A	#N/A	1.25707	0.492486	3.20865	0.632285
ALS2	462.754	-0.0244769	0.108341	-0.225924	0.82126	0.968233	-0.0327557	0.0550156	-0.59539	0.551583	-0.140584	0.0750728	0.735527	0.893679	1.6579	0.420892	6.53049	0.469823
ALS2CL	1200.37	-0.0517993	0.15346	-0.337542	0.735708	0.949493	-0.0017563	0.0894885	-0.019626	0.984342	-0.177151	0.173638	0.971858	0.988243	0.773226	0.383091	1.56067	0.472915
ALYREF	366.323	-0.0395366	0.132779	-0.297763	0.765884	0.955734	0.0398727	0.129572	0.307727	0.75829	-0.214084	0.293829	0.373975	0.715997	0.771887	0.285026	2.09037	0.610489
AMACR	199.287	0.0960648	0.140773	0.682408	0.494981	0.886008	-0.0585122	0.166322	-0.351801	0.724987	-0.384497	0.267472	0.382061	0.721168	0.584457	0.260738	1.31009	0.192194
AMBP	10.0798	0.329654	0.240583	1.37023	0.170615	0.70717	0.0983391	0.194619	0.50529	0.613355	-0.283108	0.479786	0.403162	0.734495	0.619147	0.137342	2.79116	0.532641
AMBRA1	696.085	0.109317	0.113189	0.965795	0.334147	0.821001	0.0327243	0.0449914	0.727345	0.467014	-0.0554572	0.120906	0.57523	0.825807	0.451175	0.0709278	2.86994	0.399161
AMD1	1275.2	-0.119702	0.0974488	-1.22836	0.219312	0.747748	-0.0526978	0.0728382	-0.723491	0.469378	-0.195458	0.0900624	0.314597	0.675106	0.312593	0.106949	0.913658	0.0335886
AMDHD1	7.24072	0.0361192	0.214142	0.16867	0.866056	0.97617	-0.696956	0.626764	-1.11199	0.266142	-1.92539	0.531478	0.017406	0.236573	1.14254	0.292613	4.46115	0.847952
AMDHD2	189.437	-0.135938	0.112854	-1.20455	0.228378	0.754775	-0.120492	0.0832225	-1.44783	0.147665	-0.283605	0.0426211	0.187894	0.580289	1.5183	0.421621	5.46751	0.522951
AMELX	11.7116	0.244898	0.258179	0.948557	0.342846	0.826063	0.0152838	0.182685	0.0836621	0.933325	-0.342771	0.373339	0.942051	0.974361	0.873369	0.202189	3.77258	0.856077
AMER1	279.998	-0.0643827	0.12308	-0.523094	0.600909	0.919285	-0.0923352	0.11872	-0.777757	0.436712	-0.325022	0.140351	0.136698	0.517435	0.518264	0.201751	1.33133	0.172113
AMFR	754.365	-0.032654	0.119177	-0.273997	0.784087	0.960425	-0.0288623	0.0766348	-0.376621	0.706455	-0.179064	0.121339	0.45554	0.76299	1.42379	0.379522	5.34139	0.600445
AMH	52.353	-0.0571636	0.29925	-0.191023	0.848508	0.972896	#N/A	#N/A	#N/A	#N/A	#N/A	#N/A	#N/A	#N/A	1.3225	0.775122	2.25643	0.30515
AMIGO1	75.9683	-0.143578	0.165384	-0.868149	0.385313	0.849025	-0.12365	0.104581	-1.18233	0.237074	-0.328626	0.0813258	0.70769	0.882756	1.37246	0.61494	3.06313	0.439566
AMIGO2	180.674	0.256963	0.222492	1.15493	0.248117	0.76648	0.27607	0.27702	0.996573	0.318972	-0.266878	0.819019	0.406982	0.735844	0.99553	0.619746	1.59917	0.985218
AMMECR1	385.047	-0.0864112	0.113046	-0.76439	0.444635	0.871774	0.00753996	0.130467	0.057792	0.953914	-0.248171	0.263251	0.263138	0.640593	1.03357	0.358544	2.97946	0.951259
AMMECR1L	565.638	-0.0388216	0.0990238	-0.392043	0.695026	0.941222	0.0123222	0.0633463	0.19452	0.845768	-0.111834	0.136479	0.20073	0.596043	0.269931	0.0418673	1.74033	0.168432
AMN	745.64	0.344574	0.179538	1.91923	0.0549555	0.548765	0.200328	0.210692	0.950812	0.3417	-0.21262	0.613277	0.0966136	0.457862	1.78673	1.01009	3.16051	0.046101
AMN1	52.8947	0.374748	0.128021	2.92725	0.00341974	0.206648	0.229835	0.0858913	2.67588	0.00745338	0.0614908	0.398178	0.0179568	0.241299	2.43027	0.469554	12.5783	0.289743
AMOT	398.461	0.0964516	0.166473	0.579381	0.562332	0.906063	0.231459	0.24312	0.952038	0.341078	-0.245047	0.707965	0.0419512	0.33948	0.666692	0.382599	1.16173	0.152466
AMOTL1	352.715	0.026598	0.1348	0.197315	0.843581	0.972026	-0.202234	0.312268	-0.647629	0.517225	-0.814269	0.409801	0.0127935	0.210364	0.999141	0.591488	1.68775	0.997435
AMOTL2	437.901	0.096873	0.118123	0.8201	0.412159	0.859882	0.103232	0.120707	0.855229	0.392424	-0.133349	0.339814	0.0761112	0.425203	0.318595	0.119805	0.847231	0.0218952
AMPD1	19.2198	1.20928	0.297828	4.06033	4.90029e-05	0.02058	-0.128282	1.11926	-0.114613	0.908752	-2.32199	2.06543	0.00649689	0.156405	1.01856	0.529105	1.96079	0.956115
AMPD2	605.679	-0.0818233	0.124632	-0.656518	0.511491	0.890129	-0.0188473	0.0595065	-0.316727	0.751451	-0.135478	0.0977834	0.0672187	0.405039	0.319755	0.0859595	1.18943	0.0889163
AMPD3	360.512	0.0954109	0.116347	0.820057	0.412184	0.859882	0.0129809	0.0707589	0.183452	0.854443	-0.125704	0.151666	0.867008	0.945747	0.480303	0.145247	1.58826	0.229445
AMPH	37.3563	0.152686	0.150196	1.01658	0.309355	0.809789	0.112851	0.138453	0.815081	0.415026	-0.158513	0.384214	0.262175	0.639723	0.775325	0.29471	2.03973	0.606116
AMT	144.203	0.0475553	0.140674	0.338053	0.735323	0.949477	0.00616407	0.0795997	0.0774384	0.938275	-0.149849	0.162177	0.710449	0.883233	2.38483	0.101887	55.8208	0.589015
AMY2A	4.46138	0.237449	0.3672	0.646647	0.51786	NA	#N/A	#N/A	#N/A	#N/A	#N/A	#N/A	#N/A	#N/A	0.408234	0.0296985	5.61157	0.502843
AMY2B	132.725	0.257242	0.202126	1.27269	0.203129	0.735972	#N/A	#N/A	#N/A	#N/A	#N/A	#N/A	#N/A	#N/A	1.09992	0.566246	2.13657	0.778609
AMZ1	69.7176	0.245901	0.169972	1.44671	0.147977	0.686983	0.0815523	0.101079	0.806814	0.419774	-0.11656	0.279664	0.393783	0.728989	0.722443	0.255325	2.04416	0.540109
AMZ2	273.121	-0.138783	0.101039	-1.37356	0.16958	0.706995	-0.0802768	0.0597342	-1.3439	0.17898	-0.197354	0.0368	0.497242	0.785815	1.05661	0.371551	3.00479	0.917746
ANAPC1	824.913	-0.256369	0.119434	-2.14654	0.03183	0.465912	-0.134032	0.0579932	-2.31116	0.020824	-0.247696	-0.020367	0.0879098	0.441353	0.50942	0.173252	1.49787	0.220307
ANAPC10	118.901	0.0253075	0.109857	0.230367	0.817807	0.967962	-0.0403873	0.112028	-0.360512	0.718464	-0.259957	0.179183	0.322907	0.680671	1.10647	0.107592	11.3789	0.932195
ANAPC11	249.596	-0.0892511	0.112895	-0.790565	0.429198	0.864831	0.0462125	0.155983	0.296265	0.767028	-0.25951	0.351935	0.0451011	0.348704	1.39135	0.313058	6.18367	0.664313
ANAPC13	257.568	-0.0706638	0.0938549	-0.752904	0.451507	0.87337	-0.0547051	0.0859062	-0.6368	0.524255	-0.223078	0.113668	0.212071	0.603479	2.45358	0.423075	14.2293	0.316923
ANAPC15	69.6409	0.0676096	0.114155	0.592262	0.553675	0.903028	0.0645911	0.105789	0.610565	0.541488	-0.142752	0.271934	0.517526	0.795718	1.94753	0.25985	14.5964	0.516592
ANAPC16	638.536	-0.0304107	0.0910864	-0.333866	0.738481	0.950432	-0.0435871	0.0561415	-0.776379	0.437525	-0.153622	0.0664483	0.743126	0.898007	0.613609	0.12562	2.99726	0.546162
ANAPC1P4	63.0765	-0.070101	0.132499	-0.529069	0.596758	0.917644	-0.0603771	0.0526812	-1.14609	0.25176	-0.16363	0.0428761	0.730321	0.89203	#N/A	#N/A	#N/A	#N/A
ANAPC2	438.1	-0.0621213	0.119046	-0.521828	0.60179	0.919377	-0.024589	0.0616963	-0.39855	0.690225	-0.145512	0.0963335	0.786079	0.916143	0.292693	0.0374198	2.2894	0.241712
ANAPC4	411.107	0.140829	0.119011	1.18333	0.236679	0.758058	0.0547918	0.0530902	1.03205	0.302048	-0.049263	0.158847	0.818042	0.927761	0.992204	0.1456	6.76146	0.993622
ANAPC5	1341.17	0.133395	0.0949491	1.40491	0.160049	0.695467	0.0298609	0.0397778	0.750692	0.452838	-0.0481021	0.107824	0.756405	0.902612	0.513005	0.0847323	3.10595	0.467552
ANAPC7	674.075	0.10328	0.11101	0.930368	0.352181	0.828232	0.00964204	0.0416336	0.231593	0.816854	-0.0719582	0.0912423	0.823491	0.92931	0.331984	0.0697192	1.58082	0.166102
ANG	88.1613	0.0976112	0.170731	0.571726	0.567508	0.907861	0.0366517	0.13302	0.275537	0.782904	-0.224062	0.297365	0.755721	0.902313	2.66185	1.51349	4.68153	0.000677385
ANGEL1	485.022	-0.0696478	0.123297	-0.564876	0.572158	0.909622	-0.0416966	0.0696118	-0.598988	0.549181	-0.178133	0.09474	0.908079	0.960806	0.940131	0.327515	2.69864	0.908645
ANGEL2	417.456	0.0982993	0.101136	0.971949	0.331076	0.819152	0.0473435	0.0846769	0.559107	0.576088	-0.11862	0.213307	0.377777	0.71888	0.434885	0.0942783	2.00603	0.28575
ANGPT1	42.4007	0.308732	0.20866	1.4796	0.138981	0.68379	0.189899	0.169622	1.11954	0.26291	-0.142555	0.522353	0.39062	0.727335	0.939178	0.461307	1.91208	0.862657
ANGPT2	271.981	-0.152367	0.194636	-0.782832	0.433726	0.866955	-0.118056	0.0814317	-1.44975	0.147128	-0.277659	0.0415475	0.674206	0.868927	0.58974	0.291338	1.19378	0.14219
ANGPTL1	96.8831	0.837089	0.36248	2.30934	0.0209248	0.405721	0.137683	0.15587	0.883317	0.377065	-0.167817	0.443183	0.0765018	0.426268	0.978897	0.496434	1.93024	0.950905
ANGPTL2	565.986	0.223073	0.171133	1.30351	0.192402	0.728139	0.0820824	0.102114	0.803828	0.421496	-0.118058	0.282223	0.338058	0.690517	0.986357	0.633037	1.53688	0.951593
ANGPTL4	92.435	-0.334043	0.230141	-1.45147	0.146649	0.686565	-0.253722	0.126235	-2.00991	0.0444403	-0.501138	-0.0063054	0.227482	0.614443	0.892392	0.464667	1.71384	0.732399
ANGPTL6	32.6045	0.176792	0.153674	1.15044	0.249964	0.767669	0.169975	0.246988	0.688191	0.491333	-0.314112	0.654062	0.0184833	0.243512	0.468181	0.0650845	3.36783	0.450956
ANGPTL7	31.7755	0.0741348	0.349873	0.211891	0.832192	0.970625	#N/A	#N/A	#N/A	#N/A	#N/A	#N/A	#N/A	#N/A	1.19733	0.258107	5.55428	0.818068
ANGPTL8	24.7615	0.221835	0.221514	1.00145	0.316608	0.81506	-0.0794732	0.0857878	-0.926392	0.354242	-0.247614	0.0886679	0.870299	0.946657	0.268205	0.0397671	1.80889	0.176587
ANK1	46.9183	0.0995098	0.152053	0.654441	0.512828	0.890829	-0.0381851	0.181852	-0.20998	0.833684	-0.394608	0.318237	0.618559	0.845826	0.312283	0.12576	0.775449	0.0121421
ANK2	125.693	0.186346	0.178759	1.04244	0.297207	0.802698	-0.451322	0.55603	-0.811685	0.416972	-1.54112	0.638478	0.00375235	0.12045	1.06155	0.677026	1.66448	0.794639
ANK3	510.155	0.216192	0.139598	1.54868	0.121459	0.667656	-0.0236782	0.167483	-0.141377	0.887572	-0.351939	0.304582	0.321058	0.679615	1.8244	0.605662	5.49557	0.285207
ANKAR	127.959	0.341126	0.147363	2.31486	0.0206204	0.404202	0.16325	0.0778255	2.09764	0.0359374	0.0107143	0.315785	0.0705477	0.41139	1.06468	0.286788	3.95255	0.925388
ANKDD1A	85.9796	0.0439635	0.120464	0.36495	0.715148	0.945598	-0.0232254	0.0750634	-0.30941	0.75701	-0.170347	0.123896	0.306726	0.668716	0.422355	0.128847	1.38446	0.15476
ANKDD1B	88.7185	0.505573	0.196699	2.57029	0.0101613	0.325145	0.29551	0.124514	2.37331	0.0176296	0.0514669	0.539552	0.308553	0.670145	2.8912	1.06033	7.88343	0.0380396
ANKEF1	191.463	0.17127	0.155055	1.10458	0.269343	0.782174	0.142417	0.112772	1.26288	0.206633	-0.0786113	0.363445	0.334913	0.689014	1.07793	0.52735	2.20336	0.836998
ANKFN1	25.5444	0.310011	0.296364	1.04605	0.295539	0.802698	0.048584	0.383836	0.126575	0.899277	-0.70372	0.800888	0.22864	0.614945	1.26164	0.764001	2.08341	0.363808
ANKFY1	964.259	0.215428	0.10037	2.14634	0.0318459	0.465912	-0.00211633	0.110864	-0.0190894	0.98477	-0.219407	0.215174	0.0281055	0.288497	2.57309	0.575708	11.5002	0.216022
ANKH	1365.32	0.317454	0.120173	2.64163	0.00825072	0.302982	0.154863	0.0646584	2.3951	0.0166161	0.0281349	0.281591	0.248967	0.630584	1.06455	0.449863	2.51912	0.886824
ANKHD1	559.16	-0.128236	0.107155	-1.19674	0.231408	0.757502	-0.0614887	0.0548395	-1.12125	0.262182	-0.168972	0.0459947	0.50612	0.790221	0.512904	0.0829037	3.17321	0.472719
ANKHD1-EIF4EBP3	395.758	-0.0952233	0.110936	-0.858362	0.390693	0.85141	-0.0702453	0.0610339	-1.15092	0.249764	-0.18987	0.049379	0.453482	0.76202	4.05501	0.293216	56.0783	0.296225
ANKIB1	922.475	-0.0767602	0.0930224	-0.82518	0.409269	0.859092	-0.135591	0.0912443	-1.48602	0.137273	-0.314427	0.0432445	0.0384402	0.326849	2.13669	0.364526	12.5244	0.400069
ANKK1	11.3102	0.451532	0.251866	1.79275	0.0730129	0.588199	#N/A	#N/A	#N/A	#N/A	#N/A	#N/A	#N/A	#N/A	0.961453	0.263116	3.51326	0.95259
ANKLE1	20.6807	0.391203	0.206064	1.89846	0.0576362	0.555268	0.107006	0.184548	0.579829	0.56203	-0.254701	0.468714	0.748343	0.900059	0.24378	0.0619401	0.95945	0.0434685
ANKLE2	1321.04	0.0386358	0.120976	0.319367	0.749448	0.952263	-0.0237758	0.0441797	-0.538161	0.590466	-0.110366	0.0628148	0.659411	0.861946	0.484605	0.133774	1.75551	0.27
ANKMY1	507.506	-0.0225518	0.126866	-0.17776	0.858911	0.974686	-0.013919	0.0603087	-0.230796	0.817474	-0.132122	0.104284	0.363879	0.708308	0.563197	0.177521	1.78677	0.329735
ANKMY2	213.546	0.218633	0.116763	1.87245	0.0611444	0.564718	0.105012	0.0638892	1.64366	0.100247	-0.0202086	0.230233	0.212278	0.603659	4.7688	1.66853	13.6296	0.00355189
ANKRA2	151.538	0.106878	0.114988	0.929473	0.352644	0.828315	0.0210489	0.0735998	0.285991	0.774885	-0.123204	0.165302	0.464003	0.766554	3.1692	0.925088	10.8572	0.0663544
ANKRD1	5.13729	-0.0303012	0.261731	-0.115772	0.907833	NA	-0.0619508	0.237359	-0.261001	0.794092	-0.527165	0.403264	0.969205	0.987029	1.28619	0.243854	6.78391	0.766734
ANKRD10	4167.79	-0.0189026	0.138906	-0.136082	0.891756	0.981913	-0.00485549	0.0998431	-0.0486312	0.961213	-0.200544	0.190833	0.523339	0.79939	0.658458	0.316651	1.36923	0.26328
ANKRD11	2103.3	-0.134152	0.120217	-1.11592	0.264458	0.778999	0.0747034	0.222508	0.335733	0.737072	-0.361405	0.510812	0.000176438	0.0254494	0.129186	0.0221376	0.753873	0.0229728
ANKRD12	1002.19	0.139549	0.113268	1.23202	0.217941	0.746943	-0.20469	0.203766	-1.00454	0.315121	-0.604063	0.194684	0.0382846	0.326391	2.29741	0.769589	6.85834	0.136061
ANKRD13A	627.457	0.156576	0.0950219	1.64779	0.0993958	0.636924	-0.0442347	0.116751	-0.378881	0.704776	-0.273062	0.184593	0.12932	0.507756	0.783919	0.194835	3.1541	0.731791
ANKRD13B	187.964	-0.0689521	0.204391	-0.337354	0.73585	0.9495	-0.00751613	0.212444	-0.0353794	0.971777	-0.423898	0.408866	0.0613251	0.392237	0.500523	0.284449	0.88073	0.0163745
ANKRD13C	359.499	0.0309429	0.0978441	0.316247	0.751815	0.953116	-0.00156149	0.0597452	-0.0261359	0.979149	-0.11866	0.115537	0.386545	0.724713	1.20994	0.228963	6.39382	0.822477
ANKRD13C-DT	39.1661	-0.0187907	0.122803	-0.153015	0.878387	0.979452	-0.00613575	0.0743081	-0.0825718	0.934192	-0.151777	0.139506	0.332247	0.687837	#N/A	#N/A	#N/A	#N/A
ANKRD13D	474.789	0.0236497	0.125794	0.188004	0.850874	0.973015	0.031652	0.0970228	0.326232	0.744249	-0.158509	0.221813	0.282736	0.655078	0.493535	0.113925	2.13805	0.345136
ANKRD16	129.498	-0.114978	0.125356	-0.917212	0.359032	0.833429	0.0393756	0.13384	0.294198	0.768607	-0.222947	0.301698	0.0200788	0.252749	0.693336	0.158876	3.02572	0.626126
ANKRD17	2332.11	-0.00412034	0.0927759	-0.0444117	0.964576	0.994066	-0.0343633	0.0518391	-0.662884	0.507405	-0.135966	0.0672394	0.0704268	0.41139	0.567412	0.0836531	3.8487	0.56181
ANKRD18A	185.727	0.246174	0.246961	0.996813	0.318855	0.815897	0.0557158	0.160177	0.347839	0.727961	-0.258226	0.369657	0.889864	0.954031	0.946595	0.570904	1.56951	0.831532
ANKRD18B	28.735	-0.251261	0.346667	-0.724792	0.46858	0.876969	-0.314035	0.29817	-1.05321	0.292246	-0.898438	0.270368	0.150998	0.535369	0.935914	0.520912	1.68154	0.82467
ANKRD22	229.394	-0.0112024	0.147314	-0.0760441	0.939384	0.989943	0.00478117	0.111263	0.0429717	0.965724	-0.213291	0.222853	0.535852	0.80521	0.978856	0.456045	2.10102	0.956266
ANKRD23	60.6578	-0.0781229	0.152231	-0.513188	0.60782	0.920718	-0.0593526	0.0752635	-0.788598	0.430347	-0.206866	0.0881611	0.931939	0.969629	0.711209	0.0765011	6.61192	0.764507
ANKRD24	36.5396	0.166516	0.180271	0.923697	0.355644	0.830479	0.084659	0.138564	0.610972	0.541218	-0.186922	0.35624	0.868431	0.945976	0.911251	0.278343	2.98329	0.877933
ANKRD26	348.909	0.0293721	0.0953629	0.308003	0.75808	0.954299	0.00704342	0.0567598	0.124092	0.901243	-0.104204	0.118291	0.969649	0.987168	0.850845	0.228612	3.16666	0.809637
ANKRD27	641.496	0.0678033	0.103892	0.652633	0.513993	0.891242	0.0292089	0.0554895	0.526387	0.59862	-0.0795486	0.137966	0.822641	0.929094	0.638834	0.224207	1.82023	0.401583
ANKRD28	932.2	-0.000316707	0.101519	-0.0031197	0.997511	0.99987	-0.0182174	0.050995	-0.357238	0.720913	-0.118166	0.0817311	0.138979	0.520463	0.115294	0.0166205	0.799783	0.0288123
ANKRD29	60.1029	0.942144	0.236589	3.9822	6.82797e-05	0.0266751	#N/A	#N/A	#N/A	#N/A	#N/A	#N/A	#N/A	#N/A	0.8607	0.46297	1.60011	0.635392
ANKRD30B	24.8339	-0.181063	0.402179	-0.450206	0.652562	0.931218	#N/A	#N/A	#N/A	#N/A	#N/A	#N/A	#N/A	#N/A	1.79234	1.20092	2.67502	0.00428854
ANKRD33B	59.3103	-0.0465274	0.205905	-0.225965	0.821229	0.968233	-0.902351	0.757116	-1.19183	0.233329	-2.38627	0.581569	0.00424996	0.127913	0.572924	0.233362	1.40658	0.224181
ANKRD35	16.4254	-0.315839	0.21143	-1.49382	0.135222	0.681089	#N/A	#N/A	#N/A	#N/A	#N/A	#N/A	#N/A	#N/A	1.46659	0.283614	7.58383	0.64782
ANKRD36	948.402	0.216743	0.153856	1.40874	0.158913	0.695467	0.107881	0.0620661	1.73816	0.0821826	-0.0137665	0.229528	0.392412	0.728195	0.610703	0.254356	1.46628	0.269802
ANKRD36B	558.654	0.171134	0.147221	1.16243	0.245063	0.764126	0.0845677	0.0913666	0.925587	0.35466	-0.0945075	0.263643	0.35374	0.701663	0.772637	0.376817	1.58424	0.481381
ANKRD36C	627.265	0.200011	0.159315	1.25544	0.209317	0.741684	0.101678	0.0653149	1.55674	0.119533	-0.0263366	0.229693	0.229723	0.616306	0.955831	0.37674	2.42505	0.924236
ANKRD37	55.9986	0.320218	0.153105	2.09149	0.036484	0.483419	0.216151	0.11342	1.90576	0.0566811	-0.00614757	0.43845	0.378431	0.719578	1.13664	0.375049	3.44476	0.82089
ANKRD39	94.0604	-0.213952	0.117866	-1.81521	0.069492	0.580123	-0.0888606	0.052725	-1.68536	0.0919191	-0.1922	0.0144785	0.34418	0.695295	1.03933	0.238399	4.53106	0.959049
ANKRD40	489.935	-0.145644	0.0956482	-1.52271	0.127832	0.67428	-0.066205	0.043	-1.53965	0.123646	-0.150484	0.0180735	0.0364871	0.319004	0.415598	0.0764888	2.25813	0.309274
ANKRD40CL	150.188	-0.0763719	0.154149	-0.495443	0.620287	0.923447	-0.111307	0.122105	-0.911569	0.361996	-0.350628	0.128014	0.955082	0.97999	1.09183	0.531696	2.24205	0.810868
ANKRD42	160.239	0.146792	0.106509	1.37821	0.168139	0.706319	0.0738711	0.0586586	1.25934	0.207908	-0.0410977	0.18884	0.790969	0.917571	3.88667	0.664719	22.7257	0.131887
ANKRD42-DT	107.229	0.141535	0.136177	1.03935	0.298644	0.803019	0.0584668	0.0644923	0.906569	0.364635	-0.0679359	0.184869	0.836279	0.935257	#N/A	#N/A	#N/A	#N/A
ANKRD44	217.926	0.435842	0.138611	3.14436	0.00166451	0.135083	-0.0237717	0.256296	-0.0927508	0.926102	-0.526103	0.47856	0.00344223	0.115791	1.06835	0.436961	2.61205	0.884762
ANKRD45	9.80845	0.7574	0.319177	2.37298	0.0176452	0.389005	#N/A	#N/A	#N/A	#N/A	#N/A	#N/A	#N/A	#N/A	1.53802	0.606023	3.90331	0.364955
ANKRD46	224.698	0.0347905	0.116705	0.298107	0.765621	0.955548	-0.00743775	0.0730452	-0.101824	0.918896	-0.150604	0.135728	0.76915	0.909087	0.252634	0.0624661	1.02174	0.0536316
ANKRD49	203.719	-0.0161165	0.120524	-0.133721	0.893623	0.982253	-0.028296	0.0680314	-0.415926	0.677464	-0.161635	0.105043	0.873579	0.948088	0.823085	0.25626	2.64368	0.743648
ANKRD50	616.54	0.205467	0.108251	1.89807	0.0576872	0.555268	-0.110191	0.220916	-0.498794	0.617925	-0.543178	0.322795	0.00714251	0.162416	0.417022	0.123892	1.4037	0.157844
ANKRD52	1295.12	-0.0427868	0.0987532	-0.43327	0.664819	0.934919	-0.0440124	0.0476263	-0.92412	0.355424	-0.137358	0.0493335	0.469529	0.770369	0.980899	0.26966	3.56807	0.976648
ANKRD53	46.2492	-0.114898	0.138789	-0.827861	0.407749	0.858882	-0.126722	0.0568687	-2.22833	0.0258583	-0.238183	-0.0152619	0.0708316	0.411909	0.428306	0.0625274	2.93386	0.387774
ANKRD54	179.003	0.0824247	0.114885	0.717452	0.473095	0.877645	0.0786065	0.0833712	0.942849	0.345758	-0.0847981	0.242011	0.54206	0.808388	0.825968	0.153499	4.44448	0.823783
ANKRD55	7.69354	0.206514	0.206687	0.999165	0.317715	0.815601	0.238236	0.203094	1.17304	0.240781	-0.15982	0.636292	0.191749	0.584637	0.88712	0.150168	5.24068	0.894854
ANKRD6	75.2773	0.104482	0.12734	0.820497	0.411933	0.859882	0.0559787	0.105147	0.532386	0.594459	-0.150105	0.262063	0.150665	0.535369	0.90179	0.360796	2.25398	0.824959
ANKRD61	64.1644	0.244678	0.164411	1.48821	0.136697	0.682774	0.0254924	0.0748499	0.340581	0.733419	-0.121211	0.172196	0.856144	0.941916	0.528147	0.142165	1.96208	0.340397
ANKRD65	20.7031	0.348697	0.170576	2.04423	0.0409304	0.5002	#N/A	#N/A	#N/A	#N/A	#N/A	#N/A	#N/A	#N/A	0.889434	0.313758	2.52134	0.825559
ANKRD9	554.268	-0.0405288	0.129605	-0.31271	0.754501	0.953857	-0.0250358	0.0927506	-0.269926	0.787217	-0.206824	0.156752	0.506125	0.790221	1.76357	0.636288	4.88801	0.275379
ANKS1A	796.01	-0.06389	0.0919806	-0.694604	0.487304	0.882369	-0.0630322	0.0582762	-1.08161	0.279426	-0.177251	0.0511871	0.166964	0.557265	0.478162	0.112152	2.03865	0.318655
ANKS1B	69.7182	0.00817007	0.137629	0.0593631	0.952663	0.991596	-0.0776647	0.111021	-0.699552	0.484207	-0.295261	0.139932	0.627827	0.848136	1.40473	0.555403	3.55285	0.472859
ANKS3	304.071	-0.0545047	0.12325	-0.442227	0.658325	0.933732	-0.0246406	0.0508858	-0.484234	0.62822	-0.124375	0.0750938	0.663452	0.863864	0.433862	0.107386	1.7529	0.24115
ANKS4B	446.957	0.0507737	0.133217	0.381136	0.703103	0.944059	0.0112639	0.0828994	0.135874	0.891921	-0.151216	0.173744	0.767177	0.908276	1.88787	0.881944	4.04114	0.101747
ANKS6	740.029	-0.0891332	0.12629	-0.705782	0.480324	0.880852	-0.0575301	0.0656179	-0.876743	0.380626	-0.186139	0.0710787	0.87377	0.948088	0.40661	0.133385	1.23951	0.113557
ANKZF1	603.436	-0.050657	0.123592	-0.409872	0.6819	0.938945	-0.022421	0.0599809	-0.373802	0.708552	-0.139981	0.0951394	0.486006	0.780278	0.947849	0.229382	3.91668	0.941019
ANLN	740.629	0.0783569	0.161791	0.484309	0.628167	0.925029	-0.0244903	0.0999074	-0.24513	0.806356	-0.220305	0.171325	0.436884	0.753142	0.639495	0.319789	1.27882	0.206084
ANO1	368.346	-0.00513746	0.197686	-0.025988	0.979267	0.995896	-0.0736056	0.142218	-0.517555	0.604769	-0.352348	0.205136	0.362831	0.707783	1.40176	0.917905	2.14067	0.117954
ANO10	335.308	-0.130185	0.151492	-0.85935	0.390148	0.85141	-0.0859135	0.0634524	-1.35398	0.175742	-0.210278	0.038451	0.530763	0.802318	2.82226	0.838579	9.49837	0.0938078
ANO2	66.2064	0.0644546	0.213144	0.302399	0.762348	0.95501	-0.012169	0.119033	-0.102232	0.918572	-0.24547	0.221132	0.302345	0.665944	0.487709	0.138578	1.71644	0.263377
ANO4	11.4435	-0.0146042	0.222048	-0.0657703	0.947561	0.991237	#N/A	#N/A	#N/A	#N/A	#N/A	#N/A	#N/A	#N/A	0.683992	0.153925	3.03942	0.617701
ANO5	71.2784	0.000446452	0.318507	0.0014017	0.998882	0.99987	-1.06387	0.7042	-1.51075	0.130853	-2.44407	0.316339	0.0270618	0.284979	1.62718	1.00377	2.63777	0.04824
ANO6	815.707	0.0377606	0.129208	0.292245	0.770099	0.957132	-0.0274852	0.0671795	-0.409131	0.682443	-0.159155	0.104184	0.252586	0.633245	0.814997	0.282838	2.34841	0.704791
ANO7	362.056	0.31769	0.201565	1.57611	0.114999	0.66009	-0.259941	0.521261	-0.498677	0.618007	-1.28159	0.761712	0.0196118	0.250425	1.43507	1.05741	1.9476	0.0204357
ANO8	237.443	0.122646	0.158848	0.772098	0.440056	0.869592	0.0697888	0.0961959	0.725486	0.468154	-0.118752	0.258329	0.249781	0.631405	0.769699	0.252496	2.34632	0.645313
ANO9	2682.72	-0.0571846	0.179851	-0.317955	0.750519	0.952544	0.0528052	0.238992	0.22095	0.825132	-0.415611	0.521221	0.0393759	0.329878	0.862286	0.489785	1.51809	0.607652
ANOS1	123.306	0.782375	0.257378	3.03979	0.00236746	0.167105	0.53612	0.185153	2.89555	0.0037849	0.173227	0.899013	0.139242	0.520845	0.854871	0.530227	1.37829	0.519947
ANP32A	923.615	-0.0831597	0.0995388	-0.835451	0.403464	0.857696	-0.0434722	0.0804841	-0.540134	0.589104	-0.201218	0.114274	0.263992	0.641145	0.875192	0.247957	3.08909	0.835873
ANP32B	928.842	0.00528151	0.107384	0.0491834	0.960773	0.993321	0.00715416	0.0972797	0.0735421	0.941375	-0.183511	0.197819	0.344422	0.695419	0.939764	0.303886	2.90621	0.91411
ANP32E	427.465	0.0215585	0.121897	0.176858	0.85962	0.974686	-0.0128988	0.0814398	-0.158385	0.874154	-0.172518	0.14672	0.186575	0.579505	0.539094	0.224482	1.29464	0.166892
ANPEP	612.554	0.76779	0.251489	3.05298	0.00226582	0.164777	#N/A	#N/A	#N/A	#N/A	#N/A	#N/A	#N/A	#N/A	1.63135	1.16223	2.28982	0.00466971
ANTKMT	131.873	-0.0985605	0.143606	-0.686324	0.492509	0.884988	-0.0309246	0.126419	-0.24462	0.80675	-0.278701	0.216852	0.239628	0.625134	1.41231	0.383972	5.19473	0.603394
ANTXR1	1612.58	0.248777	0.171873	1.44745	0.147772	0.686759	#N/A	#N/A	#N/A	#N/A	#N/A	#N/A	#N/A	#N/A	0.90237	0.592753	1.37371	0.631855
ANTXR2	698.319	0.0747019	0.143596	0.520224	0.602907	0.919746	-0.163923	0.238626	-0.686945	0.492117	-0.631621	0.303775	0.0265223	0.283394	1.92109	0.714761	5.16339	0.195571
ANXA1	510.407	0.150821	0.142834	1.05592	0.291006	0.800114	0.0684122	0.147986	0.462289	0.643874	-0.221635	0.358459	0.139405	0.520845	0.879348	0.486156	1.59055	0.670685
ANXA11	2556.67	-0.00556301	0.100949	-0.0551073	0.956053	0.992674	0.0137103	0.0853445	0.160646	0.872372	-0.153562	0.180982	0.468622	0.769659	2.28626	0.396027	13.1985	0.355255
ANXA13	128.26	0.00792062	0.225411	0.0351385	0.971969	0.995689	-0.0757449	0.202048	-0.374886	0.707745	-0.471751	0.320261	0.880192	0.951159	1.34143	0.92959	1.93574	0.116466
ANXA2	4547.28	-0.157468	0.114864	-1.37091	0.170403	0.707157	-0.129481	0.0784717	-1.65003	0.0989372	-0.283282	0.0243212	0.735065	0.893584	1.029	0.473618	2.23564	0.942435
ANXA2R	26.2993	0.39196	0.156901	2.49814	0.0124848	0.348504	-0.067464	0.320362	-0.210587	0.83321	-0.695362	0.560433	7.11e-05	0.015842	4.607	0.781209	27.1687	0.0915566
ANXA2R-AS1	64.832	0.135018	0.189103	0.713993	0.475232	0.878997	-0.103514	0.268218	-0.385931	0.699548	-0.629211	0.422184	0.0031592	0.109123	#N/A	#N/A	#N/A	#N/A
ANXA2R-OT1	63.7761	0.124735	0.139317	0.895333	0.370609	0.841834	-0.144926	0.256749	-0.564466	0.572437	-0.648146	0.358293	0.00841674	0.173317	#N/A	#N/A	#N/A	#N/A
ANXA3	471.08	-0.0187659	0.138779	-0.135221	0.892437	0.981913	-0.0412444	0.0889024	-0.463928	0.642699	-0.21549	0.133001	0.70078	0.880781	0.909307	0.458473	1.80346	0.785535
ANXA4	1636.49	-0.15849	0.123631	-1.28196	0.199858	0.7343	0.0182239	0.208205	0.0875287	0.930251	-0.389851	0.426299	0.00997171	0.189377	1.37547	0.494498	3.82595	0.541346
ANXA5	1026.36	0.191854	0.116981	1.64004	0.100996	0.639985	0.0602732	0.0980376	0.614797	0.538689	-0.131877	0.252423	0.196483	0.590821	0.668861	0.24822	1.80234	0.426495
ANXA6	850.033	-0.0122019	0.13125	-0.0929671	0.92593	0.988834	-0.0314793	0.0980955	-0.320905	0.748283	-0.223743	0.160784	0.613709	0.844181	0.4981	0.252119	0.984074	0.0448374
ANXA7	642.697	0.00341807	0.0948756	0.0360269	0.971261	0.995689	-0.0197667	0.0498858	-0.396239	0.691929	-0.117541	0.0780077	0.680288	0.871154	1.81649	0.328404	10.0475	0.493979
ANXA9	94.2995	-0.0163204	0.147999	-0.110274	0.912192	0.986596	-0.0341959	0.0813059	-0.420583	0.674059	-0.193553	0.125161	0.524532	0.799618	1.01293	0.43275	2.37097	0.976371
AOAH	521.783	0.0792828	0.144943	0.546994	0.584383	0.914001	0.10131	0.183701	0.551494	0.581295	-0.258738	0.461358	0.0592237	0.388469	1.05254	0.587592	1.88538	0.863308
AOC1	817.469	-0.216194	0.183751	-1.17656	0.239372	0.760172	-0.17366	0.12987	-1.33719	0.181161	-0.4282	0.0808797	0.333351	0.688528	1.95193	1.11058	3.43065	0.0200993
AOC2	30.1151	0.0493244	0.146754	0.336102	0.736794	0.949545	-0.0365315	0.0985284	-0.370772	0.710808	-0.229644	0.15658	0.809114	0.924716	0.4838	0.10744	2.17853	0.344278
AOC3	153.938	-0.127434	0.157333	-0.809963	0.417961	0.861936	-0.136168	0.144268	-0.943858	0.345242	-0.418928	0.146591	0.0780022	0.427591	1.34343	0.924708	1.95176	0.121332
AOPEP	1125.38	0.205665	0.118124	1.74108	0.081669	0.605967	0.144402	0.139576	1.03458	0.300865	-0.129161	0.417966	0.252185	0.633024	0.783314	0.304473	2.01522	0.612471
AOX1	38.8316	0.182513	0.21565	0.846339	0.397364	0.855261	0.0679377	0.174776	0.388712	0.697489	-0.274617	0.410493	0.427134	0.747476	1.1003	0.700078	1.72931	0.678641
AP1AR	355.619	0.0162242	0.104294	0.155563	0.876378	0.979061	-0.0106461	0.0638077	-0.166846	0.867491	-0.135707	0.114415	0.122968	0.499721	1.00427	0.318991	3.16173	0.994186
AP1B1	942.077	0.0931935	0.0998725	0.933125	0.350755	0.827972	0.0336209	0.0719478	0.467296	0.640288	-0.107394	0.174636	0.386804	0.724756	1.11179	0.294384	4.19884	0.875798
AP1G1	1499.42	-0.0283043	0.0961859	-0.294267	0.768554	0.956369	-0.0285478	0.0396486	-0.72002	0.471513	-0.106258	0.0491621	0.292224	0.659929	1.28866	0.200271	8.29203	0.789475
AP1G2	700.158	0.074787	0.132202	0.565704	0.571595	0.909586	0.0356007	0.0682091	0.521934	0.601716	-0.0980867	0.169288	0.806438	0.923943	2.95521	1.04395	8.36558	0.0412524
AP1G2-AS1	145.619	0.0871042	0.132468	0.657551	0.510827	0.889908	0.0555619	0.0708396	0.784334	0.432844	-0.0832812	0.194405	0.795591	0.919421	#N/A	#N/A	#N/A	#N/A
AP1M1	303.234	0.130084	0.100569	1.29347	0.195847	0.731337	0.0513938	0.0649278	0.791552	0.428622	-0.0758624	0.17865	0.932379	0.969746	0.415083	0.132571	1.29963	0.131066
AP1M2	498.505	-0.168476	0.127131	-1.32522	0.185099	0.720769	0.155208	0.268852	0.577298	0.563738	-0.371733	0.682149	3.39e-05	0.0100983	1.27971	0.507262	3.22841	0.601406
AP1S1	458.21	-0.203824	0.13983	-1.45766	0.144935	0.686565	-0.111287	0.17909	-0.621403	0.534335	-0.462298	0.239724	0.100999	0.466398	1.23534	0.532272	2.8671	0.62272
AP1S2	199.412	-0.0558121	0.096613	-0.577688	0.563475	0.906789	-0.0852253	0.0818859	-1.04078	0.297977	-0.245719	0.0752682	0.108464	0.476737	0.595196	0.215294	1.64546	0.317277
AP1S3	164.852	-0.0610316	0.150979	-0.404239	0.686037	0.938971	-0.0626191	0.0883772	-0.708543	0.478608	-0.235835	0.110597	0.860528	0.943748	0.772713	0.317529	1.88041	0.569862
AP2A1	770.176	-0.0449144	0.105903	-0.424107	0.671488	0.935971	-0.004212	0.0767545	-0.0548763	0.956237	-0.154648	0.146224	0.381097	0.721168	1.38203	0.262041	7.28899	0.702924
AP2A2	760.643	0.0730612	0.0937154	0.779607	0.435622	0.867296	-0.0303186	0.0731676	-0.414371	0.678602	-0.173724	0.113087	0.0759121	0.42513	1.65857	0.293797	9.36315	0.566685
AP2B1	2433.46	-0.0382074	0.110885	-0.344567	0.73042	0.948854	-0.0734504	0.0727888	-1.00909	0.312932	-0.216114	0.069213	0.0873983	0.44099	1.51117	0.537085	4.25188	0.434062
AP2M1	1123.78	-0.142018	0.0889782	-1.5961	0.110466	0.655305	-0.0794592	0.055938	-1.42049	0.155466	-0.189096	0.0301774	0.14466	0.527548	0.892765	0.197089	4.044	0.882999
AP2S1	359.182	0.03412	0.113545	0.300497	0.763798	0.955212	0.0892475	0.140417	0.635588	0.525045	-0.185965	0.36446	0.0300931	0.296893	2.79494	0.55968	13.9574	0.210343
AP3B1	782.075	-0.0324383	0.106533	-0.304492	0.760753	0.954436	-0.0380777	0.0477859	-0.79684	0.425544	-0.131736	0.0555809	0.40683	0.735844	3.32081	0.658309	16.7516	0.146054
AP3B2	15.7588	0.670767	0.236304	2.83858	0.0045315	0.234953	-0.0663515	0.575739	-0.115246	0.90825	-1.19478	1.06208	4.23e-05	0.0114563	0.782795	0.311485	1.96725	0.602478
AP3D1	1861.99	-0.0336483	0.10364	-0.324666	0.745434	0.952263	-0.00856206	0.0535732	-0.15982	0.873023	-0.113564	0.0964395	0.841627	0.937242	0.878625	0.197016	3.91838	0.865298
AP3M1	559.642	-0.151487	0.0950535	-1.5937	0.111002	0.656177	-0.0903936	0.0500467	-1.80619	0.0708892	-0.188483	0.00769603	0.703552	0.881729	0.31297	0.0582072	1.68279	0.175884
AP3M2	320.884	-0.0466234	0.134336	-0.347065	0.728542	0.94815	-0.0603959	0.080369	-0.751482	0.452363	-0.217916	0.0971245	0.345411	0.696142	0.619323	0.213484	1.79667	0.377936
AP3S1	431.256	-0.0530985	0.102607	-0.517493	0.604812	0.920225	-0.0810881	0.0805611	-1.00654	0.314155	-0.238985	0.0768088	0.420807	0.742816	1.68894	0.527274	5.40992	0.377568
AP3S2	316.772	-0.152468	0.099532	-1.53185	0.125561	0.671997	-0.0939317	0.0581139	-1.61634	0.106021	-0.207833	0.0199695	0.528706	0.802046	1.59184	0.578078	4.38341	0.368369
AP4B1	287.397	0.218893	0.124102	1.76382	0.0777629	0.599451	0.0898959	0.0822553	1.09289	0.274443	-0.0713216	0.251113	0.127864	0.506932	1.05934	0.294763	3.80712	0.929623
AP4B1-AS1	63.8491	0.19399	0.13404	1.44726	0.147826	0.686759	0.0287061	0.137329	0.209032	0.834423	-0.240453	0.297865	0.0220077	0.260785	#N/A	#N/A	#N/A	#N/A
AP4E1	262.395	0.14393	0.104868	1.37248	0.169913	0.706995	0.068537	0.0536879	1.27658	0.20175	-0.0366894	0.173763	0.798785	0.919979	1.08685	0.255585	4.62176	0.910208
AP4M1	251.133	0.0301276	0.110643	0.272295	0.785395	0.960759	0.0660561	0.121628	0.543097	0.587063	-0.172331	0.304443	0.240393	0.625809	1.00416	0.240747	4.1884	0.99545
AP4S1	144.207	0.119726	0.119728	0.999985	0.317318	0.815157	-0.0531428	0.145592	-0.365012	0.715103	-0.338498	0.232212	0.136175	0.517104	1.98256	0.572639	6.86394	0.280092
AP5B1	378.323	-0.0151664	0.108486	-0.1398	0.888818	0.981157	-0.116632	0.118274	-0.986114	0.324077	-0.348446	0.115181	0.463398	0.766387	0.888961	0.233562	3.38347	0.862969
AP5M1	697.904	-0.021473	0.107131	-0.200436	0.841139	0.971897	-0.0624059	0.0843912	-0.739483	0.459613	-0.22781	0.102998	0.483449	0.778602	2.47535	0.693478	8.8357	0.162672
AP5S1	214.201	0.107622	0.115843	0.929036	0.352871	0.828494	0.0190183	0.123922	0.15347	0.878027	-0.223863	0.2619	0.0849395	0.436967	0.878291	0.312659	2.46721	0.805477
AP5Z1	597.155	0.0568189	0.126823	0.448016	0.654141	0.931618	0.0502592	0.114479	0.439026	0.660642	-0.174115	0.274633	0.0689779	0.409101	1.10823	0.36386	3.37541	0.856489
APAF1	575.01	-0.104316	0.0995149	-1.04824	0.294528	0.802698	-0.220902	0.129796	-1.70191	0.0887719	-0.475299	0.0334943	0.166073	0.555854	1.31338	0.443869	3.88618	0.622359
APBA1	129.828	0.0130673	0.146996	0.0888956	0.929165	0.988834	-0.468826	0.42869	-1.09363	0.274119	-1.30904	0.37139	0.00822888	0.171927	1.82115	1.22619	2.7048	0.00297474
APBA2	112.201	0.19609	0.159783	1.22722	0.219739	0.747748	#N/A	#N/A	#N/A	#N/A	#N/A	#N/A	#N/A	#N/A	0.672362	0.359081	1.25897	0.214838
APBA3	189.343	0.0930995	0.107783	0.863771	0.387714	0.849718	0.0552883	0.0614261	0.90008	0.368078	-0.0651045	0.175681	0.775164	0.912032	0.643172	0.0787083	5.25574	0.680499
APBB1	89.1243	0.277865	0.13544	2.05157	0.0402115	0.49775	0.1536	0.113198	1.35691	0.174809	-0.0682643	0.375463	0.214044	0.604396	0.942798	0.424707	2.0929	0.884891
APBB1IP	112.62	0.324546	0.148723	2.18222	0.0290935	0.453151	#N/A	#N/A	#N/A	#N/A	#N/A	#N/A	#N/A	#N/A	1.07528	0.542213	2.13244	0.835399
APBB2	597.885	-0.0739758	0.137213	-0.539133	0.589795	0.916556	-0.0564895	0.0812116	-0.695584	0.486689	-0.215661	0.102682	0.03443	0.312029	1.26781	0.564727	2.84625	0.565223
APBB3	183.894	0.0430931	0.124817	0.345252	0.729905	0.948606	0.0153241	0.063037	0.243096	0.807931	-0.108226	0.138874	0.974887	0.988784	0.912247	0.277849	2.99513	0.879645
APC	633.275	0.103435	0.120409	0.859029	0.390324	0.85141	-0.058346	0.107678	-0.541858	0.587916	-0.26939	0.152698	0.360033	0.705445	1.16216	0.363981	3.71068	0.799717
APC2	150.903	-0.0838559	0.149627	-0.560434	0.575183	0.912002	-0.0544505	0.104537	-0.520874	0.602455	-0.259339	0.150438	0.906218	0.960525	0.609186	0.189839	1.95485	0.404755
APCDD1	757.463	0.0294995	0.210133	0.140385	0.888356	0.980969	-0.0293825	0.288792	-0.101743	0.918961	-0.595405	0.53664	0.108091	0.476645	1.00222	0.740722	1.35605	0.988509
APCDD1L	27.5451	-0.102609	0.244236	-0.420123	0.674396	0.937048	#N/A	#N/A	#N/A	#N/A	#N/A	#N/A	#N/A	#N/A	1.7135	0.868721	3.37978	0.120209
APCDD1L-DT	8.53977	0.21905	0.244939	0.894302	0.371161	0.842812	-0.0218837	0.207376	-0.105526	0.915958	-0.428333	0.384566	0.953076	0.97914	#N/A	#N/A	#N/A	#N/A
APEH	811.047	-0.123912	0.10915	-1.13524	0.256274	0.771457	-0.0673462	0.0616221	-1.09289	0.274442	-0.188123	0.0534309	0.716001	0.88593	1.55839	0.413334	5.87557	0.512342
APELA	9.57344	-0.106421	0.231092	-0.460512	0.645149	0.92957	#N/A	#N/A	#N/A	#N/A	#N/A	#N/A	#N/A	#N/A	0.415533	0.135771	1.27175	0.123866
APEX1	702.713	0.00715379	0.114353	0.0625591	0.950118	0.991327	-0.0155133	0.0708907	-0.218834	0.82678	-0.154456	0.12343	0.982412	0.992436	1.91279	0.725884	5.04042	0.189546
APEX2	288.403	-0.165903	0.111388	-1.48942	0.136377	0.682774	0.0749575	0.183267	0.409007	0.682534	-0.284239	0.434154	0.0151806	0.223623	1.45006	0.514351	4.08798	0.482235
APH1A	907.136	-0.0519111	0.106051	-0.489492	0.624493	0.924549	-0.0654608	0.0868252	-0.753938	0.450886	-0.235635	0.104713	0.402805	0.734495	1.50041	0.401664	5.60476	0.54623
APH1B	124.939	0.0343623	0.139996	0.245452	0.806106	0.964735	-0.0291125	0.0867004	-0.335783	0.737035	-0.199042	0.140817	0.8549	0.941794	1.61718	0.50194	5.2103	0.42067
API5	1074.45	-0.0633279	0.0976924	-0.648238	0.516831	0.892134	-0.045808	0.0573894	-0.798196	0.424757	-0.158289	0.0666731	0.976692	0.98965	0.655513	0.169035	2.54206	0.541361
APIP	221.19	0.0142893	0.154285	0.0926158	0.926209	0.988834	-0.0191422	0.0992923	-0.192787	0.847126	-0.213751	0.175467	0.392081	0.728165	0.84153	0.453987	1.55989	0.583736
APLF	91.0991	0.122146	0.174459	0.700143	0.483838	0.881448	0.0313641	0.110349	0.284225	0.776238	-0.184917	0.247645	0.7434	0.898059	0.830843	0.372693	1.8522	0.650508
APLN	134.076	-0.0862315	0.239111	-0.360633	0.718374	0.946652	0.267079	0.422961	0.631451	0.527746	-0.56191	1.09607	0.0778217	0.427557	0.893777	0.568454	1.40528	0.626702
APLNR	183.534	-0.110926	0.175697	-0.631352	0.52781	0.896621	-0.124402	0.130803	-0.951061	0.341574	-0.380772	0.131968	0.49253	0.783986	0.87353	0.535379	1.42526	0.588287
APLP1	15.6874	0.111159	0.199473	0.557262	0.577349	0.91254	0.00950522	0.170618	0.0557106	0.955572	-0.3249	0.34391	0.686156	0.873392	0.677933	0.204033	2.25254	0.525773
APLP2	2340.78	-0.0114751	0.11418	-0.1005	0.919948	0.988534	-0.0253255	0.0900691	-0.281179	0.778573	-0.201858	0.151207	0.454716	0.762476	1.75354	0.636405	4.83167	0.277451
APMAP	720.933	-0.0196868	0.137612	-0.14306	0.886243	0.980937	0.160199	0.202183	0.792346	0.428159	-0.236072	0.556469	0.0230379	0.265848	0.955585	0.436293	2.09296	0.909574
APOA1	5.21946	-0.109399	0.285617	-0.383028	0.701699	NA	#N/A	#N/A	#N/A	#N/A	#N/A	#N/A	#N/A	#N/A	0.586492	0.0474925	7.24268	0.677358
APOA2	5.80461	0.202931	0.380823	0.532876	0.594119	NA	#N/A	#N/A	#N/A	#N/A	#N/A	#N/A	#N/A	#N/A	1.14466	0.494058	2.65202	0.752633
APOBEC1	25.304	0.0227389	0.214093	0.10621	0.915416	0.987624	-0.039741	0.197248	-0.201478	0.840325	-0.426339	0.346857	0.554874	0.815742	1.28279	0.806221	2.04106	0.293277
APOBEC2	21.5779	0.103729	0.139199	0.745187	0.456159	0.874463	0.156265	0.0959154	1.6292	0.103272	-0.0317258	0.344256	0.204214	0.59777	0.775745	0.0950348	6.33221	0.812621
APOBEC3A	34.3328	-0.0291996	0.251566	-0.116071	0.907596	0.985503	#N/A	#N/A	#N/A	#N/A	#N/A	#N/A	#N/A	#N/A	0.513615	0.245323	1.07532	0.0771719
APOBEC3B	39.0112	0.215895	0.195635	1.10356	0.269784	0.782174	-0.140962	0.299684	-0.470369	0.638092	-0.728331	0.446407	0.109719	0.478923	0.923638	0.538493	1.58425	0.772921
APOBEC3C	189.237	0.0138461	0.119917	0.115464	0.908077	0.985551	-0.33713	0.265105	-1.27168	0.203487	-0.856727	0.182468	0.0238968	0.270305	1.50198	0.7843	2.87639	0.219798
APOBEC3D	72.0076	0.162157	0.154263	1.05117	0.293179	0.802005	-0.276019	0.305728	-0.902824	0.366619	-0.875235	0.323198	0.23718	0.621953	1.23832	0.248516	6.1704	0.794194
APOBEC3F	101.557	0.196748	0.120736	1.62958	0.103191	0.642	-0.147704	0.237498	-0.621915	0.533997	-0.613192	0.317785	0.160673	0.547032	1.57454	0.616918	4.01865	0.342319
APOBEC3G	106.461	0.204365	0.132935	1.53733	0.124212	0.671243	#N/A	#N/A	#N/A	#N/A	#N/A	#N/A	#N/A	#N/A	1.13142	0.473824	2.70164	0.780989
APOBEC3H	6.87534	-0.278458	0.259413	-1.07342	0.283084	NA	#N/A	#N/A	#N/A	#N/A	#N/A	#N/A	#N/A	#N/A	0.836735	0.160901	4.35128	0.832187
APOBR	474.649	-0.130431	0.166838	-0.781783	0.434342	0.867078	-0.127913	0.138213	-0.925483	0.354715	-0.398805	0.142978	0.801006	0.921482	1.58159	0.855071	2.9254	0.144019
APOC1	55.7049	0.228011	0.176282	1.29344	0.195858	0.731337	-0.159034	0.392901	-0.404769	0.685647	-0.929105	0.611037	0.0196244	0.250425	0.813094	0.437911	1.50972	0.512259
APOD	40.7742	0.0242495	0.216209	0.112158	0.910698	0.986003	#N/A	#N/A	#N/A	#N/A	#N/A	#N/A	#N/A	#N/A	0.97559	0.698587	1.36243	0.88469
APOE	287.024	0.513715	0.186687	2.75174	0.00592787	0.267654	0.0992011	0.387472	0.256021	0.797934	-0.66023	0.858632	0.000401183	0.0384737	0.922417	0.639127	1.33127	0.66617
APOH	2.95991	0.328861	0.399396	0.823396	0.410283	NA	0.147418	0.369118	0.399379	0.689614	-0.576039	0.870875	0.973754	0.988544	0.772042	0.217991	2.73429	0.688434
APOL1	578.096	-0.00552633	0.167175	-0.0330571	0.973629	0.995896	-0.0274496	0.125053	-0.219504	0.826257	-0.272548	0.217649	0.731009	0.892298	0.925498	0.50621	1.69208	0.801432
APOL2	482.815	0.0807288	0.121596	0.663908	0.506749	0.888986	0.0244321	0.0759119	0.321848	0.747568	-0.124352	0.173217	0.624449	0.847157	0.586159	0.202188	1.69932	0.32531
APOL3	277.153	0.162864	0.127592	1.27645	0.201797	0.735506	0.0833174	0.0978506	0.851476	0.394505	-0.108466	0.275101	0.288953	0.658806	1.0848	0.49995	2.3538	0.836841
APOL4	82.4724	0.16419	0.146466	1.12101	0.262284	0.776819	-0.290993	0.404582	-0.719244	0.47199	-1.08396	0.501973	0.00625484	0.15512	1.12603	0.599168	2.11616	0.712326
APOL6	1516.7	0.042565	0.117631	0.361851	0.717464	0.946453	0.00709782	0.0695931	0.10199	0.918764	-0.129302	0.143498	0.866525	0.945747	1.00518	0.349331	2.89235	0.992357
APOLD1	467.78	0.0651668	0.209198	0.311508	0.755415	0.954079	#N/A	#N/A	#N/A	#N/A	#N/A	#N/A	#N/A	#N/A	1.03698	0.69584	1.54538	0.858396
APOM	67.9588	-0.0581465	0.111017	-0.523764	0.600442	0.919074	-0.059509	0.0899107	-0.661867	0.508056	-0.235731	0.116713	0.0503574	0.364542	0.728651	0.171881	3.08896	0.66752
APOO	85.9272	-0.0758823	0.117463	-0.646008	0.518274	0.893345	0.00138107	0.138508	0.00997106	0.992044	-0.270089	0.272851	0.127173	0.506039	1.04136	0.300055	3.61409	0.949105
APOOL	302.53	-0.170341	0.113521	-1.50052	0.133479	0.680593	-0.106176	0.0688437	-1.54227	0.123008	-0.241107	0.0287555	0.718965	0.887474	1.31447	0.415648	4.15694	0.641596
APP	4525.24	0.0993105	0.129213	0.768582	0.442142	0.870755	0.0110418	0.100385	0.109995	0.912413	-0.185709	0.207792	0.170108	0.560318	1.72465	0.68563	4.33825	0.246845
APPBP2	511.443	-0.0381491	0.0992269	-0.384463	0.700635	0.943513	-0.116686	0.106038	-1.10042	0.271151	-0.324518	0.091145	0.131807	0.511338	1.13516	0.189796	6.78934	0.889511
APPL1	615.705	-0.143223	0.0986491	-1.45184	0.146545	0.686565	-0.101511	0.0619991	-1.6373	0.101568	-0.223027	0.0200048	0.332663	0.688238	0.519684	0.139061	1.94211	0.330497
APPL2	936.365	0.146954	0.10598	1.38662	0.165557	0.701966	0.064288	0.0562626	1.14264	0.253187	-0.0459846	0.174561	0.0927195	0.449993	3.38034	0.917693	12.4515	0.0671228
APRG1	90.697	0.327112	0.199538	1.63934	0.101141	0.639985	0.0605601	0.0727536	0.8324	0.405183	-0.0820343	0.203155	0.929481	0.968897	0.69983	0.246265	1.98876	0.502992
APRT	456.926	0.0101049	0.127311	0.0793718	0.936737	0.989483	#N/A	#N/A	#N/A	#N/A	#N/A	#N/A	#N/A	#N/A	0.791765	0.262934	2.38421	0.678039
APTR	189.294	-0.111852	0.118882	-0.940863	0.346775	0.8276	-0.0745907	0.0655041	-1.13872	0.254821	-0.202976	0.0537949	0.329949	0.685285	#N/A	#N/A	#N/A	#N/A
APTX	334.259	-0.21737	0.111759	-1.94499	0.0517763	0.540242	-0.115485	0.053877	-2.14349	0.0320734	-0.221082	-0.00988808	0.299935	0.664828	0.427538	0.086143	2.12192	0.298546
AQP1	371.402	-0.0483874	0.176781	-0.273713	0.784305	0.960425	-0.0487744	0.120405	-0.405086	0.685414	-0.284764	0.187215	0.247956	0.630152	1.09966	0.70091	1.72526	0.679294
AQP11	70.6661	0.201687	0.165644	1.2176	0.223377	0.750959	0.046545	0.121982	0.381571	0.702779	-0.192536	0.285626	0.111985	0.48203	1.80409	0.303631	10.7194	0.516348
AQP12A	5.62703	0.317307	0.278887	1.13776	0.25522	NA	0.246037	0.25144	0.978512	0.327821	-0.246776	0.738851	0.86936	0.946342	0.376177	0.068912	2.05347	0.258878
AQP12B	15.3057	0.0270444	0.289015	0.0935742	0.925447	0.988834	0.102823	0.319335	0.321992	0.747459	-0.523063	0.728709	0.355622	0.702236	1.19293	0.402988	3.53135	0.750028
AQP3	160.135	-0.200497	0.222129	-0.902614	0.366731	0.838889	-0.49835	0.46374	-1.07463	0.28254	-1.40726	0.410565	0.0028294	0.102549	1.21758	0.941723	1.57423	0.133128
AQP5	10.3246	-0.285822	0.36471	-0.783696	0.433219	0.86638	#N/A	#N/A	#N/A	#N/A	#N/A	#N/A	#N/A	#N/A	0.989212	0.610505	1.60284	0.964865
AQP5-AS1	4.93557	-0.128054	0.311653	-0.410885	0.681157	NA	#N/A	#N/A	#N/A	#N/A	#N/A	#N/A	#N/A	#N/A	#N/A	#N/A	#N/A	#N/A
AQP6	12.0987	0.233052	0.272545	0.855094	0.392499	0.851996	0.317601	0.512792	0.619356	0.535682	-0.687454	1.32266	0.0155641	0.225425	0.686573	0.146717	3.21286	0.632937
AQP7	43.7956	0.0599559	0.226335	0.264899	0.791087	0.961611	-0.0338072	0.159141	-0.212436	0.831767	-0.345717	0.278103	0.227718	0.614443	1.55986	0.75005	3.24402	0.234013
AQP8	45.8128	0.154493	0.336066	0.45971	0.645725	0.929583	#N/A	#N/A	#N/A	#N/A	#N/A	#N/A	#N/A	#N/A	1.57103	1.06455	2.31847	0.022906
AQP9	118.249	-0.154727	0.30453	-0.508084	0.611394	0.921542	-1.77213	1.3312	-1.33123	0.183114	-4.38124	0.836975	1.54e-05	0.00700838	0.800781	0.530542	1.20867	0.290194
AQR	776.18	-0.140378	0.0981792	-1.42981	0.152771	0.689522	-0.0884387	0.0515857	-1.7144	0.0864546	-0.189545	0.0126674	0.341172	0.69324	2.82515	0.655996	12.167	0.163302
AR	41.8819	-0.0775897	0.227278	-0.341387	0.732812	0.949201	#N/A	#N/A	#N/A	#N/A	#N/A	#N/A	#N/A	#N/A	0.795932	0.402287	1.57476	0.512082
ARAF	549.375	-0.00583099	0.106634	-0.0546822	0.956392	0.992674	-0.0285606	0.0710418	-0.402025	0.687666	-0.1678	0.110679	0.685026	0.872972	2.27649	0.645669	8.02642	0.200712
ARAP1	1290.89	0.117867	0.105835	1.11369	0.265412	0.779555	0.015234	0.078281	0.194606	0.845701	-0.138194	0.168662	0.247956	0.630152	1.34399	0.445901	4.05095	0.599444
ARAP1-AS2	83.0464	0.0335656	0.119031	0.281989	0.777952	0.958364	0.0510455	0.0672709	0.758805	0.447969	-0.080803	0.182894	0.226878	0.614443	#N/A	#N/A	#N/A	#N/A
ARAP2	635.8	0.192826	0.1257	1.53402	0.125025	0.671547	-0.309315	0.302578	-1.02227	0.306655	-0.902358	0.283727	0.00449139	0.131588	0.970944	0.396256	2.3791	0.948585
ARAP3	357.292	-0.00880044	0.13775	-0.0638868	0.94906	0.991308	-0.0513215	0.0888463	-0.577643	0.563505	-0.225457	0.122814	0.777007	0.912613	0.508245	0.300346	0.860054	0.0116794
ARB2A	390.253	0.077538	0.104205	0.744089	0.456823	0.874463	0.0213478	0.0569583	0.374797	0.707811	-0.0902883	0.132984	0.342756	0.694416	1.90136	0.494596	7.30932	0.349652
ARC	7.98	0.442857	0.258023	1.71635	0.0860988	0.611284	#N/A	#N/A	#N/A	#N/A	#N/A	#N/A	#N/A	#N/A	0.882109	0.315756	2.4643	0.810863
ARCN1	1493.11	-0.0510954	0.0949338	-0.538221	0.590425	0.917025	-0.039792	0.0432169	-0.920752	0.35718	-0.124495	0.0449115	0.170857	0.561588	5.35994	1.47431	19.4864	0.0107903
AREG	540.626	0.0718523	0.220606	0.325704	0.744648	0.952245	-0.0131334	0.200253	-0.0655839	0.947709	-0.405622	0.379356	0.139121	0.520607	0.713935	0.502785	1.01376	0.0596228
AREL1	638.081	-0.0783006	0.108522	-0.721515	0.470593	0.877385	-0.0306822	0.0457523	-0.670617	0.502465	-0.120355	0.0589906	0.641302	0.853705	1.65656	0.376626	7.28623	0.504218
ARF1	2668.18	-0.0582008	0.101521	-0.57329	0.566448	0.907473	-0.0333253	0.0587473	-0.567266	0.570534	-0.148468	0.0818172	0.755371	0.902313	1.31329	0.37857	4.55593	0.66761
ARF3	1617.7	-0.0129181	0.0941259	-0.137243	0.890839	0.981913	-0.024115	0.0502596	-0.479809	0.631363	-0.122622	0.074392	0.39406	0.729324	1.39435	0.382937	5.07713	0.61414
ARF4	1359.03	-0.0604762	0.108587	-0.55694	0.577568	0.91254	-0.046698	0.0571138	-0.817631	0.413568	-0.158639	0.065243	0.945067	0.975743	2.26469	0.51682	9.92377	0.278203
ARF4-AS1	9.70553	-0.0683942	0.161791	-0.422732	0.672491	0.93632	-0.106588	0.0862936	-1.23518	0.216762	-0.275721	0.0625439	0.792061	0.918235	#N/A	#N/A	#N/A	#N/A
ARF5	465.656	-0.0412524	0.115116	-0.358355	0.720078	0.947083	0.0316676	0.107171	0.295487	0.767622	-0.178383	0.241718	0.085307	0.437165	3.66047	0.892342	15.0155	0.0715772
ARF6	1394.91	-0.0774098	0.104967	-0.73747	0.460837	0.874669	-0.0729726	0.0599599	-1.21702	0.223595	-0.190492	0.0445467	0.315646	0.676228	2.19062	0.700208	6.8534	0.177801
ARFGAP1	1679.01	-0.229465	0.140114	-1.6377	0.101483	0.639985	0.0371153	0.21249	0.174668	0.86134	-0.379357	0.453588	0.0181264	0.242523	1.17056	0.435985	3.14278	0.754643
ARFGAP2	775.981	-0.0298223	0.0964512	-0.309195	0.757173	0.954299	-0.00467204	0.0594749	-0.0785548	0.937387	-0.121241	0.111897	0.385918	0.724006	2.136	0.315962	14.4399	0.436362
ARFGAP3	479.945	0.109577	0.116056	0.944176	0.34508	0.826448	-0.0225739	0.115727	-0.195063	0.845344	-0.249394	0.204246	0.363318	0.707924	1.39676	0.620738	3.14295	0.419343
ARFGEF1	1913.12	-0.119646	0.108584	-1.10187	0.270518	0.782287	-0.0742076	0.0639874	-1.15972	0.246162	-0.199621	0.0512054	0.849924	0.940696	0.755575	0.258498	2.20851	0.608545
ARFGEF2	2386.23	-0.196215	0.113587	-1.72745	0.0840872	0.609994	-0.109679	0.064723	-1.69459	0.0901531	-0.236534	0.0171758	0.56249	0.819248	1.0359	0.389158	2.75747	0.943706
ARFGEF3	1310.15	-0.0849583	0.152442	-0.557317	0.577311	0.91254	-0.151731	0.144525	-1.04986	0.293784	-0.434995	0.131534	0.130292	0.509294	1.02876	0.655181	1.61535	0.901978
ARFIP1	546.408	0.050663	0.106805	0.474351	0.635249	0.926511	-0.029032	0.095704	-0.303353	0.761621	-0.216608	0.158544	0.0282849	0.288919	1.39195	0.387388	5.00151	0.612319
ARFIP2	538.826	-0.00292949	0.115287	-0.0254104	0.979728	0.995896	0.000203094	0.085572	0.00237337	0.998106	-0.167515	0.167921	0.225794	0.612915	1.46461	0.375297	5.71571	0.58282
ARFRP1	987.149	-0.313457	0.125664	-2.49441	0.0126167	0.349174	-0.0902387	0.151145	-0.597033	0.550485	-0.386478	0.206001	0.00993728	0.189165	1.00495	0.556937	1.81337	0.986908
ARG2	82.4947	0.171797	0.105925	1.62188	0.104829	0.643493	0.0885347	0.0662005	1.33737	0.181102	-0.041216	0.218285	0.621653	0.846444	0.89005	0.230335	3.43929	0.865885
ARGLU1	2145.93	-0.0207213	0.145271	-0.142639	0.886575	0.980937	-0.0295244	0.0821841	-0.359247	0.71941	-0.190602	0.131553	0.11729	0.49054	0.803758	0.454886	1.4202	0.451956
ARHGAP1	939.138	0.0534078	0.0982348	0.543675	0.586665	0.914844	0.010731	0.0479472	0.223808	0.822907	-0.0832438	0.104706	0.614097	0.844181	1.20077	0.322201	4.47501	0.78517
ARHGAP10	144.742	0.161965	0.115191	1.40605	0.159709	0.695467	0.107943	0.093226	1.15787	0.246918	-0.0747762	0.290663	0.0704597	0.41139	0.764853	0.367083	1.59365	0.474162
ARHGAP11A	484.296	0.00934661	0.133609	0.0699552	0.944229	0.991074	-0.0297914	0.0959284	-0.310559	0.756136	-0.217808	0.158225	0.953698	0.979388	0.939743	0.426367	2.07126	0.877507
ARHGAP12	845.134	-0.0414599	0.10635	-0.389843	0.696653	0.941919	-0.1766	0.121563	-1.45275	0.146294	-0.414859	0.0616586	0.122979	0.499721	1.27623	0.425757	3.82558	0.663221
ARHGAP15	132.616	0.365565	0.136393	2.68023	0.00735712	0.292967	-0.282793	0.440375	-0.642164	0.520766	-1.14591	0.580326	0.00524316	0.143445	0.832191	0.368217	1.8808	0.658817
ARHGAP17	820.643	0.136212	0.098581	1.38172	0.167056	0.705151	-0.00308486	0.0859603	-0.0358871	0.971372	-0.171564	0.165394	0.169301	0.559301	0.384205	0.0824728	1.78985	0.223048
ARHGAP18	588.667	0.0308089	0.101786	0.302683	0.762131	0.954935	-0.00421554	0.0912498	-0.0461978	0.963153	-0.183062	0.174631	0.308059	0.669665	0.768477	0.195572	3.01964	0.706049
ARHGAP19	160.438	0.0619045	0.102901	0.601593	0.547445	0.901532	-0.0384589	0.0953359	-0.403404	0.686651	-0.225314	0.148396	0.501222	0.788554	0.288363	0.063275	1.31416	0.10807
ARHGAP20	32.8441	0.231855	0.196783	1.17823	0.238706	0.760051	-0.596571	0.72768	-0.819827	0.412315	-2.0228	0.829655	0.00297623	0.10515	1.12947	0.561059	2.27372	0.733074
ARHGAP21	1387.16	-0.0461787	0.105659	-0.437054	0.662072	0.934483	-0.0356614	0.0527072	-0.676595	0.498663	-0.138966	0.0676428	0.145112	0.527886	0.410069	0.102196	1.64543	0.208583
ARHGAP22	81.4034	-0.0563784	0.156877	-0.35938	0.719311	0.9469	#N/A	#N/A	#N/A	#N/A	#N/A	#N/A	#N/A	#N/A	1.11269	0.489355	2.53001	0.798901
ARHGAP24	142.029	0.387301	0.148264	2.61224	0.00899519	0.31441	0.257423	0.113171	2.27464	0.0229278	0.0356118	0.479235	0.0425978	0.341059	0.991573	0.451579	2.17729	0.983175
ARHGAP25	155.399	0.236657	0.140387	1.68574	0.0918451	0.626789	#N/A	#N/A	#N/A	#N/A	#N/A	#N/A	#N/A	#N/A	0.950721	0.44149	2.04732	0.89726
ARHGAP26	1565.13	-0.155651	0.128549	-1.21083	0.225959	0.7523	-0.137298	0.108989	-1.25974	0.207762	-0.350911	0.076316	0.12018	0.496012	1.84338	0.912429	3.72417	0.0882791
ARHGAP27	1459.89	-0.0760483	0.117898	-0.645035	0.518905	0.893593	0.00796835	0.104129	0.0765239	0.939002	-0.19612	0.212057	0.509674	0.79184	1.10493	0.316818	3.85354	0.875596
ARHGAP27P1-BPTFP1-KPNA2P3	292.904	0.264274	0.156261	1.69124	0.0907917	0.62483	0.0942432	0.0835857	1.1275	0.25953	-0.0695818	0.258068	0.75046	0.900847	0.446051	0.135491	1.46845	0.184185
ARHGAP28	79.1365	0.140314	0.165269	0.849004	0.395879	0.854266	0.117526	0.11559	1.01675	0.309275	-0.109027	0.344078	0.462641	0.766107	1.39607	0.57303	3.40123	0.462709
ARHGAP29	308.287	0.104439	0.164671	0.634233	0.525929	0.895359	0.0336838	0.100997	0.333512	0.738748	-0.164267	0.231635	0.584191	0.830869	1.10166	0.592385	2.04877	0.759709
ARHGAP30	308.869	0.179428	0.128941	1.39156	0.164057	0.699345	#N/A	#N/A	#N/A	#N/A	#N/A	#N/A	#N/A	#N/A	1.10461	0.473857	2.57495	0.81778
ARHGAP31	454.308	0.0729083	0.127817	0.570413	0.568398	0.907861	#N/A	#N/A	#N/A	#N/A	#N/A	#N/A	#N/A	#N/A	1.32409	0.595635	2.94345	0.490978
ARHGAP31-AS1	13.0743	0.0310246	0.229913	0.134941	0.892659	0.981913	-0.0340574	0.208716	-0.163176	0.87038	-0.443132	0.375018	0.249323	0.630969	#N/A	#N/A	#N/A	#N/A
ARHGAP32	1720.1	0.0400505	0.118612	0.337659	0.73562	0.949493	-0.00409455	0.0699991	-0.0584944	0.953355	-0.14129	0.133101	0.696393	0.878672	2.24829	0.95576	5.28879	0.0634124
ARHGAP33	154.512	0.201998	0.166534	1.21295	0.225148	0.751592	0.0914536	0.125924	0.726259	0.46768	-0.155353	0.338261	0.380754	0.721168	1.17836	0.432607	3.2097	0.748193
ARHGAP35	1520.53	-0.0121665	0.0981984	-0.123897	0.901397	0.984114	-0.0107087	0.0453003	-0.236394	0.813127	-0.0994956	0.0780781	0.430148	0.749772	1.72697	0.380107	7.84625	0.479281
ARHGAP39	370.115	0.0741966	0.157599	0.470792	0.637789	0.92804	0.00294183	0.0975308	0.0301631	0.975937	-0.188215	0.194099	0.534413	0.804594	0.544885	0.22883	1.29747	0.170167
ARHGAP4	502.974	-0.105595	0.18533	-0.569768	0.568835	0.907883	#N/A	#N/A	#N/A	#N/A	#N/A	#N/A	#N/A	#N/A	0.819126	0.485464	1.38211	0.454755
ARHGAP40	8.07202	0.0120636	0.408158	0.0295563	0.976421	0.995896	#N/A	#N/A	#N/A	#N/A	#N/A	#N/A	#N/A	#N/A	0.672295	0.283026	1.59695	0.368379
ARHGAP42	365.538	0.112433	0.107047	1.05031	0.293577	0.802165	0.0495484	0.074396	0.666009	0.505405	-0.096265	0.195362	0.320237	0.678811	0.860062	0.249722	2.96212	0.811165
ARHGAP42-AS1	14.3613	0.275046	0.126193	2.17957	0.0292896	0.454041	0.163221	0.101699	1.60495	0.108506	-0.0361048	0.362547	0.554991	0.815742	#N/A	#N/A	#N/A	#N/A
ARHGAP44	304.231	0.0174917	0.17431	0.100348	0.920068	0.988534	-0.453712	0.499037	-0.909174	0.363258	-1.43181	0.524383	0.0012089	0.0656649	1.43262	0.870081	2.35885	0.157662
ARHGAP44-AS1	16.828	-0.171108	0.200633	-0.85284	0.393748	0.852991	-0.102349	0.151751	-0.674453	0.500023	-0.399775	0.195078	0.190879	0.583829	#N/A	#N/A	#N/A	#N/A
ARHGAP45	642.677	0.150941	0.12444	1.21296	0.225144	0.751592	0.0672058	0.0928888	0.723508	0.469368	-0.114853	0.249265	0.785086	0.916023	0.672431	0.260943	1.7328	0.411245
ARHGAP5	1940.4	-0.0936517	0.113677	-0.823843	0.410029	0.859204	-0.142197	0.103627	-1.3722	0.170001	-0.345302	0.0609081	0.283214	0.655324	1.17879	0.533125	2.60642	0.684524
ARHGAP6	87.1265	0.0386425	0.147655	0.261709	0.793546	0.962438	-0.196161	0.587825	-0.333707	0.738601	-1.34828	0.955954	0.0124968	0.208145	1.34502	0.824501	2.19416	0.235186
ARHGAP8	259.34	-0.119339	0.157844	-0.756057	0.449615	0.872786	-0.1045	0.0972414	-1.07464	0.282535	-0.295089	0.0860899	0.571114	0.823343	0.203727	0.0383458	1.08238	0.0618929
ARHGAP9	203.987	0.193873	0.147296	1.31622	0.188102	0.724045	#N/A	#N/A	#N/A	#N/A	#N/A	#N/A	#N/A	#N/A	0.867767	0.40963	1.83829	0.711147
ARHGDIA	1645.21	-0.04834	0.109967	-0.439585	0.660238	0.933966	0.00055142	0.109707	0.0050263	0.99599	-0.214471	0.215573	0.12261	0.499721	1.08508	0.249737	4.7146	0.913243
ARHGDIB	598.558	0.280586	0.118068	2.37648	0.0174789	0.389005	0.159194	0.0920615	1.72922	0.0837706	-0.0212431	0.339631	0.0743628	0.422143	0.646176	0.283443	1.47311	0.298981
ARHGDIG	18.4534	0.276604	0.317912	0.870065	0.384265	0.849025	#N/A	#N/A	#N/A	#N/A	#N/A	#N/A	#N/A	#N/A	0.303009	0.086412	1.06252	0.0621488
ARHGEF1	1196.37	0.022556	0.125192	0.180171	0.857018	0.974486	0.00678923	0.0745711	0.0910437	0.927458	-0.139367	0.152946	0.744012	0.89833	0.539797	0.120115	2.42585	0.421308
ARHGEF10	225.22	-0.15791	0.117789	-1.34061	0.180047	0.715521	-0.153413	0.0909393	-1.68698	0.0916065	-0.331651	0.0248246	0.0347598	0.312029	0.299676	0.0765546	1.1731	0.0835087
ARHGEF10L	1571.61	0.0231293	0.130545	0.177176	0.85937	0.974686	0.0758733	0.155861	0.486802	0.626399	-0.229608	0.381355	0.0185932	0.243907	2.72543	1.05175	7.06247	0.0390344
ARHGEF11	1166.63	-0.111983	0.102118	-1.0966	0.272815	0.785092	-0.0436791	0.0407402	-1.07214	0.283659	-0.123528	0.0361703	0.669366	0.867104	0.74102	0.129464	4.24142	0.736326
ARHGEF12	2795.66	-0.0412412	0.0899054	-0.458717	0.646437	0.929652	-0.0337508	0.0407767	-0.827697	0.407842	-0.113672	0.0461702	0.0603082	0.391079	1.87819	0.361183	9.7668	0.453667
ARHGEF15	105.197	0.0534884	0.145553	0.367485	0.713257	0.944921	-0.00585121	0.104122	-0.0561955	0.955186	-0.209927	0.198225	0.496227	0.785579	0.760171	0.366663	1.576	0.461039
ARHGEF16	611.424	0.0486448	0.14571	0.333846	0.738496	0.950432	0.00382338	0.137219	0.0278634	0.977771	-0.265121	0.272767	0.347427	0.697748	1.79409	0.78542	4.09812	0.165485
ARHGEF17	686.05	0.153247	0.149264	1.02669	0.304568	0.806526	0.0568245	0.0965155	0.58876	0.556022	-0.132342	0.245991	0.644891	0.855498	0.839123	0.427928	1.64543	0.609698
ARHGEF17-AS1	11.222	0.0558615	0.215735	0.258936	0.795684	0.962759	0.00247506	0.166076	0.0149032	0.988109	-0.323028	0.327978	0.216363	0.605991	#N/A	#N/A	#N/A	#N/A
ARHGEF18	364.142	0.144111	0.117441	1.22709	0.219789	0.747748	0.0678232	0.0783149	0.866032	0.386473	-0.0856712	0.221318	0.709875	0.883233	0.649504	0.169211	2.49308	0.529462
ARHGEF19	160.769	-0.0459014	0.14735	-0.311512	0.755412	0.954079	-0.0369085	0.0998696	-0.369567	0.711705	-0.232649	0.158832	0.620875	0.846372	0.695054	0.352098	1.37206	0.294472
ARHGEF2	1447.95	-0.0328413	0.114474	-0.286889	0.774198	0.957784	-0.0322356	0.0670824	-0.480537	0.630846	-0.163715	0.0992436	0.382425	0.721168	0.964682	0.300405	3.09786	0.951832
ARHGEF2-AS2	44.4476	0.0618901	0.163023	0.37964	0.704213	0.944059	-0.0517623	0.087632	-0.590678	0.554736	-0.223518	0.119993	0.899373	0.958291	#N/A	#N/A	#N/A	#N/A
ARHGEF25	94.316	0.0664342	0.128285	0.517864	0.604553	0.920225	-0.0168811	0.15287	-0.110428	0.91207	-0.3165	0.282738	0.0876094	0.441237	0.911518	0.354409	2.34437	0.847573
ARHGEF26	130.122	0.314994	0.158044	1.99308	0.0462529	0.516713	0.0958935	0.115023	0.833693	0.404454	-0.129547	0.321333	0.0596724	0.389218	1.4667	0.643236	3.34436	0.362425
ARHGEF26-AS1	5.56493	0.795432	0.305202	2.60624	0.00915413	NA	0.388383	0.421089	0.922329	0.356357	-0.436936	1.2137	0.00520509	0.143445	#N/A	#N/A	#N/A	#N/A
ARHGEF28	409.127	0.145084	0.147157	0.985908	0.324178	0.816233	0.0440913	0.086087	0.512171	0.608531	-0.124636	0.212819	0.467999	0.769286	1.34919	0.765342	2.37844	0.300472
ARHGEF3	300.928	-0.0491213	0.0965506	-0.508762	0.610919	0.921542	-0.110835	0.085843	-1.29114	0.196656	-0.279084	0.0574142	0.212474	0.603659	0.901149	0.244257	3.32465	0.875821
ARHGEF33	22.7213	0.58724	0.176242	3.33201	0.0008622	0.101279	0.23465	0.11248	2.08614	0.0369658	0.0141926	0.455108	0.423455	0.744663	0.431082	0.0711784	2.61079	0.359839
ARHGEF35	143.406	-0.203802	0.137707	-1.47997	0.138882	0.68379	-0.210138	0.107726	-1.95067	0.0510962	-0.421278	0.0010011	0.131573	0.511194	0.576725	0.297838	1.11675	0.102586
ARHGEF37	183.858	-0.0114752	0.131807	-0.0870605	0.930623	0.988834	-0.26813	0.203652	-1.31661	0.18797	-0.667281	0.131021	0.136834	0.517592	1.08177	0.519684	2.25179	0.833576
ARHGEF38	424.676	-0.0297162	0.140103	-0.212103	0.832027	0.970586	-0.0739009	0.111064	-0.665391	0.5058	-0.291582	0.14378	0.783906	0.915427	1.14583	0.605648	2.16779	0.675611
ARHGEF38-IT1	20.1074	0.226443	0.227477	0.995457	0.319514	0.815897	0.0255491	0.226724	0.112688	0.910278	-0.418823	0.469921	0.448484	0.759298	#N/A	#N/A	#N/A	#N/A
ARHGEF39	220.643	0.0505674	0.135027	0.374497	0.708034	0.944172	0.0732451	0.130515	0.561201	0.57466	-0.182559	0.329049	0.43901	0.754326	1.36014	0.608163	3.04191	0.453865
ARHGEF4	300.046	-0.226172	0.143124	-1.58026	0.114048	0.658558	-0.175456	0.116847	-1.50159	0.133203	-0.404471	0.0535595	0.0622714	0.395017	0.637648	0.402385	1.01046	0.0554089
ARHGEF40	734.217	-0.0101937	0.122293	-0.0833543	0.93357	0.989154	-0.0257795	0.0846016	-0.304717	0.760582	-0.191596	0.140037	0.754281	0.901888	2.30885	0.924963	5.76325	0.0729991
ARHGEF5	548.463	-0.233698	0.126821	-1.84274	0.0653663	0.576395	-0.189078	0.10524	-1.79664	0.0723921	-0.395344	0.0171877	0.149962	0.534653	0.73349	0.329074	1.63491	0.448517
ARHGEF6	249.51	0.234982	0.128407	1.82997	0.0672538	0.578673	#N/A	#N/A	#N/A	#N/A	#N/A	#N/A	#N/A	#N/A	1.01574	0.50586	2.03955	0.964977
ARHGEF7	1390.93	-0.149274	0.118345	-1.26135	0.207184	0.739146	-0.0751689	0.0489781	-1.53474	0.124847	-0.171164	0.0208264	0.47844	0.776039	0.759242	0.273804	2.10534	0.596596
ARHGEF9	451.261	-0.0364452	0.1106	-0.329523	0.74176	0.951294	-0.039144	0.0625052	-0.626251	0.53115	-0.161652	0.083364	0.448392	0.759298	1.92293	0.552367	6.69419	0.304251
ARID1A	1620.43	0.130803	0.103614	1.2624	0.206803	0.739146	0.0403291	0.0460633	0.875515	0.381294	-0.0499533	0.130611	0.336554	0.689726	0.593162	0.118376	2.97222	0.525307
ARID1B	1810.79	0.0905041	0.0973482	0.929695	0.352529	0.828315	0.0214007	0.0378088	0.566025	0.571377	-0.0527032	0.0955046	0.500373	0.788104	0.217908	0.0545635	0.870254	0.0310317
ARID2	899.315	0.14386	0.105976	1.35748	0.17463	0.711177	0.0459324	0.0463532	0.990921	0.321724	-0.0449183	0.136783	0.406564	0.735742	1.02356	0.260222	4.02611	0.973411
ARID3A	827.816	0.396179	0.178556	2.2188	0.0265007	0.439627	#N/A	#N/A	#N/A	#N/A	#N/A	#N/A	#N/A	#N/A	0.635416	0.358285	1.12691	0.120839
ARID3B	193.255	0.0608209	0.107609	0.565205	0.571934	0.909622	-0.23068	0.200198	-1.15226	0.249214	-0.62306	0.161701	0.0143159	0.219239	0.844396	0.261099	2.73078	0.777612
ARID3C	9.54249	0.272101	0.29143	0.933674	0.350472	0.827972	0.233392	0.344907	0.676681	0.498608	-0.442613	0.909397	0.273347	0.647325	2.40851	0.464842	12.4793	0.294976
ARID4A	430.917	0.142181	0.0988329	1.4386	0.150263	0.68931	-0.00756302	0.0886118	-0.08535	0.931983	-0.181239	0.166113	0.338855	0.691135	2.54918	0.647718	10.0326	0.180677
ARID4B	771.137	0.199581	0.0895799	2.22796	0.0258832	0.436134	-0.0498305	0.12686	-0.392799	0.694468	-0.298472	0.198811	0.0116297	0.200532	0.24998	0.0398611	1.56769	0.138874
ARID5A	361.276	0.193811	0.129415	1.4976	0.134238	0.681089	#N/A	#N/A	#N/A	#N/A	#N/A	#N/A	#N/A	#N/A	0.482913	0.15437	1.51069	0.21095
ARID5B	1184.54	0.299641	0.120333	2.4901	0.0127706	0.349974	0.162139	0.0658052	2.46393	0.0137423	0.0331635	0.291115	0.376123	0.717659	0.496374	0.144233	1.70826	0.266666
ARIH1	1231.53	-0.12468	0.0918242	-1.35781	0.174525	0.711094	-0.0879605	0.0507936	-1.73173	0.0833223	-0.187514	0.011593	0.0461168	0.352454	0.317847	0.0697313	1.4488	0.13862
ARIH2	1139.67	0.0298901	0.0998676	0.299297	0.764713	0.955337	-0.0127464	0.0381337	-0.334256	0.738186	-0.087487	0.0619942	0.920692	0.965201	0.157703	0.0247162	1.00623	0.0507727
ARK2N	382.007	0.141828	0.107382	1.32078	0.186576	0.722128	0.0606626	0.053481	1.13428	0.256676	-0.0441582	0.165483	0.607528	0.842561	0.750618	0.260757	2.16074	0.594895
ARL1	613.521	-0.0640746	0.108163	-0.592389	0.55359	0.902977	-0.0795945	0.0760359	-1.0468	0.295192	-0.228622	0.0694332	0.330857	0.68622	2.47652	0.872665	7.02807	0.0883754
ARL10	198.774	0.0428859	0.151977	0.282186	0.777801	0.95836	0.00101714	0.0821023	0.0123887	0.990115	-0.1599	0.161935	0.920846	0.965297	0.627529	0.29103	1.3531	0.234598
ARL11	80.9697	-0.0680444	0.16692	-0.407646	0.683533	0.938971	-0.1541	0.157917	-0.975832	0.329148	-0.463612	0.155411	0.895478	0.956641	1.01095	0.597349	1.71091	0.96765
ARL13A	22.827	0.228927	0.178985	1.27903	0.200888	0.735506	0.0513396	0.107359	0.478204	0.632505	-0.159081	0.26176	0.855816	0.941916	1.6923	0.199251	14.3733	0.629812
ARL13B	111.449	-0.0344936	0.109594	-0.31474	0.752959	0.953293	-0.0626914	0.0649166	-0.965722	0.334183	-0.189926	0.0645428	0.353357	0.701227	0.726078	0.142969	3.68744	0.699443
ARL14	125.06	0.0842935	0.165857	0.50823	0.611292	0.921542	-0.0174407	0.143275	-0.121729	0.903114	-0.298255	0.263373	0.612945	0.844181	1.07985	0.562093	2.07454	0.81761
ARL14EP	215.206	0.0411253	0.100685	0.408453	0.682941	0.938971	0.00579498	0.051892	0.111674	0.911082	-0.0959115	0.107501	0.800196	0.92099	0.500305	0.0760129	3.29293	0.471315
ARL15	232.894	0.0935487	0.10095	0.926683	0.354091	0.829116	0.0421755	0.0816754	0.516379	0.605589	-0.117905	0.202256	0.0174988	0.237002	1.82885	0.762602	4.38589	0.176156
ARL16	217.046	-0.018855	0.109005	-0.172974	0.862672	0.974895	0.0541458	0.129072	0.419501	0.67485	-0.198831	0.307122	0.0304857	0.298289	0.78944	0.264249	2.35844	0.671993
ARL17A	350.899	-0.139588	0.141801	-0.984394	0.324922	0.816233	-0.128249	0.0950147	-1.34978	0.177085	-0.314475	0.0579761	0.402174	0.734268	0.721265	0.342026	1.52101	0.390712
ARL2	146.738	0.0361346	0.109096	0.331218	0.74048	0.950828	0.00630912	0.111039	0.0568188	0.95469	-0.211324	0.223942	0.393001	0.728576	1.78436	0.573616	5.55064	0.317276
ARL2BP	151.332	0.0512097	0.0975126	0.52516	0.599472	0.918602	0.0127194	0.0568412	0.223772	0.822935	-0.0986872	0.124126	0.419871	0.741994	0.614748	0.0502263	7.52425	0.703403
ARL3	102.889	-0.0280362	0.102945	-0.272342	0.785359	0.960759	-0.0399049	0.0685314	-0.582286	0.560374	-0.174224	0.0944142	0.297998	0.664464	2.01657	0.415574	9.78544	0.384107
ARL4A	412.048	-0.0127834	0.131601	-0.0971373	0.922617	0.988649	0.105772	0.217	0.48743	0.625954	-0.31954	0.531085	0.00553168	0.146611	1.31949	0.474039	3.67278	0.595557
ARL4C	382.452	0.298121	0.155637	1.91549	0.0554302	0.550989	0.00231979	0.28285	0.00820148	0.993456	-0.552056	0.556696	0.0571031	0.384513	0.821578	0.477211	1.41445	0.478312
ARL4D	16.9928	-0.125577	0.184263	-0.681509	0.495549	0.886364	-0.139631	0.142767	-0.978035	0.328057	-0.419448	0.140187	0.617602	0.845454	0.459744	0.12939	1.63355	0.229635
ARL5A	672.475	-0.0518639	0.0938655	-0.552534	0.580582	0.913498	-0.0539165	0.0599553	-0.899279	0.368504	-0.171427	0.0635937	0.498484	0.78649	0.182684	0.0561982	0.593854	0.00470792
ARL5B	791.778	-0.0916188	0.124625	-0.735158	0.462243	0.875302	-0.049217	0.0717141	-0.686294	0.492527	-0.189774	0.09134	0.866697	0.945747	0.300602	0.0917491	0.984877	0.0471298
ARL6	72.1701	0.0957386	0.117885	0.812137	0.416713	0.861407	0.0353388	0.0774464	0.456301	0.648174	-0.116453	0.187131	0.829008	0.931855	0.924531	0.147218	5.80607	0.933291
ARL6IP1	1579.7	-0.202591	0.1281	-1.5815	0.113763	0.658558	-0.10771	0.076383	-1.41013	0.1585	-0.257418	0.0419978	0.718109	0.887293	1.18156	0.44834	3.1139	0.735786
ARL6IP4	119.586	-0.116209	0.140756	-0.825606	0.409028	0.859007	0.0123935	0.144643	0.0856839	0.931718	-0.271101	0.295888	0.0224182	0.262389	0.637348	0.113905	3.56623	0.60816
ARL6IP5	587.484	0.0933624	0.123864	0.753749	0.451	0.87337	0.0054108	0.0985321	0.0549141	0.956207	-0.187709	0.19853	0.23357	0.620529	1.90555	0.477487	7.60464	0.361187
ARL6IP6	188.483	0.0629399	0.118269	0.532174	0.594606	0.917644	0.0139926	0.0670115	0.208809	0.834597	-0.117348	0.145333	0.559414	0.817776	0.339531	0.0707124	1.63028	0.177208
ARL8A	237.662	-0.297065	0.100948	-2.94275	0.0032531	0.200915	-0.124422	0.0800944	-1.55344	0.120318	-0.281404	0.0325603	0.0619622	0.39432	0.534126	0.119228	2.39281	0.412415
ARL8B	649.972	-0.135567	0.0857157	-1.58159	0.113743	0.658558	-0.186948	0.150685	-1.24065	0.214733	-0.482285	0.108389	0.0024762	0.096051	0.835338	0.182289	3.82794	0.816807
ARL9	6.7927	0.55597	0.244281	2.27595	0.0228492	NA	#N/A	#N/A	#N/A	#N/A	#N/A	#N/A	#N/A	#N/A	0.585435	0.126229	2.71517	0.494001
ARLNC1	7.68885	-0.388086	0.300007	-1.29359	0.195808	0.731337	#N/A	#N/A	#N/A	#N/A	#N/A	#N/A	#N/A	#N/A	#N/A	#N/A	#N/A	#N/A
ARMC1	388.983	-0.059531	0.107553	-0.553503	0.579919	0.91329	-0.0596015	0.0693623	-0.859277	0.390188	-0.195549	0.0763462	0.590623	0.834022	0.618534	0.169448	2.25782	0.467108
ARMC10	509.09	-0.0562411	0.124997	-0.449939	0.652755	0.931218	-0.037973	0.0632068	-0.600774	0.547991	-0.161856	0.0859101	0.287513	0.657598	0.959891	0.299837	3.07297	0.945027
ARMC12	6.1941	0.207621	0.255144	0.813739	0.415794	NA	0.0989378	0.153555	0.644314	0.519372	-0.202025	0.3999	0.416399	0.739839	0.158102	0.022684	1.10194	0.0626069
ARMC2	99.8122	0.651386	0.16904	3.85343	0.000116473	0.0372751	0.479383	0.176841	2.71082	0.00671173	0.132782	0.825984	0.000505761	0.0441184	0.293029	0.0960448	0.894021	0.0310209
ARMC5	184.962	0.0877367	0.122735	0.714846	0.474704	0.878932	0.138357	0.140556	0.98435	0.324943	-0.137129	0.413842	0.239088	0.624239	0.628901	0.170372	2.32149	0.486416
ARMC6	272.776	0.000444969	0.120184	0.0037024	0.997046	0.99987	0.00287157	0.0832465	0.0344948	0.972483	-0.160289	0.166032	0.483954	0.778646	0.22827	0.0524745	0.992996	0.0489148
ARMC7	166.192	-0.0725267	0.108818	-0.666496	0.505094	0.888892	-0.0606447	0.085854	-0.70637	0.479958	-0.228916	0.107626	0.296002	0.663608	0.706288	0.151561	3.29137	0.657883
ARMC8	497.892	0.104838	0.0954966	1.09782	0.272283	0.784579	-0.00178134	0.0567998	-0.0313618	0.974981	-0.113107	0.109544	0.0948364	0.453274	0.423535	0.056407	3.18014	0.403594
ARMC9	336.305	-0.0414115	0.121824	-0.339928	0.733911	0.949201	-0.132665	0.142406	-0.931598	0.351544	-0.411776	0.146446	0.0119739	0.203162	1.61105	0.566436	4.5821	0.37122
ARMCX1	49.2813	0.11814	0.126353	0.935003	0.349787	0.827972	0.00157841	0.165441	0.00954063	0.992388	-0.32268	0.325837	0.265369	0.642175	1.08141	0.47302	2.47232	0.852821
ARMCX2	104.043	0.192152	0.154917	1.24035	0.214847	0.745782	0.113045	0.107961	1.04708	0.29506	-0.0985556	0.324645	0.563817	0.820059	0.912662	0.473415	1.75946	0.784941
ARMCX3	563.203	-0.133775	0.109573	-1.22087	0.222136	0.749691	-0.109187	0.0649035	-1.6823	0.0925116	-0.236396	0.0180217	0.401165	0.733927	1.29061	0.564896	2.94863	0.545062
ARMCX4	239.397	0.0668419	0.161942	0.412752	0.679788	0.938108	-0.022461	0.124617	-0.18024	0.856964	-0.266706	0.221784	0.701017	0.880781	0.957698	0.519105	1.76686	0.889983
ARMCX5	176.988	0.0966054	0.128959	0.749115	0.453788	0.874284	0.0490465	0.0948992	0.516828	0.605276	-0.136952	0.235046	0.273631	0.647362	2.77888	1.05509	7.31899	0.0385934
ARMCX6	87.1716	-0.0613653	0.117737	-0.521205	0.602224	0.919674	-0.0587658	0.076895	-0.764234	0.444728	-0.209477	0.0919457	0.505517	0.790039	2.13006	0.57702	7.86307	0.256477
ARMH1	20.6779	0.080486	0.194355	0.414118	0.678788	0.937897	#N/A	#N/A	#N/A	#N/A	#N/A	#N/A	#N/A	#N/A	0.372403	0.0411859	3.36727	0.379264
ARMH3	449.087	-0.0155495	0.0959175	-0.162113	0.871217	0.97744	-0.0247263	0.062274	-0.397057	0.691326	-0.146781	0.0973285	0.432954	0.750699	4.86352	0.740477	31.944	0.0995389
ARMH4	50.1075	0.392231	0.209184	1.87506	0.0607849	0.56438	0.222918	0.13868	1.60743	0.107961	-0.04889	0.494726	0.288996	0.658806	2.13474	1.05273	4.32887	0.0355167
ARMT1	188.089	0.00696053	0.102183	0.0681185	0.945691	0.991236	-0.0202083	0.0597456	-0.338239	0.735183	-0.137308	0.096891	0.212664	0.603659	0.509345	0.126792	2.04612	0.341672
ARNT	627.451	0.125158	0.0873594	1.43268	0.151949	0.689522	-0.219397	0.245431	-0.893924	0.371363	-0.700432	0.261639	0.000851155	0.0571518	1.54427	0.34878	6.83741	0.56703
ARNT2	74.2696	0.345093	0.170318	2.02617	0.0427479	0.507624	0.279392	0.149945	1.8633	0.0624207	-0.014495	0.573278	0.023489	0.267783	1.02444	0.66649	1.57463	0.912338
ARPC1A	855.553	-0.109208	0.0999993	-1.09209	0.274793	0.786413	-0.105682	0.0599387	-1.76317	0.077872	-0.22316	0.0117956	0.165449	0.554971	1.72379	0.457643	6.49295	0.420964
ARPC1B	1014.34	-0.161119	0.10734	-1.50102	0.133351	0.680593	-0.146125	0.0845107	-1.72907	0.0837965	-0.311763	0.019513	0.0333412	0.310033	0.614107	0.0784265	4.80867	0.642392
ARPC2	2292.93	0.0389685	0.0884056	0.440792	0.659364	0.933891	-0.00739877	0.0360197	-0.205409	0.837253	-0.0779962	0.0631986	0.175322	0.567023	0.354996	0.0410391	3.07079	0.346812
ARPC3	925.235	-0.0952999	0.0972492	-0.979955	0.327108	0.81654	-0.0526231	0.055226	-0.952868	0.340657	-0.160864	0.0556179	0.915016	0.962978	1.32273	0.318012	5.5017	0.700535
ARPC4	794.756	-0.0103618	0.0901511	-0.114938	0.908494	0.985585	-0.0397821	0.131531	-0.302455	0.762305	-0.297578	0.218014	0.0556254	0.382734	2.2933	0.295397	17.8039	0.427335
ARPC5	1334.53	-0.0401939	0.0925969	-0.434074	0.664234	0.934919	-0.125426	0.146732	-0.854796	0.392664	-0.413015	0.162163	0.008534	0.173476	0.414336	0.0803515	2.13654	0.292431
ARPC5L	432.863	0.107494	0.106718	1.00727	0.313806	0.813396	0.103487	0.0888705	1.16446	0.244236	-0.0706964	0.27767	0.303254	0.666132	0.431354	0.120878	1.5393	0.19517
ARPIN	573.918	0.0992089	0.106013	0.935818	0.349367	0.827972	-0.399731	0.354249	-1.12839	0.259155	-1.09405	0.294584	7.26e-06	0.00551095	2.19429	0.764551	6.29768	0.144046
ARPP19	1319.13	-0.0707208	0.0892131	-0.792718	0.427942	0.864166	-0.0628232	0.0572256	-1.09782	0.272285	-0.174983	0.049337	0.0121444	0.204704	0.63905	0.161776	2.52439	0.522928
ARR3	21.7906	0.175312	0.119334	1.46908	0.14181	0.68379	0.0598302	0.163463	0.366017	0.714352	-0.260551	0.380211	0.183657	0.576638	2.53609	0.190855	33.6997	0.48075
ARRB1	658.716	0.217494	0.117512	1.85082	0.064195	0.571798	0.128881	0.0698776	1.84439	0.0651267	-0.0080762	0.265839	0.335607	0.689343	1.53739	0.526241	4.49143	0.431704
ARRB2	429.093	-0.0066405	0.103718	-0.0640247	0.948951	0.991308	-0.0322305	0.0735827	-0.438017	0.661374	-0.17645	0.111989	0.219457	0.609318	1.30892	0.538681	3.18051	0.552319
ARRDC1	863.107	-0.140496	0.132801	-1.05794	0.290081	0.79952	-0.051203	0.0738234	-0.693587	0.487941	-0.195894	0.0934883	0.436986	0.753142	0.68636	0.255079	1.84684	0.45614
ARRDC1-AS1	181.708	-0.187471	0.125522	-1.49353	0.135298	0.681089	-0.0998764	0.0679967	-1.46884	0.141876	-0.233148	0.0333947	0.774147	0.911455	#N/A	#N/A	#N/A	#N/A
ARRDC2	401.278	0.0580067	0.104527	0.554945	0.578933	0.913181	-0.0165065	0.0931473	-0.177209	0.859344	-0.199072	0.166059	0.29661	0.664103	0.57317	0.168577	1.94881	0.372725
ARRDC3	813.607	-0.139519	0.118338	-1.17899	0.238404	0.759811	-0.137316	0.0741089	-1.8529	0.0638968	-0.282567	0.00793446	0.329865	0.685204	0.754511	0.317569	1.79264	0.523486
ARRDC4	438.287	-0.0502999	0.119144	-0.422175	0.672897	0.936459	-0.579588	0.468843	-1.23621	0.216381	-1.4985	0.339327	0.000172655	0.0252325	3.3922	1.39332	8.25873	0.00713274
ARRDC5	20.4138	0.232781	0.173763	1.33965	0.180361	0.715521	-0.0182357	0.267138	-0.0682633	0.945576	-0.541816	0.505344	0.105955	0.473971	1.87511	0.372236	9.4457	0.446027
ARSA	373.18	0.0249942	0.131392	0.190227	0.849132	0.972926	0.00864916	0.103373	0.0836692	0.933319	-0.193959	0.211257	0.593419	0.834614	3.66586	1.14182	11.7694	0.0290501
ARSB	237.349	0.109041	0.123515	0.88282	0.377334	0.846212	0.0222204	0.101682	0.218529	0.827017	-0.177072	0.221513	0.354834	0.70187	2.11218	1.18996	3.74915	0.0106489
ARSD	688.422	-0.153435	0.150476	-1.01967	0.307887	0.808196	-0.0875646	0.140636	-0.622634	0.533525	-0.363206	0.188076	0.200769	0.596043	1.22921	0.692853	2.18079	0.480484
ARSG	212.587	0.0291445	0.109224	0.266834	0.789597	0.961367	-0.0446989	0.112637	-0.396838	0.691487	-0.265464	0.176066	0.532056	0.803261	0.738966	0.239363	2.28135	0.598919
ARSH	2.549	0.61559	0.326252	1.88685	0.0591801	NA	0.427918	0.294909	1.45102	0.146775	-0.150093	1.00593	0.782648	0.915114	2.89489	0.403254	20.7819	0.290547
ARSI	28.9416	0.343907	0.211572	1.62548	0.10406	0.642	0.230352	0.182568	1.26174	0.207044	-0.127474	0.588179	0.489051	0.782076	0.980751	0.487993	1.97108	0.956475
ARSJ	159.07	0.210768	0.223603	0.9426	0.345886	0.826886	-0.593498	0.677416	-0.876121	0.380964	-1.92121	0.734213	0.00277639	0.102424	1.42847	0.868471	2.34958	0.160159
ARSK	48.2975	0.0502163	0.145108	0.34606	0.729297	0.948328	-0.0338328	0.0969858	-0.348843	0.727207	-0.223921	0.156256	0.716146	0.88593	3.4939	0.616167	19.8117	0.15765
ARSL	260.085	-0.00415588	0.171962	-0.0241675	0.980719	0.995896	0.156335	0.304715	0.513053	0.607914	-0.440896	0.753566	0.0091955	0.180041	1.3078	0.72807	2.34913	0.3692
ART3	31.4266	0.0778582	0.323323	0.240806	0.809705	0.965306	#N/A	#N/A	#N/A	#N/A	#N/A	#N/A	#N/A	#N/A	0.958757	0.546695	1.68141	0.883173
ARTN	30.0311	-0.186504	0.200657	-0.929468	0.352647	0.828315	-0.166515	0.136709	-1.21802	0.223216	-0.434461	0.101431	0.508659	0.791149	0.839695	0.224176	3.14524	0.795401
ARV1	143.138	0.106895	0.136978	0.78038	0.435167	0.867263	0.00498113	0.0703778	0.0707771	0.943575	-0.132957	0.142919	0.654766	0.860275	4.35279	1.44591	13.1037	0.00890351
ARVCF	305.171	-0.133026	0.15869	-0.838274	0.401877	0.857696	-0.148761	0.146104	-1.01818	0.308591	-0.435121	0.137598	0.132878	0.513164	0.301103	0.0934094	0.9706	0.0444382
ARX	6.25387	0.330343	0.306977	1.07612	0.281874	NA	#N/A	#N/A	#N/A	#N/A	#N/A	#N/A	#N/A	#N/A	1.31309	0.892601	1.93168	0.166644
ASAH1	880.225	-0.261638	0.108744	-2.406	0.0161284	0.377728	-0.551086	0.307904	-1.7898	0.0734865	-1.15457	0.0523949	0.000193575	0.0265723	2.97957	1.04463	8.49853	0.0411893
ASAH1-AS1	7.52825	-0.192493	0.190775	-1.00901	0.312971	0.81233	-0.193028	0.218924	-0.881711	0.377933	-0.622111	0.236056	0.260194	0.63788	#N/A	#N/A	#N/A	#N/A
ASAH2	45.2096	0.249434	0.171034	1.45839	0.144734	0.686218	#N/A	#N/A	#N/A	#N/A	#N/A	#N/A	#N/A	#N/A	0.451003	0.170169	1.1953	0.109327
ASAH2B	94.1276	0.111265	0.117696	0.945362	0.344474	0.826072	0.0595491	0.0839569	0.709282	0.478149	-0.105003	0.224102	0.385674	0.723981	1.01636	0.410563	2.51601	0.972016
ASAP1	831.827	-0.0844332	0.107656	-0.784284	0.432874	0.86638	-0.100995	0.0939267	-1.07526	0.28226	-0.285088	0.0830977	0.0580232	0.386419	0.542216	0.230536	1.27528	0.160704
ASAP2	716.232	-0.0688205	0.111368	-0.617954	0.536606	0.899301	-0.0475911	0.0550319	-0.864791	0.387153	-0.155452	0.0602694	0.0989115	0.462284	1.89107	0.839273	4.26102	0.12424
ASAP3	208.449	0.345751	0.145765	2.37198	0.0176928	0.389034	0.184489	0.155385	1.18731	0.235107	-0.120059	0.489038	0.0258683	0.281669	1.86177	0.956937	3.62217	0.0671996
ASB1	416.356	0.0053459	0.0938594	0.0569564	0.95458	0.992081	0.00277489	0.0570072	0.0486762	0.961177	-0.108957	0.114507	0.533759	0.804357	0.313089	0.0732737	1.33779	0.117065
ASB13	274.877	-0.043853	0.114964	-0.381449	0.70287	0.944059	-0.0238444	0.0758592	-0.314324	0.753275	-0.172526	0.124837	0.802902	0.922584	1.07874	0.337973	3.44314	0.898146
ASB14	52.8239	0.0102418	0.119176	0.0859388	0.931515	0.988834	-0.0975781	0.134757	-0.724104	0.469002	-0.361697	0.166541	0.268482	0.644366	0.375766	0.0995432	1.41848	0.148693
ASB16	69.7605	0.0614676	0.166755	0.368609	0.712419	0.944599	-0.000241951	0.0750143	-0.0032254	0.997427	-0.147267	0.146783	0.958871	0.982088	0.67106	0.189663	2.37432	0.536098
ASB16-AS1	125.338	0.0204667	0.127349	0.160713	0.872319	0.977791	-0.0053758	0.0588848	-0.0912935	0.927259	-0.120788	0.110036	0.974284	0.988753	#N/A	#N/A	#N/A	#N/A
ASB2	59.1486	0.0510625	0.15051	0.339263	0.734412	0.949201	0.00333554	0.133484	0.0249883	0.980064	-0.258288	0.264959	0.0679942	0.407069	1.71205	0.885708	3.30937	0.109814
ASB3	80.8446	0.141219	0.115064	1.2273	0.219708	0.747748	0.0569013	0.0617528	0.921438	0.356822	-0.0641319	0.177935	0.277058	0.650513	0.30816	0.0531353	1.78719	0.189341
ASB4	10.1268	-0.0438007	0.379891	-0.115298	0.908209	0.985551	#N/A	#N/A	#N/A	#N/A	#N/A	#N/A	#N/A	#N/A	1.02959	0.678725	1.56185	0.890889
ASB6	359.445	-0.193867	0.116411	-1.66536	0.0958404	0.632214	-0.0385743	0.0734501	-0.525176	0.599461	-0.182534	0.105385	0.318279	0.677824	0.320077	0.0616357	1.66218	0.175291
ASB7	226.102	-0.154013	0.0893038	-1.72459	0.0846012	0.610488	-0.0974509	0.0504825	-1.93039	0.0535588	-0.196395	0.00149307	0.00609637	0.153692	0.699015	0.146778	3.32898	0.652944
ASB8	241.158	0.129524	0.0921013	1.40632	0.159629	0.695467	0.0373506	0.0394938	0.945733	0.344285	-0.0400558	0.114757	0.0414368	0.337296	4.55313	1.28758	16.1007	0.018663
ASB9	60.1869	0.0506802	0.189609	0.267288	0.789248	0.961276	0.0225323	0.197838	0.113893	0.909323	-0.365223	0.410287	0.209522	0.600077	1.01841	0.563158	1.84168	0.951875
ASCC1	276.437	-0.0100411	0.0922984	-0.108789	0.91337	0.986923	-0.00791331	0.0571294	-0.138516	0.889833	-0.119885	0.104058	0.779443	0.913719	0.218554	0.0485199	0.984461	0.0476633
ASCC2	589.753	0.0526962	0.0955843	0.551306	0.581424	0.913688	0.00805339	0.0553786	0.145424	0.884376	-0.100487	0.116593	0.764743	0.907274	1.56024	0.286469	8.49775	0.606982
ASCC3	1243.31	-0.0442528	0.11201	-0.395079	0.692784	0.940724	-0.0328158	0.0540979	-0.606602	0.544115	-0.138846	0.073214	0.796971	0.919604	0.428744	0.139149	1.32104	0.140201
ASCL2	824.208	0.0249537	0.200752	0.124301	0.901077	0.984114	0.218814	0.386848	0.565633	0.571643	-0.539394	0.977021	0.00441085	0.130217	0.991448	0.695527	1.41327	0.962128
ASCL5	11.5186	0.110591	0.257821	0.428946	0.667962	0.935168	-0.149268	0.17678	-0.844372	0.398462	-0.495749	0.197214	0.641571	0.853705	0.713712	0.250872	2.03046	0.52722
ASF1A	214.247	0.162676	0.111873	1.45412	0.145914	0.686565	0.0918019	0.0592243	1.55007	0.121124	-0.0242756	0.207879	0.326953	0.682703	0.723433	0.19407	2.69673	0.629632
ASF1B	231.593	0.0642546	0.134118	0.479089	0.631875	0.925528	0.112198	0.186079	0.602961	0.546535	-0.25251	0.476907	0.0748602	0.423206	0.721214	0.328856	1.58169	0.41469
ASGR1	29.2528	0.0493842	0.212903	0.231956	0.816572	0.967663	0.218551	0.422188	0.517663	0.604694	-0.608922	1.04602	0.018067	0.24206	1.19029	0.744557	1.90288	0.466778
ASGR2	6.50099	-0.204559	0.247513	-0.826457	0.408545	NA	-0.203825	0.213227	-0.955908	0.339119	-0.621742	0.214092	0.732239	0.892573	1.70775	0.211429	13.7939	0.61559
ASH1L	2228.87	0.0857112	0.0938983	0.912809	0.361343	0.834514	-0.146239	0.131412	-1.11283	0.265781	-0.403802	0.111324	0.0429036	0.341812	0.503299	0.0855232	2.96188	0.447715
ASH1L-AS1	66.6739	0.132489	0.147325	0.8993	0.368493	0.840276	0.00222421	0.0625929	0.0355346	0.971653	-0.120456	0.124904	0.89915	0.958291	#N/A	#N/A	#N/A	#N/A
ASH2L	373.548	0.0598397	0.104554	0.572332	0.567097	0.90782	-0.0779043	0.123528	-0.630659	0.528264	-0.320016	0.164207	0.127793	0.506932	1.39719	0.537931	3.62896	0.492215
ASIC1	163.234	-0.0109246	0.210586	-0.0518772	0.958627	0.993321	0.309443	0.446551	0.692962	0.488334	-0.565781	1.18467	0.00190299	0.0844317	0.755696	0.443661	1.28719	0.302604
ASIC2	20.2143	0.425775	0.296483	1.43608	0.150978	0.68931	0.226118	0.247336	0.914215	0.360604	-0.258651	0.710888	0.927414	0.968345	1.01346	0.539926	1.90231	0.966795
ASIC3	24.3472	0.0782909	0.204614	0.382627	0.701996	0.94375	#N/A	#N/A	#N/A	#N/A	#N/A	#N/A	#N/A	#N/A	0.374333	0.0963175	1.45483	0.155987
ASIC4	7.95855	-0.0436381	0.282552	-0.154443	0.877261	0.979265	-0.177665	0.137127	-1.29563	0.195104	-0.446428	0.0910981	0.675903	0.86938	0.960039	0.209664	4.39597	0.958103
ASIP	19.7037	0.228982	0.272731	0.839588	0.401139	0.857696	-0.0616276	0.172395	-0.357479	0.720733	-0.399516	0.27626	0.785316	0.916083	0.749272	0.157467	3.56523	0.716838
ASL	648.402	-0.336431	0.123104	-2.7329	0.00627786	0.273904	-0.205457	0.0751991	-2.73218	0.00629176	-0.352845	-0.0580696	0.140092	0.521158	3.58057	1.36098	9.42002	0.00975341
ASMT	8.50649	0.128071	0.234968	0.545056	0.585715	0.91453	0.0906858	0.205977	0.440272	0.65974	-0.313021	0.494393	0.390088	0.726884	0.319298	0.0311393	3.27404	0.336406
ASMTL	256.413	-0.15904	0.115217	-1.38035	0.167479	0.705173	-0.0953743	0.0677895	-1.40692	0.159452	-0.228239	0.0374907	0.257447	0.635996	1.44361	0.494955	4.21052	0.501427
ASNS	273.786	-0.20764	0.159014	-1.3058	0.191621	0.727552	#N/A	#N/A	#N/A	#N/A	#N/A	#N/A	#N/A	#N/A	0.796081	0.24779	2.55759	0.701739
ASNSD1	302.952	0.00431872	0.104378	0.0413759	0.966996	0.994718	-0.0118156	0.0546274	-0.216294	0.828759	-0.118883	0.0952522	0.274547	0.647673	0.132591	0.0217572	0.808024	0.0284424
ASPA	18.0688	0.381165	0.260247	1.46463	0.143022	0.684704	#N/A	#N/A	#N/A	#N/A	#N/A	#N/A	#N/A	#N/A	1.49969	0.725783	3.0988	0.27377
ASPDH	22.5391	0.250841	0.212296	1.18157	0.237377	0.758551	0.104926	0.129703	0.808971	0.418532	-0.149288	0.35914	0.670527	0.867317	0.32967	0.036598	2.96961	0.322444
ASPG	146.953	0.551599	0.215641	2.55795	0.010529	0.327549	0.268	0.127842	2.09633	0.0360528	0.0174334	0.518566	0.106287	0.474254	1.83822	0.90315	3.7414	0.0931478
ASPH	2464.08	-0.15649	0.131352	-1.19138	0.233506	0.757502	-0.096919	0.0740301	-1.30918	0.190472	-0.242015	0.0481774	0.605999	0.841499	1.20544	0.553226	2.62655	0.638216
ASPHD1	84.2513	0.0160486	0.150978	0.106298	0.915346	0.987624	-0.255217	0.249142	-1.02439	0.305653	-0.743526	0.233092	0.0104171	0.192406	1.50232	0.68447	3.29737	0.310221
ASPHD2	68.4366	-0.0470989	0.154794	-0.304268	0.760924	0.954436	-0.0723523	0.106015	-0.682475	0.494939	-0.280137	0.135432	0.442151	0.755315	2.21321	0.903245	5.42299	0.082314
ASPM	884.234	0.179538	0.165844	1.08257	0.278997	0.790101	0.035595	0.129327	0.275233	0.783138	-0.217881	0.289071	0.635417	0.851041	0.575734	0.310115	1.06886	0.0802908
ASPN	178.144	0.387284	0.211408	1.83193	0.0669617	0.578673	#N/A	#N/A	#N/A	#N/A	#N/A	#N/A	#N/A	#N/A	1.25394	0.875299	1.79637	0.217283
ASPRV1	16.4169	0.160663	0.158787	1.01181	0.311627	0.810388	#N/A	#N/A	#N/A	#N/A	#N/A	#N/A	#N/A	#N/A	0.771486	0.17309	3.43862	0.733679
ASPSCR1	440.255	0.0394553	0.122234	0.322786	0.746858	0.952263	0.0427837	0.129769	0.32969	0.741634	-0.21156	0.297127	0.168271	0.558836	0.790517	0.278835	2.24117	0.658398
ASRGL1	182.748	0.232456	0.163982	1.41757	0.156316	0.693601	-0.0476352	0.320926	-0.14843	0.882003	-0.676639	0.581369	0.0565677	0.383839	1.60745	1.05264	2.45467	0.0279857
ASS1	1791.37	-0.269013	0.165593	-1.62454	0.10426	0.64203	-0.193917	0.121208	-1.59987	0.109627	-0.431481	0.0436462	0.413114	0.738335	1.38596	0.7973	2.40923	0.247279
ASTE1	147.984	0.186781	0.111576	1.67403	0.0941242	0.630921	0.0325176	0.0757675	0.429176	0.667795	-0.115984	0.181019	0.0941925	0.452538	0.883787	0.158871	4.91645	0.887797
ASTL	10.1372	0.620544	0.251806	2.46438	0.0137252	0.358469	0.359615	0.187435	1.91862	0.055033	-0.00775009	0.72698	0.223786	0.61123	0.188237	0.0258796	1.36916	0.0990222
ASTN2	97.9932	0.416029	0.159636	2.60611	0.00915783	0.31441	-0.0149702	0.303662	-0.049299	0.960681	-0.610138	0.580197	0.00189098	0.0844317	2.58418	1.33147	5.01552	0.00501447
ASXL1	1735.19	-0.0211953	0.125526	-0.168852	0.865913	0.97617	-0.0100806	0.0709236	-0.142133	0.886975	-0.149088	0.128927	0.222806	0.610632	0.617562	0.223944	1.70303	0.351718
ASXL2	1180.17	-0.0964733	0.0914105	-1.05538	0.291249	0.800114	-0.0419695	0.033669	-1.24653	0.212569	-0.10796	0.0240206	0.442364	0.75534	2.15025	0.193759	23.8624	0.532977
ASXL3	69.3676	-0.0506127	0.218789	-0.231331	0.817057	0.967802	-0.0159854	0.211441	-0.0756019	0.939736	-0.430403	0.398432	0.334699	0.688942	0.741532	0.432083	1.2726	0.277846
ATAD1	586.023	-0.137842	0.120781	-1.14125	0.253765	0.769932	-0.0650512	0.0595674	-1.09206	0.274806	-0.181801	0.0516987	0.877231	0.949572	0.689022	0.306869	1.54708	0.366752
ATAD2	787.829	-0.0715752	0.136361	-0.524896	0.599656	0.918706	-0.090532	0.117243	-0.772174	0.440011	-0.320324	0.13926	0.250751	0.631994	0.648581	0.334989	1.25573	0.198993
ATAD2B	765.486	0.0509441	0.105134	0.484561	0.627988	0.924993	0.00250421	0.0572204	0.0437644	0.965092	-0.109646	0.114654	0.547946	0.811712	2.00739	0.320042	12.5908	0.456981
ATAD3A	378.04	-0.19871	0.136391	-1.45691	0.145141	0.686565	-0.025393	0.121299	-0.209342	0.834181	-0.263135	0.212349	0.160385	0.546833	0.848323	0.277486	2.59347	0.772959
ATAD3B	671.244	-0.0876759	0.145025	-0.604556	0.545474	0.901438	0.000927823	0.124331	0.00746253	0.994046	-0.242756	0.244612	0.285262	0.656356	0.703857	0.247046	2.00535	0.510923
ATAD3C	61.792	-0.131639	0.156704	-0.840047	0.400882	0.857696	-0.20326	0.128777	-1.57838	0.114478	-0.455659	0.0491393	0.347343	0.697748	0.819044	0.399534	1.67904	0.585735
ATAD5	445.912	-0.119306	0.152732	-0.781148	0.434716	0.867263	-0.0900526	0.076554	-1.17633	0.239464	-0.240096	0.0599905	0.755257	0.902313	0.658566	0.294497	1.47271	0.309047
ATAT1	304.716	-0.131851	0.150397	-0.876687	0.380657	0.847058	-0.106201	0.0619727	-1.71367	0.0865897	-0.227665	0.0152636	0.111746	0.481808	0.71469	0.330758	1.54427	0.392824
ATE1	547.542	-0.0856452	0.0962382	-0.889929	0.373504	0.844486	-0.0630373	0.0559465	-1.12674	0.259852	-0.17269	0.0466159	0.502078	0.788747	0.36181	0.070512	1.85652	0.223055
ATE1-AS1	14.6844	0.205286	0.20899	0.982276	0.325964	0.816233	-0.0338282	0.142214	-0.237869	0.811983	-0.312562	0.244906	0.644839	0.855498	#N/A	#N/A	#N/A	#N/A
ATF1	235.191	0.055987	0.0987629	0.566883	0.570794	0.909146	0.0166099	0.124971	0.13291	0.894265	-0.228328	0.261548	0.0136977	0.214251	0.184183	0.0264393	1.28306	0.0875825
ATF2	499.059	0.0639682	0.0901434	0.709627	0.477935	0.880127	-0.159491	0.139877	-1.14022	0.254194	-0.433644	0.114663	0.0206261	0.255592	1.4322	0.178933	11.4634	0.734995
ATF3	418.138	0.706059	0.191942	3.67851	0.000234602	0.0539874	#N/A	#N/A	#N/A	#N/A	#N/A	#N/A	#N/A	#N/A	0.901451	0.577361	1.40746	0.648101
ATF4	2026.12	-0.0132852	0.111512	-0.119137	0.905167	0.984727	-0.0157744	0.0719458	-0.219254	0.826452	-0.156786	0.125237	0.338754	0.691115	0.616501	0.158853	2.39262	0.484495
ATF5	195.842	0.127122	0.107403	1.1836	0.236571	0.75804	-0.0421962	0.180292	-0.234044	0.814951	-0.395562	0.311169	0.0697402	0.410062	2.59364	0.647297	10.3924	0.178371
ATF6	764.749	-0.0726559	0.113605	-0.639546	0.522468	0.894055	-0.0586441	0.0651583	-0.900024	0.368107	-0.186352	0.0690639	0.467328	0.768709	0.907326	0.212521	3.87369	0.895518
ATF6B	820.832	-0.104893	0.1223	-0.857664	0.391078	0.85141	0.0491306	0.160557	0.306001	0.759604	-0.265555	0.363816	0.0117973	0.201941	3.41735	0.79657	14.6607	0.0981549
ATF7	539.449	0.141839	0.101738	1.39416	0.16327	0.697907	0.0260585	0.0589918	0.441732	0.658683	-0.0895632	0.14168	0.313438	0.674117	0.470339	0.0803427	2.75344	0.402816
ATF7-NPFF	53.3916	0.242069	0.126168	1.91862	0.0550321	0.548765	0.097331	0.0469521	2.07299	0.0381735	0.00530666	0.189355	0.143897	0.52661	#N/A	#N/A	#N/A	#N/A
ATF7IP	1594.69	0.163638	0.103557	1.58018	0.114066	0.658558	0.0576837	0.0518448	1.11262	0.26587	-0.0439302	0.159298	0.509477	0.791769	1.64226	0.375808	7.17662	0.50971
ATF7IP2	266.27	0.404662	0.183415	2.20627	0.0273651	0.444902	0.152014	0.106499	1.42738	0.153471	-0.0567197	0.360749	0.161294	0.548059	1.41365	0.806209	2.47876	0.226984
ATG10	116.797	0.0365299	0.104122	0.350838	0.72571	0.947257	0.0118656	0.0640811	0.185165	0.8531	-0.113731	0.137462	0.715071	0.885465	3.72897	0.76024	18.2906	0.104779
ATG101	178.124	0.0331699	0.111546	0.297365	0.766188	0.95591	0.0343534	0.117495	0.292382	0.769995	-0.195932	0.264639	0.143411	0.525999	1.18234	0.290572	4.81097	0.815044
ATG12	500.805	-0.150796	0.104893	-1.43762	0.150543	0.68931	-0.102116	0.0575411	-1.77466	0.0759544	-0.214894	0.0106627	0.523376	0.79939	0.533573	0.10251	2.77728	0.455468
ATG13	632.2	0.110666	0.086	1.28681	0.19816	0.733075	0.0247759	0.0572216	0.432982	0.665028	-0.0873763	0.136928	0.284792	0.656002	1.15377	0.207238	6.42347	0.870296
ATG14	400.845	0.203983	0.105935	1.92555	0.0541607	0.54664	0.0260036	0.0963962	0.269758	0.787347	-0.16293	0.214937	0.213465	0.603995	2.10784	0.559027	7.94768	0.27083
ATG16L1	534.662	-0.0817593	0.103034	-0.793518	0.427476	0.86407	-0.0416823	0.052715	-0.79071	0.429113	-0.145002	0.0616372	0.782297	0.914981	0.350469	0.0677381	1.81328	0.211197
ATG16L2	646.583	0.0606719	0.132582	0.457618	0.647227	0.930011	0.0259534	0.0681424	0.38087	0.7033	-0.107603	0.15951	0.817285	0.927633	0.732433	0.29215	1.83624	0.506679
ATG2A	601.303	-0.0545546	0.118549	-0.460184	0.645384	0.929583	-0.0359332	0.0970901	-0.370102	0.711307	-0.226226	0.15436	0.421136	0.742871	0.671647	0.194407	2.32044	0.529197
ATG2B	769.13	0.208692	0.119153	1.75147	0.0798655	0.601075	0.0406342	0.106369	0.382013	0.702452	-0.167845	0.249113	0.0148398	0.221532	1.78652	0.57054	5.59408	0.319067
ATG3	381.616	0.160721	0.0963664	1.66781	0.0953539	0.632214	#N/A	#N/A	#N/A	#N/A	#N/A	#N/A	#N/A	#N/A	1.35905	0.318729	5.79497	0.678414
ATG4A	122.891	0.038024	0.102569	0.370716	0.710849	0.944172	0.0157884	0.0718358	0.219784	0.826039	-0.125007	0.156584	0.285708	0.656464	7.5221	2.32308	24.3565	0.000762643
ATG4B	715.27	-0.0362184	0.117355	-0.308622	0.757609	0.954299	0.00539704	0.0680225	0.079342	0.936761	-0.127925	0.138719	0.655281	0.860275	1.466	0.180623	11.8985	0.720291
ATG4C	112.277	0.0623762	0.0903399	0.690461	0.489904	0.883226	0.0245821	0.0635297	0.386939	0.698802	-0.0999337	0.149098	0.270455	0.645603	2.4413	0.356264	16.7289	0.363391
ATG4D	190.497	-0.00198059	0.118981	-0.0166463	0.986719	0.997226	0.0605812	0.11615	0.521578	0.601964	-0.167068	0.288231	0.0583353	0.38723	1.23919	0.327145	4.6939	0.752301
ATG5	407.285	0.0411249	0.0964481	0.426394	0.669821	0.935662	0.0229002	0.0531431	0.430916	0.666529	-0.0812583	0.127059	0.932176	0.969746	0.418664	0.0930943	1.88282	0.25635
ATG7	580.43	0.0179199	0.0848817	0.211116	0.832797	0.970803	-0.014542	0.0408339	-0.356127	0.721746	-0.094575	0.0654909	0.0726522	0.417259	0.833518	0.0830832	8.36213	0.87699
ATG9A	560.044	-0.0944073	0.121777	-0.775248	0.438193	0.869016	-0.0136415	0.0505064	-0.270094	0.787088	-0.112632	0.0853492	0.657776	0.860901	1.74179	0.282309	10.7464	0.550043
ATG9B	101.602	-0.46154	0.199527	-2.31317	0.0207131	0.405546	0.0127468	0.4775	0.0266948	0.978703	-0.923135	0.948629	0.000902526	0.0583716	0.551671	0.308812	0.985522	0.0445129
ATIC	692.776	-0.110225	0.120946	-0.911359	0.362106	0.835007	0.00849722	0.129778	0.0654753	0.947796	-0.245862	0.262856	0.328715	0.684475	1.10058	0.35705	3.39244	0.867484
ATL1	57.6525	0.183673	0.145362	1.26356	0.20639	0.738723	0.0709693	0.0910438	0.779507	0.435681	-0.107473	0.249412	0.953944	0.97951	0.977809	0.286342	3.33905	0.971432
ATL2	624.236	-0.12438	0.122011	-1.01942	0.308004	0.808196	-0.05285	0.0520782	-1.01482	0.310192	-0.154921	0.0492214	0.59696	0.836622	1.41132	0.235561	8.45571	0.706042
ATL3	958.534	0.133036	0.118729	1.1205	0.262502	0.776914	0.0745761	0.0883364	0.844228	0.398542	-0.0985601	0.247712	0.125225	0.503247	1.37113	0.434286	4.32897	0.590513
ATM	1594.18	0.183302	0.108806	1.68467	0.0920515	0.626789	-0.0307318	0.124284	-0.247271	0.804699	-0.274324	0.21286	0.244903	0.629283	1.11595	0.348039	3.57816	0.85359
ATMIN	592.033	0.0106772	0.0892289	0.119661	0.904752	0.984727	0.00400401	0.0451971	0.0885899	0.929408	-0.0845807	0.0925887	0.990254	0.996106	0.886179	0.14596	5.38033	0.895528
ATN1	1349.83	0.104	0.116917	0.889521	0.373723	0.844648	0.0852797	0.0788565	1.08145	0.279495	-0.0692762	0.239836	0.541201	0.807838	0.552863	0.179641	1.70149	0.301471
ATOH1	130.649	0.133841	0.271828	0.492373	0.622456	0.92371	-0.380986	0.547922	-0.695329	0.486849	-1.45489	0.692921	0.146092	0.528519	1.32692	1.04837	1.67949	0.0186293
ATOH7	3.00851	0.794239	0.274974	2.88841	0.00387192	NA	0.392162	0.261859	1.49761	0.134235	-0.121072	0.905396	0.360358	0.705545	0.508469	0.0721934	3.58123	0.49708
ATOH8	69.5135	0.241622	0.18521	1.30459	0.192033	0.727552	0.12983	0.166629	0.779156	0.435888	-0.196757	0.456417	0.349701	0.699311	0.812502	0.432942	1.52482	0.517975
ATOSA	521.741	0.246618	0.116153	2.12322	0.0337354	0.474451	-0.153649	0.302088	-0.508624	0.611015	-0.74573	0.438432	0.0258251	0.281397	1.65372	0.634586	4.30956	0.303318
ATOSB	241.391	-0.117039	0.119475	-0.979609	0.327279	0.81654	-0.0976322	0.0783906	-1.24546	0.212963	-0.251275	0.0560105	0.644646	0.855498	0.842554	0.312657	2.27053	0.734827
ATOX1	210.848	0.112496	0.102698	1.0954	0.27334	0.785092	#N/A	#N/A	#N/A	#N/A	#N/A	#N/A	#N/A	#N/A	0.708398	0.106161	4.72705	0.721845
ATP10A	134.481	0.518292	0.186514	2.77883	0.00545547	0.259177	0.291729	0.122392	2.38356	0.0171461	0.0518448	0.531613	0.104873	0.471806	0.731324	0.371677	1.43897	0.364886
ATP10B	3188.02	-0.302282	0.151595	-1.99402	0.04615	0.516713	-0.234845	0.108614	-2.1622	0.0306026	-0.447724	-0.0219658	0.492711	0.784011	1.23695	0.685999	2.2304	0.479578
ATP10D	268.896	0.34308	0.155751	2.20274	0.0276128	0.446333	0.168159	0.0760139	2.21221	0.0269523	0.019174	0.317143	0.0971304	0.45935	2.69781	0.86075	8.45563	0.0886246
ATP11A	1625.4	-0.290426	0.169203	-1.71643	0.0860835	0.611284	0.034767	0.337121	0.103129	0.917861	-0.625978	0.695512	0.0149185	0.221909	0.636701	0.327886	1.23637	0.182426
ATP11B	1501.94	0.0136768	0.124605	0.109761	0.912599	0.986725	-0.100141	0.0962449	-1.04048	0.298118	-0.288777	0.0884958	0.218226	0.608196	0.978257	0.214956	4.45202	0.977316
ATP11C	464.302	-0.0751999	0.141325	-0.532106	0.594653	0.917644	-0.0473178	0.0639016	-0.740479	0.459009	-0.172563	0.077927	0.087725	0.441237	0.743235	0.276271	1.99948	0.556734
ATP12A	25.0037	1.03829	0.434724	2.38839	0.0169225	0.385305	#N/A	#N/A	#N/A	#N/A	#N/A	#N/A	#N/A	#N/A	1.07347	0.767033	1.50234	0.679305
ATP13A1	798.491	0.0407529	0.125666	0.324295	0.745715	0.952263	0.0554589	0.0768659	0.721502	0.470601	-0.0951955	0.206113	0.360618	0.705752	0.650802	0.100101	4.23117	0.652907
ATP13A2	597.888	-0.329566	0.136963	-2.40625	0.0161174	0.377728	-0.165832	0.0824062	-2.01237	0.0441809	-0.327345	-0.00431859	0.278784	0.651777	1.52415	0.578104	4.01837	0.394191
ATP13A3	2202.95	-0.310891	0.113014	-2.75091	0.00594291	0.267654	-0.170178	0.0619444	-2.74728	0.0060092	-0.291587	-0.0487697	0.232166	0.61911	0.321468	0.0883755	1.16935	0.0849771
ATP13A4	71.4559	0.540476	0.293796	1.83963	0.0658223	0.576787	#N/A	#N/A	#N/A	#N/A	#N/A	#N/A	#N/A	#N/A	1.88258	1.22047	2.90389	0.00422376
ATP1A1	6452.52	-0.212769	0.148346	-1.43428	0.151493	0.68931	-0.119648	0.126461	-0.94612	0.344087	-0.367507	0.128212	0.210513	0.601801	1.43236	0.640165	3.20489	0.381858
ATP1A1-AS1	312.79	-0.109922	0.154546	-0.711259	0.476924	0.879263	-0.066961	0.254338	-0.263275	0.792338	-0.565454	0.431533	0.097696	0.460729	#N/A	#N/A	#N/A	#N/A
ATP1A2	16.8159	-0.0709071	0.277352	-0.255658	0.798215	0.963185	-0.111112	0.225683	-0.492335	0.622482	-0.553443	0.33122	0.303975	0.666523	1.21281	0.865192	1.7001	0.262862
ATP1A3	27.6971	-0.00873069	0.250312	-0.0348792	0.972176	0.995689	#N/A	#N/A	#N/A	#N/A	#N/A	#N/A	#N/A	#N/A	0.881564	0.180935	4.29522	0.876016
ATP1B1	2871.37	-0.0400517	0.169349	-0.236503	0.813042	0.966138	-0.0672717	0.167071	-0.402654	0.687203	-0.394724	0.260181	0.324759	0.681816	1.26045	0.798726	1.98908	0.320009
ATP1B2	15.6926	0.0599274	0.22993	0.260634	0.794375	0.962438	0.0196918	0.150646	0.130716	0.896	-0.27557	0.314953	0.181965	0.575255	1.188	0.620726	2.27369	0.602967
ATP1B3	954.67	-0.053123	0.127088	-0.418001	0.675946	0.937227	-0.0360434	0.0685913	-0.52548	0.59925	-0.17048	0.0983932	0.432509	0.75067	0.349114	0.0967202	1.26013	0.108075
ATP23	51.5812	0.169421	0.119449	1.41835	0.156088	0.693601	0.144027	0.0743613	1.93686	0.0527625	-0.00171808	0.289773	0.179508	0.572478	2.00168	0.555217	7.21647	0.28884
ATP2A1	93.6155	0.104499	0.194595	0.537008	0.591262	0.917275	#N/A	#N/A	#N/A	#N/A	#N/A	#N/A	#N/A	#N/A	0.544086	0.183857	1.61011	0.27154
ATP2A1-AS1	6.2377	0.168222	0.204942	0.820828	0.411744	NA	0.135728	0.294081	0.461532	0.644417	-0.44066	0.712115	0.168658	0.559301	#N/A	#N/A	#N/A	#N/A
ATP2A2	3625.44	0.027313	0.11846	0.230567	0.817651	0.967962	-0.0230137	0.0395385	-0.582057	0.560528	-0.100508	0.0544804	0.722949	0.889216	1.80965	0.420439	7.78907	0.425759
ATP2A3	1461.45	0.154114	0.185414	0.831189	0.405867	0.858605	0.0747779	0.144238	0.518433	0.604156	-0.207924	0.35748	0.377536	0.718708	1.70573	0.998115	2.91501	0.0508123
ATP2B1	856.343	-0.0322239	0.119883	-0.268795	0.788088	0.961176	-0.022828	0.0591993	-0.385613	0.699784	-0.138857	0.0932005	0.372752	0.715121	1.48928	0.5569	3.98269	0.427425
ATP2B1-AS1	30.1354	0.0981417	0.141635	0.69292	0.48836	0.882753	0.0496171	0.094358	0.525839	0.599	-0.135321	0.234555	0.0948154	0.453274	#N/A	#N/A	#N/A	#N/A
ATP2B4	1077.67	0.144951	0.126243	1.14819	0.250892	0.768415	0.0679094	0.0873593	0.777357	0.436948	-0.103312	0.23913	0.256836	0.635572	0.863144	0.412435	1.80639	0.696097
ATP2C1	1142.7	-0.0210146	0.111505	-0.188463	0.850514	0.973015	-0.0678444	0.0815965	-0.831463	0.405712	-0.227771	0.0920817	0.21859	0.608338	2.05331	0.304585	13.842	0.459939
ATP2C2	1170.8	-0.0736899	0.163188	-0.451563	0.651584	0.931218	-0.094808	0.141173	-0.671575	0.501854	-0.371501	0.181885	0.454978	0.762476	2.21038	1.128	4.33134	0.0208388
ATP2C2-AS1	140.568	0.0634415	0.169962	0.37327	0.708948	0.944172	0.0188939	0.104802	0.180282	0.856931	-0.186514	0.224302	0.372661	0.715035	#N/A	#N/A	#N/A	#N/A
ATP5F1A	1820.53	0.150179	0.112097	1.33973	0.180334	0.715521	0.00864051	0.109595	0.0788407	0.937159	-0.206161	0.223442	0.169759	0.560026	1.26886	0.689468	2.33515	0.444184
ATP5F1B	3333.44	0.0444713	0.11335	0.392335	0.69481	0.941222	0.00671542	0.0986723	0.0680578	0.94574	-0.186679	0.20011	0.258678	0.636898	1.28271	0.469311	3.50586	0.627444
ATP5F1C	826.403	-0.210188	0.114906	-1.82921	0.0673676	0.578673	-0.0833501	0.0687386	-1.21257	0.225296	-0.218075	0.0513751	0.409169	0.736829	1.07623	0.272411	4.25195	0.916529
ATP5F1D	405.248	0.0676209	0.13554	0.4989	0.61785	0.923011	0.0917922	0.132058	0.695089	0.487	-0.167037	0.350621	0.606554	0.842024	2.18991	0.768947	6.2367	0.14212
ATP5F1E	821.563	-0.138986	0.11841	-1.17376	0.24049	0.76066	0.0621532	0.191227	0.325024	0.745163	-0.312644	0.43695	0.0486231	0.358528	1.31549	0.451867	3.82969	0.615001
ATP5IF1	546.009	-0.041708	0.121971	-0.341949	0.732389	0.949201	0.129747	0.172508	0.752124	0.451977	-0.208362	0.467857	0.00450076	0.131613	1.41044	0.446731	4.45308	0.557697
ATP5MC1	341.271	-0.136274	0.123591	-1.10262	0.270192	0.782174	-0.0137942	0.141941	-0.097183	0.922581	-0.291993	0.264404	0.0784931	0.428863	2.26397	0.770798	6.6497	0.137172
ATP5MC2	814.837	0.0940482	0.102634	0.916341	0.359488	0.833576	0.0156169	0.124305	0.125634	0.900022	-0.228017	0.259251	0.160243	0.546833	2.0128	0.86124	4.7041	0.106296
ATP5MC3	830.739	-0.100538	0.115937	-0.867179	0.385844	0.849025	-0.0385312	0.0945829	-0.40738	0.683729	-0.22391	0.146848	0.231879	0.619042	1.48151	0.405574	5.41176	0.552073
ATP5ME	280.47	0.0498942	0.126407	0.394711	0.693056	0.940788	0.0245569	0.115072	0.213405	0.831011	-0.20098	0.250094	0.10442	0.47114	0.957629	0.295891	3.0993	0.942403
ATP5MF	432.221	-0.209165	0.121561	-1.72066	0.0853126	0.611284	-0.0380768	0.145735	-0.261275	0.793881	-0.323711	0.247558	0.152273	0.537884	1.5589	0.522243	4.65334	0.426203
ATP5MG	583.667	-0.0311244	0.112789	-0.275953	0.782584	0.959909	0.0249029	0.101925	0.244325	0.806979	-0.174867	0.224673	0.299498	0.664828	2.35502	0.725003	7.64976	0.154164
ATP5MJ	359.782	-0.0344801	0.11815	-0.291832	0.770415	0.957195	-0.041866	0.0701927	-0.596444	0.550879	-0.179441	0.0957092	0.196027	0.590683	1.50431	0.428231	5.28444	0.524134
ATP5MK	365.557	-0.0940534	0.117477	-0.800614	0.423355	0.863098	0.0141559	0.113266	0.124979	0.90054	-0.207841	0.236153	0.247696	0.630152	0.823382	0.261625	2.59133	0.739725
ATP5PB	797.441	-0.000166852	0.108525	-0.00153746	0.998773	0.99987	-0.0106341	0.0669702	-0.158788	0.873836	-0.141893	0.120625	0.928611	0.968897	1.84299	0.555122	6.11868	0.317979
ATP5PD	495.96	-0.237806	0.108093	-2.20002	0.0278052	0.447888	-0.078728	0.0693559	-1.13513	0.256321	-0.214663	0.0572071	0.282181	0.654678	0.883597	0.251005	3.11047	0.847171
ATP5PF	287.922	0.0345019	0.112134	0.307686	0.758322	0.954299	0.0236936	0.0691638	0.342572	0.73192	-0.111865	0.159252	0.417331	0.740011	1.25751	0.411444	3.84335	0.687704
ATP5PO	402.11	-0.0356512	0.109828	-0.324611	0.745476	0.952263	-0.0139671	0.077127	-0.181092	0.856296	-0.165133	0.137199	0.246152	0.629758	1.55452	0.512981	4.71077	0.435444
ATP6	53069	-0.0545784	0.125477	-0.434968	0.663586	0.934729	-0.232586	0.666697	-0.348863	0.727192	-1.53929	1.07412	0.00105133	0.0626737	0.772136	0.471521	1.2644	0.304111
ATP6AP1	714.86	-0.102388	0.115982	-0.882793	0.377348	0.846212	0.064698	0.140293	0.461164	0.644681	-0.210271	0.339667	0.0154703	0.224729	3.22962	0.815355	12.7925	0.0950568
ATP6AP1-DT	15.0586	0.0989619	0.146286	0.676496	0.498726	0.887569	0.044718	0.108105	0.413653	0.679128	-0.167164	0.2566	0.925734	0.967531	#N/A	#N/A	#N/A	#N/A
ATP6AP2	676.222	-0.179644	0.116484	-1.54222	0.123021	0.671202	-0.0864103	0.0682306	-1.26644	0.205354	-0.22014	0.0473193	0.622617	0.846713	2.00895	0.663596	6.08185	0.217068
ATP6V0A1	907.627	-0.121817	0.115331	-1.05623	0.290862	0.800114	-0.0425564	0.0452807	-0.939837	0.347301	-0.131305	0.046192	0.317697	0.677713	0.799764	0.187814	3.40561	0.762455
ATP6V0A2	496.972	0.189237	0.130982	1.44475	0.148529	0.687745	0.0598919	0.0581506	1.02994	0.303036	-0.0540812	0.173865	0.223758	0.61123	0.373228	0.0978212	1.42402	0.149141
ATP6V0B	534.17	-0.0835574	0.124998	-0.668472	0.503832	0.888805	0.00233765	0.0890805	0.026242	0.979064	-0.172257	0.176932	0.356994	0.703226	1.24553	0.404346	3.83671	0.702085
ATP6V0C	158.436	-0.0889721	0.127986	-0.695172	0.486947	0.882369	-0.010168	0.113767	-0.0893755	0.928784	-0.233148	0.212812	0.444406	0.756769	0.24472	0.0204384	2.93016	0.266456
ATP6V0D1	629.119	-0.0949504	0.102975	-0.922073	0.35649	0.831515	-0.0565338	0.0602293	-0.938642	0.347915	-0.174581	0.0615136	0.406498	0.735742	2.51275	0.604874	10.4384	0.204775
ATP6V0D1-DT	48.1299	0.203791	0.14459	1.40944	0.158704	0.695467	0.0660317	0.10899	0.605851	0.544614	-0.147585	0.279648	0.271507	0.645773	#N/A	#N/A	#N/A	#N/A
ATP6V0D2	17.3776	-0.100001	0.175869	-0.568612	0.56962	0.908274	-0.785341	1.00033	-0.785078	0.432408	-2.74596	1.17528	1.08e-05	0.00665992	2.79409	0.93936	8.31092	0.0646768
ATP6V0E1	565.83	-0.114461	0.109263	-1.04757	0.294839	0.802698	-0.0432786	0.0579281	-0.747109	0.454998	-0.156816	0.0702584	0.638174	0.8519	1.56	0.475131	5.12196	0.463485
ATP6V0E2	121.272	-0.148655	0.137787	-1.07887	0.280645	0.791389	-0.102898	0.100625	-1.02259	0.306501	-0.300119	0.094323	0.235034	0.620591	3.12507	1.57206	6.21228	0.00115221
ATP6V0E2-AS1	17.7082	-0.0687128	0.173423	-0.396216	0.691946	0.940571	-0.509267	0.370371	-1.37502	0.169126	-1.23518	0.216648	0.0815831	0.433314	#N/A	#N/A	#N/A	#N/A
ATP6V1A	670.406	-0.0603649	0.0888806	-0.679169	0.497031	0.887125	-0.0577144	0.0534887	-1.079	0.280587	-0.16255	0.0471215	0.0303032	0.297586	1.12014	0.2311	5.42929	0.887962
ATP6V1B1	15.2606	0.378166	0.257588	1.46811	0.142075	0.684271	#N/A	#N/A	#N/A	#N/A	#N/A	#N/A	#N/A	#N/A	5.24948	0.039099	704.8	0.507159
ATP6V1B2	784.005	-0.116767	0.0992105	-1.17696	0.23921	0.760172	-0.426796	0.329867	-1.29384	0.19572	-1.07332	0.219732	0.000290441	0.0325579	2.02659	0.68072	6.0334	0.20444
ATP6V1C1	669.303	-0.0894654	0.0968329	-0.923915	0.355531	0.830479	-0.0744593	0.0655489	-1.13593	0.255984	-0.202933	0.0540142	0.102132	0.468713	0.700587	0.204506	2.40004	0.571118
ATP6V1C2	313.361	0.115194	0.138606	0.831087	0.405924	0.858605	0.139915	0.161135	0.868315	0.385222	-0.175902	0.455733	0.182208	0.575473	0.929756	0.531157	1.62748	0.798743
ATP6V1D	319.212	-0.0820524	0.0996135	-0.823708	0.410105	0.859204	-0.0602164	0.0555476	-1.08405	0.278342	-0.169088	0.0486549	0.530372	0.802318	3.81477	0.908717	16.0143	0.0673714
ATP6V1E1	376.651	-0.0413869	0.0981238	-0.421782	0.673184	0.936695	-0.0217154	0.0546926	-0.397044	0.691335	-0.128911	0.0854802	0.917626	0.964102	0.653176	0.172887	2.46774	0.529994
ATP6V1E2	55.9756	-0.00386378	0.118894	-0.0324977	0.974075	0.995896	0.0273127	0.152255	0.179388	0.857633	-0.271102	0.325728	0.0648208	0.401663	0.832701	0.165386	4.19257	0.824318
ATP6V1F	283.236	-0.134566	0.11283	-1.19265	0.233008	0.757502	-0.0472267	0.140861	-0.335273	0.73742	-0.323309	0.228855	0.111796	0.481891	0.879135	0.251195	3.0768	0.840273
ATP6V1G1	485.476	-0.0690219	0.106983	-0.645165	0.518821	0.893593	-0.0308959	0.056609	-0.545776	0.58522	-0.141848	0.0800558	0.826584	0.931118	0.773011	0.227234	2.62965	0.68022
ATP6V1G2	7.88516	0.0982145	0.178754	0.54944	0.582703	0.914001	0.0725802	0.118858	0.610645	0.541435	-0.160378	0.305538	0.781655	0.914646	0.47111	0.0487936	4.54864	0.515315
ATP6V1H	310.625	-0.0394206	0.109144	-0.36118	0.717965	0.946605	-0.0353509	0.0587753	-0.601459	0.547535	-0.150549	0.0798466	0.384832	0.723375	0.449992	0.123414	1.64076	0.22636
ATP7A	267.712	0.0825379	0.15812	0.521995	0.601674	0.919377	0.00452506	0.063271	0.0715187	0.942985	-0.119484	0.128534	0.814066	0.926966	1.2573	0.410969	3.84652	0.688179
ATP7B	553.744	-0.00167851	0.181654	-0.00924013	0.992628	0.998717	-0.0175816	0.0976077	-0.180126	0.857054	-0.208889	0.173726	0.0671617	0.404924	1.16485	0.658633	2.06016	0.599906
ATP8	10482.5	-0.023048	0.143642	-0.160455	0.872523	0.977791	-0.171552	0.652705	-0.262833	0.79268	-1.45083	1.10773	0.00176103	0.0809233	0.785255	0.503533	1.2246	0.286296
ATP8A1	854.81	0.471198	0.165265	2.85117	0.00435587	0.22811	0.112531	0.281716	0.39945	0.689562	-0.439622	0.664685	0.000226323	0.0290632	1.5921	1.00549	2.52095	0.0473319
ATP8A2	25.0105	0.0759559	0.21375	0.355349	0.722328	0.947245	#N/A	#N/A	#N/A	#N/A	#N/A	#N/A	#N/A	#N/A	1.48701	0.314019	7.04164	0.61702
ATP8B1	1820.84	0.155342	0.159842	0.971848	0.331126	0.819152	0.0583916	0.0896468	0.651352	0.514819	-0.117313	0.234096	0.341395	0.69324	2.49208	1.26782	4.89855	0.00809315
ATP8B1-AS1	68.0901	0.251348	0.131783	1.90728	0.0564841	0.552958	0.129	0.0726577	1.77545	0.0758233	-0.0134062	0.271407	0.036937	0.319899	#N/A	#N/A	#N/A	#N/A
ATP8B2	347.764	0.154614	0.147135	1.05083	0.293336	0.802155	0.07216	0.0981861	0.73493	0.462382	-0.120281	0.264601	0.098924	0.462284	0.915194	0.485925	1.72368	0.783811
ATP8B3	18.5659	0.302585	0.191494	1.58012	0.114078	0.658558	#N/A	#N/A	#N/A	#N/A	#N/A	#N/A	#N/A	#N/A	0.494441	0.116875	2.09175	0.338516
ATP8B4	116.677	0.160399	0.121899	1.31583	0.18823	0.724252	#N/A	#N/A	#N/A	#N/A	#N/A	#N/A	#N/A	#N/A	1.41226	0.493347	4.04276	0.52004
ATP9A	2832.3	0.0485951	0.134388	0.361603	0.717648	0.946516	-0.0031234	0.0926254	-0.0337208	0.9731	-0.184666	0.178419	0.863854	0.944937	0.952054	0.43565	2.08059	0.901966
ATP9B	454.308	0.265134	0.14415	1.83929	0.0658731	0.576787	-0.0010063	0.112907	-0.00891266	0.992889	-0.2223	0.220288	0.26241	0.639762	3.85049	1.1212	13.2236	0.0322181
ATPAF1	342.579	0.163573	0.109633	1.49201	0.135697	0.681089	0.0733418	0.100208	0.731893	0.464234	-0.123063	0.269747	0.0656505	0.402389	1.7941	0.549914	5.85326	0.332644
ATPAF2	134.14	0.200471	0.100479	1.99515	0.0460269	0.516713	-0.0039901	0.10823	-0.0368668	0.970591	-0.216117	0.208137	0.061513	0.392978	4.238	0.995799	18.0364	0.0506697
ATPSCKMT	197.375	0.0829492	0.120765	0.686863	0.492169	0.884988	0.0508907	0.103454	0.491914	0.62278	-0.151876	0.253658	0.38221	0.721168	1.79076	0.447561	7.16508	0.410183
ATR	987.921	-0.0848853	0.127333	-0.666642	0.505001	0.888889	-0.055028	0.060481	-0.909839	0.362907	-0.173568	0.0635126	0.630686	0.849053	0.229791	0.0547155	0.965068	0.0445872
ATRAID	348.601	0.0227323	0.114866	0.197903	0.843121	0.972026	0.0070675	0.0572766	0.123392	0.901796	-0.105193	0.119328	0.845508	0.939028	10.5207	2.49515	44.3605	0.00134905
ATRIP	63.3535	0.113626	0.119558	0.950382	0.341918	0.825033	0.0290158	0.0555331	0.522496	0.601325	-0.079827	0.137859	0.798452	0.919967	0.46871	0.0910907	2.41176	0.364593
ATRN	587.111	0.245081	0.132251	1.85315	0.0638602	0.570611	0.0661525	0.169402	0.390506	0.696162	-0.265869	0.398174	0.00282772	0.102549	1.06362	0.495854	2.28151	0.874129
ATRNL1	18.995	0.494742	0.223154	2.21704	0.0266204	0.439627	0.10859	0.203552	0.533475	0.593705	-0.290364	0.507544	0.393301	0.728738	1.39157	0.501735	3.85952	0.525518
ATRX	1835.88	-0.041492	0.11023	-0.376413	0.70661	0.944059	-0.0282205	0.0581791	-0.485063	0.627632	-0.142249	0.0858084	0.677127	0.869419	0.587077	0.162668	2.11879	0.416024
ATXN1	1128.57	0.036157	0.109889	0.329033	0.742131	0.951343	-0.00674301	0.0603605	-0.111712	0.911052	-0.125047	0.111561	0.360153	0.7055	0.473023	0.164636	1.35906	0.16446
ATXN10	504.721	0.0372863	0.101517	0.367292	0.713401	0.944921	-0.000983512	0.0583954	-0.0168423	0.986562	-0.115436	0.113469	0.904654	0.960219	0.954092	0.356757	2.55157	0.925399
ATXN1L	761.619	-0.0873833	0.0904147	-0.966472	0.333808	0.821001	-0.0484395	0.0442113	-1.09564	0.273238	-0.135092	0.0382131	0.551074	0.813537	0.24281	0.0437955	1.34619	0.105279
ATXN2	913.175	0.0971429	0.111673	0.869889	0.384361	0.849025	0.033785	0.0421294	0.801934	0.422591	-0.0487871	0.116357	0.963723	0.983859	0.278948	0.0660153	1.1787	0.0824992
ATXN2-AS	7.26394	0.133525	0.212655	0.627894	0.530073	0.897199	-0.0448519	0.104982	-0.427233	0.66921	-0.250613	0.16091	0.991931	0.996449	#N/A	#N/A	#N/A	#N/A
ATXN2L	1690.57	-0.120257	0.111318	-1.0803	0.280009	0.791348	-0.0500522	0.0570266	-0.8777	0.380106	-0.161822	0.0617178	0.425811	0.746087	0.566299	0.127597	2.51333	0.454541
ATXN3	503.194	0.112695	0.104566	1.07775	0.281147	0.791389	0.0349405	0.0721305	0.484407	0.628097	-0.106433	0.176314	0.325408	0.681816	1.47213	0.379514	5.7104	0.576074
ATXN7	810.075	-0.0389685	0.104429	-0.373156	0.709032	0.944172	-0.0355472	0.0440518	-0.806942	0.4197	-0.121887	0.0507927	0.588872	0.832771	#N/A	#N/A	#N/A	#N/A
ATXN7L1	372.22	0.109706	0.111653	0.982561	0.325824	0.816233	-0.0509711	0.113943	-0.447338	0.654631	-0.274296	0.172354	0.187392	0.580289	2.66484	0.766407	9.26578	0.123185
ATXN7L2	109.094	0.244007	0.153397	1.59069	0.111679	0.656177	0.0828061	0.0695698	1.19026	0.233945	-0.0535483	0.219161	0.608512	0.843244	0.410908	0.129042	1.30846	0.13232
ATXN7L3	789.341	-0.133882	0.094185	-1.42148	0.155179	0.692012	-0.0659575	0.0674074	-0.978491	0.327832	-0.198074	0.0661585	0.0570128	0.384513	0.592464	0.106895	3.28371	0.549086
ATXN7L3-AS1	51.2362	0.0336496	0.156454	0.215076	0.829708	0.970068	-0.015609	0.0918727	-0.169898	0.86509	-0.195676	0.164458	0.989632	0.996034	#N/A	#N/A	#N/A	#N/A
ATXN7L3B	1033.1	-0.0396405	0.100584	-0.394105	0.693503	0.940966	-0.0395667	0.0522188	-0.757711	0.448624	-0.141914	0.0627802	0.103818	0.470033	1.70399	0.53355	5.44202	0.368326
AUH	318.054	0.11069	0.108552	1.0197	0.307872	0.808196	0.0323473	0.0549075	0.589123	0.555779	-0.0752694	0.139964	0.975447	0.989004	1.32098	0.305779	5.70674	0.709246
AUNIP	76.1269	-0.0564353	0.146702	-0.384692	0.700466	0.943513	0.203085	0.257539	0.788561	0.430369	-0.301682	0.707853	0.0124766	0.208033	0.561956	0.235813	1.33917	0.193328
AUP1	958.985	-0.135693	0.130117	-1.04285	0.297018	0.802698	-0.046114	0.0622064	-0.741306	0.458508	-0.168036	0.0758083	0.186477	0.579351	1.1004	0.256893	4.71351	0.897442
AURKA	418.133	-0.0226149	0.153387	-0.147437	0.882787	0.980484	0.0756617	0.231534	0.326784	0.743831	-0.378137	0.52946	0.180498	0.573835	1.02057	0.564441	1.84529	0.946288
AURKAIP1	334.482	0.0109656	0.123991	0.0884385	0.929528	0.988834	0.106359	0.160198	0.663922	0.506741	-0.207624	0.420341	0.0717215	0.414116	1.97874	0.538697	7.26827	0.303912
AURKB	193.484	0.0680402	0.145199	0.468599	0.639356	0.92815	0.0167698	0.0941587	0.178101	0.858643	-0.167778	0.201317	0.624872	0.847355	0.610186	0.26549	1.40242	0.244649
AURKC	12.7902	0.566719	0.207432	2.73208	0.00629364	0.273904	0.243731	0.214664	1.13541	0.256205	-0.177003	0.664464	0.150212	0.534958	8.9061	1.29278	61.355	0.0263675
AUTS2	1043.41	0.0479308	0.128322	0.373521	0.708761	0.944172	0.00668649	0.0721707	0.0926483	0.926183	-0.134766	0.148139	0.273302	0.647325	1.0888	0.489281	2.4229	0.834874
AVEN	162.954	0.0472689	0.117714	0.401558	0.688009	0.938971	-0.00780734	0.06454	-0.120969	0.903716	-0.134303	0.118689	0.635741	0.851182	0.831402	0.200669	3.44462	0.799038
AVIL	255.64	0.131833	0.141034	0.934766	0.349909	0.827972	0.0713371	0.119025	0.599348	0.548941	-0.161947	0.304621	0.565796	0.821428	0.878951	0.440084	1.75547	0.714688
AVL9	1852.36	-0.0203195	0.114775	-0.177038	0.859479	0.974686	-0.0501927	0.0647774	-0.774849	0.438429	-0.177154	0.0767687	0.0777684	0.427557	1.1694	0.354436	3.85822	0.797226
AVPI1	134.72	0.0573513	0.138533	0.41399	0.678882	0.937929	0.0624001	0.172026	0.362738	0.716801	-0.274764	0.399564	0.120749	0.4969	1.05905	0.426	2.63282	0.901734
AVPR1A	27.3725	0.0148399	0.233844	0.0634604	0.9494	0.991308	-0.0535778	0.172003	-0.311494	0.755425	-0.390697	0.283541	0.7492	0.900404	1.1061	0.601533	2.0339	0.745576
AVPR2	18.5472	-0.129438	0.241084	-0.5369	0.591337	0.917275	#N/A	#N/A	#N/A	#N/A	#N/A	#N/A	#N/A	#N/A	0.553017	0.17218	1.77621	0.319735
AXDND1	32.7598	0.308412	0.278262	1.10835	0.267711	0.781456	#N/A	#N/A	#N/A	#N/A	#N/A	#N/A	#N/A	#N/A	0.996182	0.517595	1.91729	0.990864
AXIN1	816.817	-0.163062	0.11912	-1.36889	0.171035	0.707863	-0.0916762	0.0669518	-1.36929	0.17091	-0.222899	0.0395469	0.37101	0.71401	1.09231	0.345199	3.45638	0.880585
AXIN2	2035.42	0.11059	0.186957	0.591526	0.554168	0.903097	#N/A	#N/A	#N/A	#N/A	#N/A	#N/A	#N/A	#N/A	0.790824	0.530754	1.17833	0.248732
AXL	422.501	0.238734	0.130559	1.82855	0.0674665	0.578673	0.123216	0.0905805	1.36029	0.173738	-0.0543188	0.30075	0.164249	0.553252	1.02894	0.505182	2.09572	0.937344
AZGP1	230.807	-0.0374252	0.229056	-0.163389	0.870212	0.977185	0.301551	0.556245	0.542119	0.587736	-0.78867	1.39177	0.00739439	0.164747	1.09495	0.694769	1.72563	0.695921
AZI2	226.191	0.066028	0.0950989	0.694309	0.487489	0.882369	0.0085956	0.0438668	0.195948	0.844651	-0.0773818	0.094573	0.0132499	0.212493	0.723216	0.0865334	6.04439	0.764835
AZIN1	1825.47	-0.0597994	0.106642	-0.560751	0.574967	0.911989	-0.0525631	0.0709288	-0.741069	0.458651	-0.191581	0.0864547	0.581636	0.829319	0.622124	0.196671	1.96795	0.419224
AZIN2	100.051	0.178715	0.153648	1.16315	0.244771	0.764126	0.116081	0.0990317	1.17216	0.241134	-0.0780179	0.310179	0.946538	0.976334	1.84257	0.759297	4.47134	0.176637
AZU1	2.42138	0.289847	0.326137	0.88873	0.374148	NA	#N/A	#N/A	#N/A	#N/A	#N/A	#N/A	#N/A	#N/A	4.96967	1.22232	20.2055	0.025059
B2M	10790.2	0.0586846	0.126569	0.463657	0.642894	0.92903	0.0164626	0.0762852	0.215804	0.829141	-0.133054	0.165979	0.951653	0.978525	1.38654	0.591615	3.24955	0.452017
B3GALNT1	39.4316	0.0611756	0.186047	0.328818	0.742294	0.951343	-0.0192745	0.177394	-0.108654	0.913477	-0.36696	0.328411	0.686952	0.874019	0.75921	0.380815	1.51359	0.433896
B3GALNT2	431.984	0.0725674	0.106502	0.681369	0.495638	0.886429	3.03484e-05	0.0543537	0.00055835	0.999555	-0.106501	0.106562	0.867444	0.94579	0.642601	0.164889	2.50433	0.523992
B3GALT1	46.9595	-0.173948	0.325629	-0.534192	0.593208	0.917506	-0.153149	0.249088	-0.614841	0.53866	-0.641352	0.335054	0.304421	0.666613	1.31681	0.861213	2.01342	0.203975
B3GALT2	77.4317	0.338829	0.229403	1.477	0.139676	0.68379	0.094208	0.0826486	1.13986	0.254344	-0.0677804	0.256196	0.321054	0.679615	1.4039	0.66762	2.95219	0.371014
B3GALT4	77.0761	-0.0148903	0.130915	-0.113741	0.909443	0.985788	-0.0111556	0.0864353	-0.129063	0.897308	-0.180566	0.158254	0.228795	0.614994	4.22661	1.40388	12.7249	0.0103702
B3GALT5	1253.55	0.274196	0.286265	0.957839	0.338144	0.823866	-0.0739241	0.411572	-0.179614	0.857456	-0.880591	0.732743	0.174519	0.56561	1.36989	1.02549	1.82996	0.0331454
B3GALT6	234.565	0.00211484	0.135596	0.0155966	0.987556	0.997283	0.0794179	0.124654	0.637109	0.524054	-0.164899	0.323734	0.136991	0.517592	1.25613	0.361624	4.36325	0.719645
B3GALT9	60.3617	0.103971	0.125043	0.831481	0.405702	0.858605	0.0488526	0.113781	0.429357	0.667664	-0.174154	0.271859	0.200195	0.595113	1.4203	0.376798	5.35366	0.604276
B3GAT1	24.2682	0.314186	0.227686	1.37991	0.167614	0.705173	0.137842	0.142871	0.964801	0.334644	-0.14218	0.417865	0.624962	0.847355	0.459207	0.116695	1.80703	0.265519
B3GAT1-DT	164.738	0.501394	0.23397	2.14299	0.0321141	0.466175	0.272658	0.171275	1.59193	0.111401	-0.0630353	0.608351	0.713276	0.884596	#N/A	#N/A	#N/A	#N/A
B3GAT2	85.1909	0.0443875	0.121332	0.365834	0.714489	0.945478	-0.00744208	0.077752	-0.0957156	0.923746	-0.159833	0.144949	0.988149	0.995434	0.359351	0.0796521	1.62122	0.183057
B3GAT3	199.664	-0.129436	0.115051	-1.12503	0.260576	0.774489	-0.0544234	0.0921637	-0.590508	0.55485	-0.235061	0.126214	0.0748028	0.42306	1.67381	0.306021	9.15502	0.552413
B3GLCT	120.602	0.120777	0.139264	0.867254	0.385803	0.849025	0.0554075	0.0764171	0.725066	0.468411	-0.0943673	0.205182	0.317279	0.677563	0.711825	0.243527	2.08065	0.534508
B3GNT2	336.66	-0.025244	0.12217	-0.20663	0.836299	0.970903	-0.0210304	0.0705898	-0.297924	0.765762	-0.159384	0.117323	0.449206	0.759332	2.07444	0.525503	8.18889	0.297612
B3GNT3	901.979	-0.0313201	0.146692	-0.21351	0.83093	0.970303	0.110437	0.194288	0.568419	0.569751	-0.270361	0.491235	0.0188609	0.246164	1.86345	0.825933	4.20428	0.133795
B3GNT4	73.8138	0.1676	0.134204	1.24884	0.211722	0.743977	0.0515592	0.0810616	0.63605	0.524744	-0.107319	0.210437	0.800376	0.920997	0.322504	0.0650114	1.59986	0.166087
B3GNT5	549.632	-0.0261096	0.118963	-0.219478	0.826278	0.969194	-0.0809837	0.102296	-0.791659	0.428559	-0.28148	0.119513	0.497882	0.786322	0.580114	0.190028	1.77097	0.338932
B3GNT6	224.498	-0.0223369	0.337892	-0.0661064	0.947293	0.991236	-1.41412	1.45216	-0.973801	0.330156	-4.2603	1.43207	7.89e-05	0.0166366	1.23305	1.01113	1.50367	0.0385199
B3GNT7	953.816	-0.243574	0.296693	-0.820963	0.411667	0.859882	#N/A	#N/A	#N/A	#N/A	#N/A	#N/A	#N/A	#N/A	1.32518	1.02641	1.71092	0.030777
B3GNT8	128.856	0.0941921	0.149636	0.629476	0.529038	0.896699	0.0766544	0.171727	0.446375	0.655327	-0.259924	0.413232	0.342052	0.693632	1.22857	0.460279	3.2793	0.681107
B3GNT9	109.305	0.0547558	0.141343	0.387396	0.698463	0.942675	0.0445703	0.0759117	0.587134	0.557114	-0.104214	0.193354	0.305197	0.667271	1.16306	0.43456	3.11283	0.763619
B3GNTL1	169.005	0.0602014	0.115289	0.522178	0.601546	0.919377	0.00084523	0.0674928	0.0125233	0.990008	-0.131438	0.133129	0.338528	0.69102	1.14607	0.302169	4.34684	0.841129
B4GALNT1	30.7127	0.221247	0.19375	1.14192	0.253488	0.769932	0.112212	0.214609	0.522868	0.601066	-0.308414	0.532838	0.145619	0.527908	0.948329	0.35962	2.50077	0.9146
B4GALNT2	91.0159	0.957705	0.359663	2.66279	0.00774964	0.297909	-0.31046	1.11926	-0.277381	0.781488	-2.50416	1.88324	2.49e-05	0.00914287	1.2919	1.02142	1.63401	0.0326147
B4GALNT3	1130.79	0.0424658	0.159628	0.266031	0.790216	0.961587	-0.0160269	0.123231	-0.130056	0.896522	-0.257555	0.225501	0.659068	0.861647	1.68991	0.848924	3.364	0.135258
B4GALNT4	195.313	0.419315	0.28615	1.46537	0.142821	0.684704	0.535155	0.417883	1.28063	0.200322	-0.283881	1.35419	0.0308078	0.299165	0.856581	0.608789	1.20523	0.374253
B4GALT1	1132.19	0.0495847	0.118664	0.417859	0.67605	0.937227	0.0205608	0.059673	0.344558	0.730427	-0.0963961	0.137518	0.411223	0.737799	1.83423	0.580752	5.79317	0.301216
B4GALT2	374.635	0.0313233	0.112951	0.277317	0.781536	0.959661	0.0120983	0.0935021	0.129391	0.897048	-0.171162	0.195359	0.521119	0.798221	1.81416	0.388827	8.46433	0.448493
B4GALT3	314.489	-0.0135963	0.100407	-0.135411	0.892287	0.981913	-0.0146825	0.0956664	-0.153476	0.878023	-0.202185	0.17282	0.183577	0.576638	1.22999	0.251444	6.01671	0.798287
B4GALT4	360.916	0.142125	0.132098	1.07591	0.281968	0.791737	0.0684427	0.0660628	1.03603	0.30019	-0.061038	0.197923	0.347541	0.697748	1.89011	0.929629	3.84293	0.0786765
B4GALT5	1191.8	-0.109775	0.118018	-0.93015	0.352293	0.828236	-0.0941584	0.10871	-0.866144	0.386411	-0.307226	0.118909	0.028859	0.289821	1.20979	0.346523	4.22363	0.765281
B4GALT6	142.149	0.308694	0.145471	2.12203	0.0338349	0.474857	0.163	0.0925699	1.76083	0.0782665	-0.0184334	0.344434	0.360762	0.705752	1.16233	0.592835	2.2789	0.66145
B4GALT7	278.446	-0.105181	0.119434	-0.880657	0.378503	0.846977	0.0178889	0.0905619	0.197533	0.843411	-0.159609	0.195387	0.0643005	0.4	2.81501	0.759577	10.4325	0.121498
B4GAT1	88.4059	0.0679701	0.128463	0.529102	0.596735	0.917644	-0.0243358	0.120066	-0.202686	0.83938	-0.259661	0.21099	0.160356	0.546833	2.21368	0.39676	12.351	0.364932
B4GAT1-DT	100.202	0.202162	0.145213	1.39217	0.16387	0.699049	0.0432217	0.183675	0.235316	0.813964	-0.316775	0.403219	0.00501606	0.140882	#N/A	#N/A	#N/A	#N/A
B9D1	152.356	0.130403	0.1169	1.11551	0.264632	0.779199	0.0602897	0.0679952	0.886676	0.375253	-0.0729785	0.193558	0.63482	0.851041	1.12935	0.427534	2.98323	0.806112
B9D2	54.1654	0.291221	0.116384	2.50225	0.0123408	0.348504	0.129862	0.0621005	2.09115	0.0365144	0.00814686	0.251576	0.0864286	0.439111	1.6687	0.237224	11.7382	0.606935
BAALC	18.3186	-0.0526392	0.202042	-0.260536	0.79445	0.962438	-0.00773048	0.135573	-0.0570207	0.954529	-0.273449	0.257988	0.473268	0.773174	1.77561	0.375165	8.40378	0.469137
BAAT	10.7139	0.827702	0.344841	2.40024	0.0163843	0.380692	#N/A	#N/A	#N/A	#N/A	#N/A	#N/A	#N/A	#N/A	0.918118	0.364325	2.31371	0.856245
BABAM1	299.423	0.0904193	0.0932796	0.969337	0.332377	0.819792	0.0555554	0.0916547	0.606138	0.544423	-0.124085	0.235195	0.0291553	0.291175	0.24483	0.0287407	2.08561	0.197937
BABAM2	268.342	-0.0784106	0.100063	-0.783612	0.433268	0.86638	0.00479497	0.0782626	0.0612677	0.951146	-0.148597	0.158187	0.2514	0.632484	4.10986	0.859269	19.6573	0.0767238
BACE1	477.451	0.234233	0.107268	2.18362	0.0289903	0.453151	0.144819	0.0811409	1.78478	0.0742967	-0.0142144	0.303852	0.159831	0.546818	2.4691	0.928152	6.56836	0.0702018
BACE2	1379.83	-0.0675651	0.147344	-0.458554	0.646554	0.929652	-0.0832349	0.126125	-0.659942	0.509291	-0.330434	0.163965	0.507126	0.790679	1.1547	0.697588	1.91134	0.575888
BACH1	857.192	0.00757012	0.0981452	0.0771319	0.938519	0.989943	-0.0151081	0.070925	-0.213015	0.831315	-0.154119	0.123902	0.43699	0.753142	0.493898	0.110881	2.19997	0.354694
BACH2	78.9672	1.11599	0.248565	4.48973	7.13122e-06	0.00499156	#N/A	#N/A	#N/A	#N/A	#N/A	#N/A	#N/A	#N/A	0.87224	0.37819	2.01169	0.748519
BAD	142.49	0.106956	0.103239	1.036	0.300203	0.804581	-0.050544	0.153999	-0.328209	0.742753	-0.352377	0.251289	0.060258	0.390917	11.0008	1.50636	80.3378	0.0180871
BAG1	791.847	-0.175657	0.108495	-1.61904	0.105439	0.644488	-0.126611	0.0733857	-1.72528	0.0844776	-0.270444	0.0172227	0.21103	0.602177	1.8218	0.760365	4.36494	0.178478
BAG2	173.108	-0.134714	0.144808	-0.930298	0.352217	0.828232	-0.125544	0.101733	-1.23405	0.217184	-0.324938	0.0738497	0.555927	0.816158	0.869653	0.466606	1.62085	0.660191
BAG3	313.374	-0.164855	0.127914	-1.2888	0.197469	0.732129	-0.0815799	0.0732807	-1.11325	0.2656	-0.225207	0.0620476	0.124384	0.501956	0.25447	0.0770032	0.840937	0.0248312
BAG4	309.979	0.0896669	0.12447	0.720391	0.471284	0.877385	0.0445439	0.135019	0.329908	0.741469	-0.220089	0.309177	0.0684226	0.408209	1.30513	0.442612	3.84842	0.629331
BAG5	659.132	-0.0663255	0.099413	-0.667171	0.504663	0.888889	-0.0496208	0.0535284	-0.926999	0.353927	-0.154535	0.055293	0.28358	0.65546	1.38056	0.349737	5.44966	0.645276
BAG6	1563.55	-0.116635	0.104495	-1.11618	0.264344	0.778936	-0.0372837	0.0813432	-0.45835	0.646701	-0.196713	0.122146	0.023005	0.265668	0.725444	0.155955	3.37449	0.682362
BAHD1	365.332	-0.00463665	0.10184	-0.0455289	0.963686	0.994066	-0.0607159	0.108644	-0.558851	0.576264	-0.273655	0.152223	0.253212	0.633337	1.54009	0.32758	7.24056	0.584509
BAIAP2	348.148	-0.0502364	0.145617	-0.34499	0.730102	0.948715	0.000905738	0.153748	0.00589105	0.9953	-0.300435	0.302246	0.202803	0.597074	0.772229	0.31254	1.90804	0.575439
BAIAP2-DT	215.834	-0.175916	0.129175	-1.36185	0.173246	0.709671	-0.221663	0.148786	-1.48982	0.136273	-0.513278	0.0699514	0.136861	0.517592	#N/A	#N/A	#N/A	#N/A
BAIAP2L1	1218.38	-0.162718	0.131652	-1.23597	0.216471	0.746196	-0.0750626	0.0791617	-0.948219	0.343018	-0.230217	0.0800914	0.359757	0.705084	1.32222	0.610006	2.86596	0.479162
BAIAP2L2	534.169	0.0863014	0.151025	0.571437	0.567704	0.907861	0.0450185	0.119758	0.375912	0.706982	-0.189703	0.27974	0.690397	0.87552	1.24604	0.664601	2.33617	0.492755
BAIAP3	114.762	0.15774	0.161106	0.979104	0.327529	0.816707	#N/A	#N/A	#N/A	#N/A	#N/A	#N/A	#N/A	#N/A	0.851466	0.462274	1.56832	0.605878
BAK1	341.116	-0.179878	0.113633	-1.58298	0.113427	0.658558	-0.0940816	0.0836444	-1.12478	0.260682	-0.258022	0.0698584	0.286531	0.657069	1.43063	0.54864	3.73048	0.463965
BAMBI	130.004	0.398458	0.217597	1.83117	0.0670746	0.578673	0.200363	0.166579	1.20281	0.22905	-0.126127	0.526853	0.444199	0.756667	0.877541	0.556691	1.38331	0.573729
BANF1	333.788	-0.0622458	0.122563	-0.507868	0.611546	0.921542	0.0044243	0.124339	0.0355826	0.971615	-0.239275	0.248124	0.095325	0.453704	0.78422	0.203564	3.02117	0.723919
BANK1	88.0755	0.955383	0.211648	4.51401	6.36127e-06	0.00485741	#N/A	#N/A	#N/A	#N/A	#N/A	#N/A	#N/A	#N/A	0.67819	0.342982	1.34101	0.26425
BANP	352.359	0.175056	0.108035	1.62036	0.105155	0.644131	0.0684504	0.042668	1.60426	0.108658	-0.0151774	0.152078	0.237615	0.622206	0.576647	0.101744	3.26822	0.533949
BAP1	681.34	-0.072144	0.0914863	-0.788577	0.430359	0.865872	-0.0720115	0.0917101	-0.785208	0.432332	-0.25176	0.107737	0.0477319	0.354659	0.497757	0.0795805	3.11335	0.455773
BARD1	254.206	0.00233226	0.128185	0.0181944	0.985484	0.996944	-0.0489829	0.0908151	-0.53937	0.589632	-0.226977	0.129011	0.567463	0.822148	0.686002	0.258082	1.82345	0.449899
BARX1	8.38408	1.04716	0.472964	2.21404	0.0268258	0.440692	#N/A	#N/A	#N/A	#N/A	#N/A	#N/A	#N/A	#N/A	0.76727	0.356783	1.65003	0.497708
BARX2	52.3029	0.0883872	0.20537	0.430381	0.666919	0.935168	0.00592787	0.189734	0.031243	0.975076	-0.365944	0.3778	0.718928	0.887474	1.44363	0.828707	2.51484	0.194804
BASP1	179.994	0.133142	0.15285	0.871061	0.383721	0.848845	#N/A	#N/A	#N/A	#N/A	#N/A	#N/A	#N/A	#N/A	0.882347	0.488313	1.59434	0.678387
BATF	38.0775	0.285622	0.181532	1.5734	0.115627	0.660456	0.191604	0.148489	1.29036	0.196927	-0.0994296	0.482638	0.392247	0.728195	0.841619	0.315891	2.2423	0.73019
BATF2	232.18	-0.00640598	0.159795	-0.0400886	0.968022	0.99491	-0.0397159	0.15188	-0.261494	0.793711	-0.337396	0.257964	0.581292	0.829112	0.805984	0.406148	1.59944	0.537342
BATF3	34.8222	0.0723163	0.155376	0.465428	0.641625	0.928836	-0.0530135	0.115418	-0.459318	0.646006	-0.279229	0.173202	0.407698	0.73609	0.344686	0.0815403	1.45705	0.147568
BAX	417.532	0.166334	0.120475	1.38065	0.167387	0.705173	0.14007	0.140709	0.995461	0.319512	-0.135714	0.415854	0.125334	0.503425	1.40321	0.453722	4.33964	0.55648
BAZ1A	879.821	0.0775805	0.0981582	0.790362	0.429317	0.864912	-0.025611	0.0898506	-0.285039	0.775614	-0.201715	0.150493	0.337021	0.690088	1.11646	0.267283	4.66357	0.879947
BAZ1A-AS1	41.8626	-0.0272199	0.114608	-0.237504	0.812266	0.96595	-0.0521245	0.0839637	-0.620798	0.534733	-0.21669	0.112441	0.947011	0.976418	#N/A	#N/A	#N/A	#N/A
BAZ1B	1632.11	-0.131953	0.0926843	-1.42368	0.15454	0.691854	-0.119353	0.0659759	-1.80904	0.0704448	-0.248663	0.00995737	0.074758	0.423051	0.990283	0.293039	3.34652	0.98746
BAZ2A	1954.76	0.0537657	0.0915497	0.587284	0.557013	0.904258	-0.0733692	0.0774822	-0.946918	0.343681	-0.225231	0.078493	0.0576906	0.385262	0.848802	0.133987	5.37712	0.861833
BAZ2B	1435.52	0.027846	0.103361	0.269405	0.787618	0.960981	-0.0130647	0.054866	-0.238121	0.811787	-0.1206	0.0944706	0.691332	0.875936	0.700035	0.210307	2.33016	0.561081
BAZ2B-AS1	48.2318	0.157932	0.120197	1.31395	0.188864	0.725563	0.0582138	0.0692832	0.84023	0.40078	-0.0775788	0.194006	0.460241	0.765004	#N/A	#N/A	#N/A	#N/A
BBC3	175.964	0.0906605	0.144705	0.62652	0.530974	0.897209	0.0887926	0.141868	0.625883	0.531392	-0.189263	0.366848	0.337951	0.690479	0.516525	0.188772	1.41333	0.198323
BBIP1	298.476	0.146548	0.103829	1.41144	0.158116	0.695467	0.0569961	0.0943787	0.603908	0.545905	-0.127983	0.241975	0.233755	0.620529	0.92924	0.313347	2.75569	0.894732
BBLN	315.713	-0.0883256	0.121352	-0.727844	0.466709	0.875687	-0.008468	0.151131	-0.056031	0.955317	-0.304679	0.287743	0.0688608	0.409101	0.888251	0.346278	2.27848	0.805252
BBOF1	67.454	0.138191	0.118293	1.16821	0.24272	0.762209	-0.0405133	0.156848	-0.258296	0.796178	-0.34793	0.266904	0.0575825	0.385161	6.38494	1.29076	31.5842	0.0230343
BBOX1-AS1	27.3554	0.0470604	0.311685	0.150987	0.879986	0.979842	-0.0533623	0.260899	-0.204532	0.837938	-0.564715	0.457991	0.981906	0.992058	#N/A	#N/A	#N/A	#N/A
BBS1	148.77	-0.0781378	0.101522	-0.769661	0.441501	0.870509	-0.179047	0.142621	-1.2554	0.209333	-0.458578	0.100485	0.0173378	0.236184	0.453327	0.0412342	4.98385	0.517759
BBS10	120.092	-0.0423774	0.143895	-0.294502	0.768375	0.956284	-0.0490614	0.0750255	-0.653929	0.513158	-0.196109	0.097986	0.697267	0.879199	0.516253	0.143928	1.85174	0.310328
BBS12	46.6295	0.273727	0.132556	2.06499	0.0389236	0.493865	0.154428	0.078186	1.97514	0.0482519	0.00118679	0.30767	0.276896	0.650429	2.12631	0.518192	8.72493	0.294962
BBS2	305.535	-0.0547535	0.109438	-0.500315	0.616853	0.922672	-0.0354563	0.0643083	-0.551348	0.581395	-0.161498	0.0905856	0.82715	0.931252	0.734917	0.273224	1.97678	0.541801
BBS4	154.265	0.252625	0.111614	2.26339	0.0236118	0.420881	-0.0641441	0.168095	-0.381594	0.702763	-0.393604	0.265316	0.106131	0.474254	2.53254	0.971694	6.6006	0.0572741
BBS5	65.12	-0.191736	0.128762	-1.48908	0.136467	0.682774	-0.171593	0.085752	-2.00104	0.0453886	-0.339664	-0.00352194	0.229088	0.615258	0.751235	0.272441	2.07147	0.580456
BBS7	135.002	0.00201488	0.116221	0.0173366	0.986168	0.997108	-0.0324662	0.0785972	-0.41307	0.679555	-0.186514	0.121582	0.622986	0.846713	0.9186	0.175425	4.81018	0.919938
BBS9	199.449	0.200288	0.127858	1.5665	0.117232	0.662921	0.0933841	0.0682923	1.36742	0.171494	-0.0404663	0.227234	0.172071	0.562692	1.42138	0.536386	3.76656	0.479446
BBX	761.316	-0.0141574	0.0946935	-0.149508	0.881153	0.980426	-0.072137	0.073323	-0.983825	0.325202	-0.215848	0.0715735	0.204659	0.597849	1.46187	0.403654	5.29426	0.563059
BCAM	221.056	0.285882	0.159589	1.79136	0.0732348	0.588646	#N/A	#N/A	#N/A	#N/A	#N/A	#N/A	#N/A	#N/A	0.917909	0.515313	1.63504	0.771208
BCAN	161.53	-0.124225	0.174426	-0.712196	0.476344	0.878997	0.0448875	0.320568	0.140025	0.888641	-0.583415	0.67319	0.0420965	0.339942	0.514016	0.209653	1.26023	0.145818
BCAP29	300.908	0.110156	0.123438	0.892401	0.372178	0.843754	0.0224453	0.0627836	0.357502	0.720716	-0.100608	0.145499	0.901341	0.958688	1.40463	0.307114	6.42429	0.661363
BCAP31	1001.12	-0.146043	0.140481	-1.03959	0.298529	0.803019	0.297851	0.371935	0.800815	0.423238	-0.431127	1.02683	8.52e-06	0.00597923	1.54334	0.570605	4.17435	0.392665
BCAR1	966.739	-0.055437	0.119692	-0.463166	0.643246	0.929175	-0.0235557	0.106991	-0.220164	0.825743	-0.233255	0.186144	0.211939	0.603418	0.759588	0.161762	3.56682	0.727494
BCAR3	219.437	0.203642	0.138138	1.47419	0.14043	0.68379	0.0856463	0.0673004	1.2726	0.203161	-0.0462602	0.217553	0.552749	0.814454	4.29206	1.57265	11.7138	0.0044575
BCAS1	683.088	0.337838	0.245126	1.37822	0.168134	0.706319	-0.857667	1.02396	-0.837596	0.402258	-2.8646	1.14926	9.09e-06	0.00610529	1.47307	1.07097	2.02615	0.0172415
BCAS2	172.961	0.276786	0.108669	2.54704	0.010864	0.331234	#N/A	#N/A	#N/A	#N/A	#N/A	#N/A	#N/A	#N/A	1.68327	0.343695	8.2439	0.520605
BCAS3	368.561	-0.00212409	0.109858	-0.0193348	0.984574	0.996433	-0.0236904	0.0684398	-0.346149	0.729231	-0.15783	0.110449	0.0900836	0.445513	1.57856	0.580784	4.29048	0.370869
BCAS4	88.0422	0.304195	0.177271	1.71599	0.0861642	0.611284	0.150636	0.127235	1.18392	0.236443	-0.0987393	0.400011	0.187715	0.580289	0.982338	0.499641	1.93136	0.958798
BCAT1	243.011	0.499102	0.188479	2.64805	0.00809568	0.300884	#N/A	#N/A	#N/A	#N/A	#N/A	#N/A	#N/A	#N/A	0.863544	0.526017	1.41765	0.561866
BCAT2	224.544	0.177342	0.120421	1.47269	0.140835	0.68379	0.130238	0.11893	1.09508	0.27348	-0.10286	0.363336	0.184137	0.57704	1.89907	0.686216	5.25557	0.216863
BCCIP	379.578	0.0342298	0.108445	0.315642	0.752274	0.953293	0.0324075	0.0664022	0.488048	0.625516	-0.0977384	0.162553	0.806236	0.923874	0.824194	0.230865	2.9424	0.765864
BCDIN3D	56.3735	0.236941	0.133688	1.77234	0.0763388	0.597863	0.118833	0.0809937	1.46719	0.142325	-0.0399118	0.277578	0.0439001	0.344769	5.50866	0.837468	36.2346	0.0758301
BCDIN3D-AS1	36.2619	0.134183	0.141074	0.951152	0.341527	0.824942	0.0645035	0.0694099	0.929313	0.352727	-0.0715373	0.200544	0.585813	0.831643	#N/A	#N/A	#N/A	#N/A
BCHE	5.38824	-0.344087	0.273565	-1.25779	0.208469	NA	-0.327733	0.232658	-1.40865	0.158939	-0.783733	0.128268	0.0748834	0.423206	1.26283	0.726758	2.19431	0.40779
BCKDHA	67.0605	0.0704612	0.137449	0.512635	0.608207	0.921041	0.0562192	0.0686125	0.819373	0.412574	-0.0782588	0.190697	0.592353	0.834318	0.577084	0.036121	9.21973	0.697393
BCKDHB	442.265	0.053081	0.117867	0.450347	0.65246	0.931218	-0.063815	0.124486	-0.512626	0.608213	-0.307804	0.180174	0.289258	0.659012	2.4759	0.891596	6.87541	0.0818989
BCKDK	286.976	-0.144543	0.101398	-1.4255	0.154013	0.690955	-0.0691907	0.0598203	-1.15664	0.247418	-0.186436	0.0480549	0.550929	0.813459	1.00605	0.259204	3.90476	0.993047
BCL10	415.206	0.0588648	0.117273	0.501947	0.615705	0.922672	-0.00814158	0.0718318	-0.113342	0.909759	-0.148929	0.132646	0.656765	0.860381	1.47813	0.523098	4.17678	0.460922
BCL11A	338.297	0.358892	0.151691	2.36594	0.0179845	0.392418	0.399625	0.226584	1.7637	0.0777826	-0.0444704	0.843721	0.0320374	0.305156	0.841951	0.53522	1.32447	0.456721
BCL11B	349.243	-0.0913472	0.121865	-0.749577	0.453509	0.874284	-0.0700595	0.0741623	-0.944679	0.344823	-0.215415	0.0752958	0.381549	0.721168	0.627841	0.179711	2.19344	0.465823
BCL2	345.403	0.139632	0.139033	1.0043	0.315232	0.814239	-0.227198	0.270871	-0.838767	0.4016	-0.758095	0.3037	0.0476581	0.354622	1.48254	0.79685	2.75826	0.213846
BCL2A1	67.5137	-0.125726	0.230001	-0.546629	0.584634	0.914076	-0.97556	0.709508	-1.37498	0.169137	-2.36617	0.415049	0.00057587	0.0463808	0.922652	0.516138	1.64934	0.785906
BCL2L1	889.294	-0.247508	0.130206	-1.90089	0.057316	0.555268	0.0475654	0.24	0.198189	0.842897	-0.422826	0.517957	0.00827619	0.172682	1.29391	0.538297	3.11016	0.564725
BCL2L10	7.48526	0.0669519	0.229965	0.29114	0.770944	0.957195	-0.0602743	0.188289	-0.320116	0.748881	-0.429314	0.308765	0.672532	0.868001	1.54277	0.325643	7.30905	0.584855
BCL2L11	483.812	-0.0111643	0.1049	-0.106428	0.915243	0.987624	-0.0276453	0.063829	-0.433116	0.664931	-0.152748	0.0974572	0.298042	0.664464	0.686584	0.170347	2.76728	0.59699
BCL2L12	185.287	0.159487	0.138198	1.15405	0.24848	0.766757	0.177997	0.145367	1.22446	0.220777	-0.106918	0.462912	0.287544	0.657598	0.656582	0.239017	1.80363	0.414502
BCL2L13	511.23	-0.0394469	0.0915244	-0.430999	0.666469	0.935106	-0.0376815	0.0499504	-0.754378	0.450622	-0.135582	0.0602195	0.158218	0.545379	0.849218	0.212778	3.38931	0.816968
BCL2L14	314.215	0.0710038	0.122173	0.581174	0.561123	0.905505	-0.0294753	0.135231	-0.217962	0.827459	-0.294524	0.235574	0.403346	0.734495	1.47765	0.824377	2.64861	0.189743
BCL2L15	554.756	0.0889684	0.149664	0.594456	0.552207	0.902386	0.0293574	0.122108	0.240422	0.810003	-0.20997	0.268685	0.82513	0.930447	1.37949	0.80134	2.37477	0.245708
BCL2L2	599.499	0.0344535	0.0920586	0.374256	0.708214	0.944172	-0.263095	0.253772	-1.03674	0.299857	-0.760479	0.234288	0.000364311	0.0364947	10.16	2.70672	38.1368	0.000591639
BCL2L2-PABPN1	71.3369	-0.0108827	0.14967	-0.0727114	0.942036	0.990225	0.00478234	0.0776624	0.0615786	0.950898	-0.147433	0.156998	0.946258	0.976292	#N/A	#N/A	#N/A	#N/A
BCL3	711.165	0.0405587	0.122645	0.330699	0.740872	0.950828	0.0288406	0.0853278	0.337997	0.735365	-0.138399	0.19608	0.740017	0.896184	0.810069	0.348878	1.88092	0.624079
BCL6	472.017	-0.0390397	0.15941	-0.2449	0.806533	0.964794	#N/A	#N/A	#N/A	#N/A	#N/A	#N/A	#N/A	#N/A	0.571594	0.237466	1.37586	0.212028
BCL6B	115.49	0.00790733	0.145104	0.0544941	0.956542	0.992707	-0.0264463	0.107538	-0.245924	0.805741	-0.237218	0.184325	0.213012	0.603849	0.732183	0.371116	1.44454	0.368586
BCL7A	195.267	0.288483	0.13725	2.10189	0.0355631	0.480245	0.11986	0.126108	0.950457	0.34188	-0.127307	0.367028	0.27101	0.645748	0.541673	0.203346	1.44291	0.220021
BCL7B	315.914	-0.197345	0.102865	-1.91848	0.0550498	0.548765	-0.137833	0.0794184	-1.73553	0.0826465	-0.29349	0.017824	0.110838	0.480694	3.03934	0.770669	11.9864	0.112316
BCL7C	218.701	-0.0461099	0.115457	-0.39937	0.689621	0.939649	-0.0365307	0.0843801	-0.43293	0.665065	-0.201913	0.128851	0.546513	0.810838	0.783476	0.150105	4.08936	0.77225
BCL9	441.861	0.0118089	0.111279	0.10612	0.915487	0.987624	-0.0252249	0.0514578	-0.490205	0.623989	-0.12608	0.0756305	0.540978	0.807735	0.831252	0.248548	2.78006	0.764142
BCL9L	843.449	0.0337945	0.11423	0.295847	0.767347	0.956056	-0.0139896	0.0986568	-0.1418	0.887238	-0.207353	0.179374	0.338582	0.691038	1.12303	0.343179	3.67506	0.847874
BCLAF1	1763.31	-0.030984	0.101022	-0.306706	0.759067	0.954405	-0.0202828	0.0518964	-0.390833	0.69592	-0.121998	0.0814322	0.988465	0.995558	0.228817	0.0428627	1.22151	0.0843793
BCLAF3	391.578	-0.025492	0.114959	-0.221749	0.82451	0.969139	-0.0469308	0.0737322	-0.636503	0.524449	-0.191443	0.0975817	0.978887	0.990694	1.14076	0.478409	2.72012	0.766444
BCO1	34.8258	0.146574	0.18657	0.785626	0.432087	0.866303	-0.0636291	0.240045	-0.265072	0.790954	-0.534109	0.40685	0.391596	0.728152	1.91385	0.922986	3.96846	0.0810588
BCO2	38.9191	0.411301	0.204571	2.01055	0.0443728	0.513355	0.141977	0.100038	1.41922	0.155834	-0.054095	0.338049	0.504087	0.789351	2.05941	0.554136	7.65367	0.280776
BCOR	639.545	-0.0445387	0.11066	-0.402481	0.68733	0.938971	-0.0397147	0.0572267	-0.693988	0.48769	-0.151877	0.0724476	0.360199	0.7055	0.459014	0.10239	2.05776	0.309034
BCORL1	313.282	-0.0380168	0.124	-0.306587	0.759158	0.954405	-0.0712271	0.104839	-0.679392	0.496889	-0.276709	0.134254	0.236209	0.62172	0.649765	0.283834	1.48747	0.30759
BCR	882.747	-0.0988172	0.108357	-0.911957	0.361791	0.834593	-0.0655814	0.0654452	-1.00208	0.316304	-0.193852	0.0626888	0.753706	0.901814	1.00466	0.276028	3.65665	0.994374
BCS1L	303.116	0.118437	0.141496	0.837032	0.402574	0.857696	0.20135	0.163755	1.22958	0.218854	-0.119604	0.522305	0.0210669	0.256322	0.52097	0.100788	2.69288	0.436562
BCYRN1	26.1305	-0.179721	0.165274	-1.08742	0.276853	0.788045	-0.174663	0.154502	-1.13049	0.258271	-0.477481	0.128156	0.341792	0.693493	#N/A	#N/A	#N/A	#N/A
BDH1	863.152	-0.0228396	0.140229	-0.162873	0.870618	0.977292	-0.0287361	0.0808363	-0.355484	0.722227	-0.187172	0.1297	0.268597	0.644366	2.30817	1.01554	5.24613	0.0458494
BDH2	131.847	0.251846	0.116011	2.17088	0.0299406	0.45782	0.160365	0.0781771	2.0513	0.0402376	0.00714046	0.313589	0.142538	0.5257	1.66061	0.634715	4.34469	0.301329
BDKRB1	27.8482	-0.0251545	0.169386	-0.148504	0.881945	0.980426	-0.0467386	0.128601	-0.363438	0.716277	-0.298792	0.205315	0.994882	0.997707	0.58333	0.146667	2.32004	0.444153
BDKRB2	398.594	-0.115612	0.127609	-0.905988	0.364942	0.837491	-0.109524	0.0890714	-1.22962	0.21884	-0.2841	0.0650529	0.346187	0.696843	0.887634	0.393312	2.00323	0.7741
BDNF	39.774	0.401339	0.187249	2.14334	0.0320855	0.466175	0.350248	0.21148	1.65617	0.0976868	-0.0642458	0.764742	0.183785	0.576638	0.17049	0.0457629	0.635159	0.00838024
BDNF-AS	28.1129	0.235468	0.147394	1.59754	0.110146	0.655143	0.130268	0.111085	1.17268	0.240924	-0.0874557	0.347991	0.431165	0.750144	#N/A	#N/A	#N/A	#N/A
BDP1	1205.49	-0.0592295	0.106455	-0.556379	0.577952	0.912673	-0.0550893	0.0535134	-1.02945	0.303269	-0.159974	0.0497951	0.608119	0.843054	0.645376	0.15659	2.65987	0.54447
BEAN1	34.5424	0.214782	0.218033	0.985089	0.32458	0.816233	0.177566	0.124727	1.42363	0.154553	-0.0668953	0.422027	0.392449	0.728195	0.695352	0.231743	2.08642	0.516918
BECN1	581.225	-0.116102	0.0923018	-1.25785	0.208446	0.740849	-0.0511377	0.0449799	-1.1369	0.25558	-0.139297	0.0370213	0.0706227	0.411632	5.05485	1.33695	19.1117	0.016944
BEGAIN	29.3557	-0.133865	0.168185	-0.795942	0.426066	0.86407	-0.21415	0.135523	-1.58017	0.114068	-0.47977	0.051471	0.422615	0.743779	1.2348	0.599791	2.54211	0.566997
BEND3	245.042	-0.0267721	0.126464	-0.211698	0.832343	0.970672	-0.0272072	0.0976937	-0.278495	0.780632	-0.218683	0.164269	0.273911	0.647362	0.958236	0.336098	2.73199	0.93639
BEND4	17.8743	0.636779	0.289024	2.2032	0.0275803	0.446333	0.0248928	0.419154	0.0593883	0.952643	-0.796634	0.84642	0.234737	0.620529	0.862214	0.301751	2.46366	0.781966
BEND5	12.1908	0.550396	0.199148	2.76376	0.00571404	0.262555	0.27668	0.306501	0.902704	0.366683	-0.324051	0.877411	0.00649327	0.156405	3.37042	0.956132	11.8809	0.058734
BEND6	14.8133	0.366859	0.174417	2.10334	0.0354358	0.479296	0.317084	0.160487	1.97576	0.048182	0.00253499	0.631633	0.277574	0.650834	1.1465	0.455969	2.88277	0.771354
BEND7	330.766	0.0159675	0.123731	0.12905	0.897318	0.983537	-0.11012	0.15497	-0.710594	0.477336	-0.413855	0.193615	0.392029	0.728165	1.05087	0.478416	2.30829	0.901646
BEST1	1026.43	-0.300433	0.125069	-2.40215	0.0162992	0.379765	-0.224049	0.0904527	-2.47697	0.0132501	-0.401333	-0.046765	0.0390995	0.329161	0.644602	0.327234	1.26977	0.204263
BEST2	40.1074	-0.661568	0.342776	-1.93003	0.0536031	0.54664	-0.355715	0.22958	-1.54942	0.121282	-0.805683	0.0942532	0.0147373	0.221532	1.43196	0.986035	2.07955	0.059283
BEST3	9.42442	-0.298427	0.406042	-0.734966	NA	NA	#N/A	#N/A	#N/A	#N/A	#N/A	#N/A	#N/A	#N/A	0.559366	0.14716	2.12619	0.393807
BEST4	21.0494	0.113763	0.192805	0.590039	0.555164	0.903352	-0.00853111	0.139852	-0.0610011	0.951358	-0.282636	0.265573	0.888622	0.9539	1.89173	0.829118	4.31621	0.129846
BET1	184.266	0.00590196	0.107795	0.0547519	0.956336	0.992674	-0.0353666	0.0581747	-0.607939	0.543228	-0.149387	0.0786536	0.150853	0.535369	1.29928	0.304854	5.5375	0.723373
BET1L	573.943	-0.146838	0.0888675	-1.65233	0.0984671	0.63499	-0.106074	0.0699733	-1.51592	0.129539	-0.243219	0.0310711	0.300156	0.664886	1.09903	0.188253	6.41624	0.916456
BEX2	25.8429	-0.0264475	0.243323	-0.108693	0.913446	0.986942	-0.140408	0.220098	-0.637936	0.523516	-0.571793	0.290976	0.2592	0.637268	0.796214	0.402581	1.57473	0.512505
BEX3	165.167	-0.0669963	0.140747	-0.476006	0.63407	0.926122	-0.219299	0.402826	-0.544403	0.586165	-1.00882	0.570224	0.00434868	0.129371	1.49073	0.862042	2.57794	0.153077
BEX4	66.8617	-0.225308	0.152556	-1.47689	0.139705	0.68379	-0.839092	0.604873	-1.38722	0.165374	-2.02462	0.346437	2.84e-05	0.00973536	1.29609	0.623781	2.693	0.487004
BEX5	8.64781	0.213541	0.219945	0.970883	0.331606	0.819152	0.0700057	0.226591	0.308952	0.757358	-0.374104	0.514116	0.448977	0.759298	1.491	0.479296	4.63824	0.490286
BFAR	544.324	-0.0770056	0.107222	-0.718189	0.472641	0.877385	-0.0299678	0.044527	-0.673025	0.500932	-0.117239	0.0573036	0.538782	0.805928	2.99818	0.695889	12.9174	0.140635
BFSP1	17.67	0.216887	0.193771	1.1193	0.263014	0.777273	0.128449	0.142845	0.899222	0.368534	-0.151521	0.40842	0.41257	0.738184	0.604291	0.163493	2.23354	0.450144
BFSP2	10.4634	0.404019	0.214378	1.88461	0.059482	0.561296	0.0681059	0.388744	0.175195	0.860927	-0.693818	0.83003	0.0133093	0.212509	3.12863	0.444512	22.0204	0.251954
BGLAP	10.7026	0.304913	0.157583	1.93494	0.0529976	0.545197	0.133627	0.109085	1.22497	0.220585	-0.0801764	0.34743	0.746937	0.899576	#N/A	#N/A	#N/A	#N/A
BGN	1229.98	0.279931	0.193141	1.44936	0.147236	0.686565	#N/A	#N/A	#N/A	#N/A	#N/A	#N/A	#N/A	#N/A	0.95853	0.664075	1.38355	0.821054
BHLHA15	18.7838	-0.204591	0.214203	-0.955128	0.339513	0.823964	-0.299369	0.274377	-1.09109	0.275234	-0.837138	0.2384	0.0461851	0.352454	1.16165	0.522961	2.58036	0.712887
BHLHE22	28.5349	0.334941	0.149613	2.23871	0.0251745	0.432146	0.304929	0.148599	2.05203	0.0401666	0.013681	0.596177	0.0815821	0.433314	0.580322	0.241095	1.39685	0.224664
BHLHE22-AS1	4.63984	0.307347	0.232373	1.32265	0.185953	NA	0.290436	0.203068	1.43024	0.152648	-0.10757	0.688442	0.735648	0.893679	#N/A	#N/A	#N/A	#N/A
BHLHE40	1304.77	0.0308567	0.130997	0.235553	0.813779	0.966604	0.0163084	0.0846547	0.192647	0.847236	-0.149612	0.182229	0.507302	0.790689	0.826174	0.392905	1.73722	0.61458
BHLHE40-AS1	32.963	0.035668	0.13119	0.27188	0.785714	0.960851	0.0062129	0.11014	0.0564092	0.955016	-0.209657	0.222083	0.98388	0.993273	#N/A	#N/A	#N/A	#N/A
BHLHE41	215.614	0.268799	0.160095	1.67899	0.0931531	0.629224	0.0362345	0.250304	0.144762	0.884899	-0.454353	0.526822	0.0886375	0.442718	1.55758	0.87065	2.7865	0.135381
BHMT	7.75689	0.325184	0.272618	1.19282	0.23294	0.757502	0.232872	0.225889	1.03092	0.30258	-0.209862	0.675606	0.784292	0.915449	1.35422	0.636985	2.87903	0.430718
BHMT2	24.3615	0.080472	0.159929	0.503173	0.614843	0.922635	0.0657126	0.142643	0.460679	0.645029	-0.213863	0.345288	0.109695	0.478923	0.67015	0.256598	1.75021	0.413827
BICC1	299.031	0.473305	0.15735	3.00798	0.00262994	0.176017	#N/A	#N/A	#N/A	#N/A	#N/A	#N/A	#N/A	#N/A	0.820921	0.485865	1.38703	0.460885
BICD1	363.346	0.342288	0.154186	2.21996	0.0264212	0.439627	0.18085	0.102026	1.77258	0.0762984	-0.0191181	0.380818	0.0903945	0.446397	0.502511	0.195129	1.2941	0.153932
BICD2	517.168	-0.00724792	0.0948327	-0.0764284	0.939078	0.989943	-0.0448181	0.0510127	-0.878568	0.379636	-0.144801	0.0551649	0.681567	0.871549	0.0862333	0.0179369	0.414575	0.00222055
BICDL1	256.93	0.0295492	0.124742	0.236882	0.812748	0.966131	-0.0173378	0.0720383	-0.240674	0.809807	-0.15853	0.123855	0.877467	0.949632	0.533563	0.184302	1.54468	0.246766
BICDL2	708.955	-0.079399	0.144424	-0.549762	0.582483	0.913917	-0.0634781	0.104549	-0.607164	0.543742	-0.26839	0.141433	0.221046	0.609839	0.83827	0.437864	1.60483	0.594438
BICRA	343.128	0.0555788	0.126104	0.440739	0.659402	0.933891	0.00334929	0.0862577	0.0388289	0.969027	-0.165713	0.172411	0.612813	0.844181	0.679401	0.140895	3.27609	0.630107
BICRAL	523.735	0.0955054	0.102205	0.934447	0.350073	0.827972	0.017828	0.0552947	0.322417	0.747137	-0.0905476	0.126204	0.882684	0.95167	0.516415	0.0871222	3.06104	0.466723
BID	365.912	0.0106059	0.118275	0.0896717	0.928548	0.988834	-0.0194737	0.0638761	-0.304866	0.760468	-0.144669	0.105721	0.685197	0.872972	0.459394	0.167949	1.25659	0.129752
BIK	110.428	0.0562786	0.152529	0.368969	0.712151	0.944453	0.0114988	0.111046	0.10355	0.917527	-0.206148	0.229145	0.990416	0.996106	1.01349	0.507523	2.02386	0.969715
BIN1	563.412	0.00124463	0.12353	0.0100755	0.991961	0.998655	-0.00446935	0.11728	-0.0381083	0.969601	-0.234335	0.225396	0.431486	0.750459	0.889326	0.381804	2.07149	0.785718
BIN2	147.328	0.119474	0.125352	0.953111	0.340534	0.824363	#N/A	#N/A	#N/A	#N/A	#N/A	#N/A	#N/A	#N/A	1.24055	0.519501	2.96238	0.627421
BIN3	223.184	-0.184868	0.112224	-1.64731	0.0994942	0.637148	-0.196901	0.106082	-1.85612	0.0634368	-0.404818	0.0110162	0.221965	0.61016	1.89422	0.665911	5.38824	0.23105
BIRC2	766.537	0.112143	0.103735	1.08106	0.279672	0.791108	0.042086	0.0543138	0.774869	0.438417	-0.064367	0.148539	0.413379	0.738473	1.40346	0.312388	6.30534	0.658377
BIRC3	954.248	0.204479	0.135311	1.51118	0.130742	0.67893	-0.156653	0.26611	-0.588677	0.556078	-0.678219	0.364913	0.0255031	0.279518	0.704956	0.360501	1.37854	0.306889
BIRC5	310.412	-0.00706038	0.151123	-0.0467196	0.962737	0.993917	-0.0315598	0.119065	-0.265062	0.790961	-0.264924	0.201804	0.487087	0.781032	0.773683	0.420335	1.42407	0.40977
BIRC6	3995.61	-0.0317077	0.110989	-0.285683	0.775121	0.957887	-0.0257534	0.046711	-0.551334	0.581405	-0.117305	0.0657986	0.448412	0.759298	2.59892	0.34443	19.6103	0.354307
BIRC7	12.9132	-0.0515203	0.256828	-0.200602	0.84101	0.971897	#N/A	#N/A	#N/A	#N/A	#N/A	#N/A	#N/A	#N/A	1.42787	0.476642	4.27742	0.524597
BIVM	324.354	-0.115774	0.122818	-0.942652	0.345859	0.826886	-0.034841	0.103559	-0.336435	0.736543	-0.237814	0.168132	0.223633	0.61123	1.13654	0.474102	2.72455	0.774185
BLCAP	1421.66	-0.159354	0.119532	-1.33315	0.182483	0.716747	-0.104737	0.0722266	-1.45012	0.147026	-0.246298	0.0368246	0.205978	0.598437	1.51505	0.52527	4.3699	0.442079
BLK	32.226	0.311976	0.285286	1.09356	0.27415	0.7857	#N/A	#N/A	#N/A	#N/A	#N/A	#N/A	#N/A	#N/A	0.68035	0.33033	1.40125	0.29612
BLM	244.571	-0.193343	0.164277	-1.17693	0.239223	0.760172	-0.129299	0.0867393	-1.49067	0.136049	-0.299305	0.0407066	0.553988	0.815326	0.610717	0.294601	1.26604	0.184917
BLMH	263.919	-0.139554	0.107453	-1.29874	0.194034	0.730029	-0.108749	0.0765883	-1.41991	0.155633	-0.258859	0.0413617	0.854753	0.941794	1.13925	0.545726	2.37829	0.728459
BLNK	167.771	0.303277	0.144017	2.10585	0.0352174	0.479296	0.180057	0.118585	1.51838	0.128918	-0.0523651	0.41248	0.569218	0.822992	1.60393	0.687379	3.74259	0.274462
BLOC1S1	156.559	0.00449738	0.105506	0.0426267	0.965999	0.994485	-0.00818868	0.0801734	-0.102137	0.918648	-0.165326	0.148948	0.527566	0.801498	4.41414	1.10402	17.6488	0.0357359
BLOC1S2	154.786	0.0197019	0.0982775	0.200472	0.841111	0.971897	0.00618379	0.0635768	0.0972649	0.922516	-0.118424	0.130792	0.113595	0.484176	2.01173	0.430199	9.40743	0.374448
BLOC1S3	152.958	0.0340945	0.111524	0.305714	0.759822	0.954405	0.0298242	0.0982264	0.303627	0.761412	-0.162696	0.222344	0.414995	0.739727	0.486148	0.137724	1.71604	0.262378
BLOC1S4	100.069	0.035767	0.117973	0.30318	0.761753	0.954842	0.0548789	0.114153	0.480747	0.630696	-0.168858	0.278615	0.115121	0.486628	1.64012	0.33413	8.05074	0.542185
BLOC1S5	111.856	0.110738	0.10177	1.08812	0.276542	0.788045	0.0348888	0.0541507	0.64429	0.519388	-0.0712447	0.141022	0.73263	0.892732	0.424007	0.0896821	2.00466	0.279025
BLOC1S6	557.059	0.0365961	0.0853919	0.428567	0.668239	0.935168	-0.0024652	0.0536755	-0.0459278	0.963368	-0.107667	0.102737	0.015768	0.226894	0.883604	0.197375	3.95571	0.871456
BLTP1	2192.23	0.160593	0.117881	1.36233	0.173093	0.709564	0.00582668	0.0991448	0.0587694	0.953136	-0.188494	0.200147	0.0824317	0.434088	2.91197	0.653334	12.9789	0.160999
BLTP2	2498.88	-0.20498	0.105018	-1.95185	0.050956	0.538754	-0.0763561	0.0487698	-1.56564	0.117432	-0.171943	0.0192309	0.454236	0.762326	0.845709	0.271991	2.62958	0.772171
BLTP3A	665.689	-0.0561125	0.0970601	-0.578122	0.563182	0.906746	-0.0407041	0.0419329	-0.970698	0.331699	-0.122891	0.0414828	0.94574	0.97615	0.373541	0.111561	1.25073	0.110242
BLTP3B	347.878	-0.0952945	0.0983346	-0.969083	0.332504	0.819885	-0.0741862	0.0598647	-1.23923	0.21526	-0.191519	0.0431465	0.206432	0.598712	0.397779	0.17634	0.89729	0.0263454
BLVRA	71.9292	0.024029	0.139476	0.172281	0.863217	0.974895	-0.0110752	0.116919	-0.094726	0.924532	-0.240232	0.218081	0.31697	0.677185	1.52987	0.724633	3.22992	0.264773
BLVRB	154.889	0.0515012	0.125432	0.410591	0.681372	0.938612	0.0335753	0.0914374	0.367194	0.713474	-0.145639	0.212789	0.421035	0.742871	3.18951	1.30533	7.79342	0.0109432
BLZF1	279.542	0.159748	0.106432	1.50094	0.133372	0.680593	0.0625002	0.0898899	0.695297	0.486869	-0.113681	0.238681	0.0335941	0.310033	1.48442	0.399047	5.52188	0.555627
BMAL1	184.645	0.0458131	0.1228	0.37307	0.709096	0.944172	0.0237835	0.0692662	0.343364	0.731325	-0.111976	0.159543	0.480379	0.777551	1.98277	0.458718	8.57038	0.359404
BMAL2	456.17	0.251158	0.135203	1.85763	0.063221	0.569089	0.0243019	0.190457	0.127598	0.898467	-0.348988	0.397592	0.0121198	0.204513	1.1728	0.58225	2.36232	0.655499
BMERB1	99.3568	-0.088157	0.13654	-0.645649	0.518507	0.893466	-0.0958736	0.0944552	-1.01502	0.310098	-0.281002	0.0892551	0.240703	0.626088	0.779159	0.370306	1.63942	0.510872
BMF	266.987	0.238064	0.105734	2.25153	0.0243522	0.425803	0.120582	0.116694	1.03332	0.301454	-0.108133	0.349297	0.0511867	0.366453	0.961636	0.40719	2.27104	0.928906
BMI1	248.933	0.0628377	0.0945906	0.664312	0.506491	0.888986	-0.0488064	0.128288	-0.380443	0.703616	-0.300246	0.202634	0.075617	0.4245	0.653397	0.217823	1.95997	0.447667
BMP1	544.96	0.262811	0.149923	1.75297	0.0796075	0.600078	0.11984	0.0857069	1.39825	0.162038	-0.0481429	0.287822	0.731946	0.892571	0.885581	0.427803	1.83321	0.743418
BMP2	304.3	0.0415638	0.143091	0.290471	0.771456	0.957195	0.0167678	0.113781	0.14737	0.88284	-0.206238	0.239774	0.375784	0.717291	0.772678	0.412094	1.44878	0.421346
BMP2K	466.393	0.179589	0.0967735	1.85577	0.0634861	0.569409	-0.222511	0.217685	-1.02217	0.306699	-0.649165	0.204142	0.0210497	0.256322	4.50196	0.960758	21.0954	0.0562409
BMP3	27.97	0.525673	0.304494	1.72638	0.0842786	0.609994	#N/A	#N/A	#N/A	#N/A	#N/A	#N/A	#N/A	#N/A	1.68841	1.12752	2.5283	0.0110034
BMP4	543.274	0.0211645	0.180347	0.117354	0.906579	0.985105	0.00683516	0.198162	0.0344927	0.972484	-0.381556	0.395226	0.235774	0.621644	1.18461	0.703288	1.99534	0.524238
BMP5	74.1316	0.0396161	0.22049	0.179673	0.857409	0.974529	-0.0691157	0.195587	-0.353376	0.723807	-0.452459	0.314227	0.0755403	0.4245	0.81791	0.403739	1.65695	0.576825
BMP6	111.505	0.0492299	0.133389	0.36907	0.712075	0.944453	0.017749	0.0960538	0.184782	0.8534	-0.170513	0.206011	0.864699	0.944937	1.01959	0.447972	2.32059	0.963126
BMP7	281.908	-0.0662932	0.211661	-0.313205	0.754125	0.953597	-0.138873	0.175534	-0.791148	0.428858	-0.482914	0.205167	0.638606	0.852164	0.798883	0.589365	1.08289	0.147936
BMP8A	134.703	0.114512	0.154159	0.742816	0.457593	0.874463	0.0276259	0.0917423	0.301125	0.763319	-0.152186	0.207437	0.899624	0.958291	0.719016	0.363558	1.42201	0.343088
BMP8B	191.128	0.0799672	0.131796	0.606748	0.544018	0.901435	0.00849513	0.0757569	0.112137	0.910715	-0.139986	0.156976	0.643191	0.854562	1.27663	0.503735	3.23541	0.606734
BMPER	35.0754	0.301896	0.283346	1.06547	0.286664	0.796227	#N/A	#N/A	#N/A	#N/A	#N/A	#N/A	#N/A	#N/A	1.21374	0.781468	1.88512	0.388528
BMPR1A	480.104	-0.0918264	0.122481	-0.749721	0.453423	0.874284	-0.0330503	0.0608478	-0.543164	0.587017	-0.15231	0.0862092	0.495461	0.785281	0.55181	0.236641	1.28673	0.168712
BMPR1B	25.4629	0.18099	0.268358	0.674433	0.500036	0.888054	#N/A	#N/A	#N/A	#N/A	#N/A	#N/A	#N/A	#N/A	1.66434	1.14483	2.41962	0.00762074
BMPR2	1410.8	0.113173	0.115033	0.983831	0.325199	0.816233	0.0364113	0.0596423	0.610494	0.541535	-0.0804855	0.153308	0.575056	0.825807	0.775689	0.227464	2.64523	0.684879
BMS1	698.518	-0.131506	0.104928	-1.2533	0.210097	0.743348	-0.0369358	0.0462476	-0.798653	0.424491	-0.127579	0.0537078	0.336803	0.690053	0.544081	0.120986	2.44676	0.427495
BMS1P4	41.8689	-0.121976	0.142433	-0.856374	0.391791	0.851668	-0.138433	0.114538	-1.20862	0.22681	-0.362924	0.086058	0.315449	0.67611	#N/A	#N/A	#N/A	#N/A
BMT2	122.384	0.0309415	0.0984161	0.314394	0.753221	0.953293	-0.0439308	0.101415	-0.43318	0.664884	-0.2427	0.154838	0.294249	0.662363	2.86141	0.899402	9.10344	0.075009
BMX	38.9717	-0.0476703	0.210187	-0.226799	0.82058	0.968233	-0.0679181	0.161401	-0.420804	0.673898	-0.384258	0.248422	0.914459	0.962719	1.38615	0.559978	3.43121	0.480137
BNC2	200.117	0.212757	0.153625	1.38492	0.166078	0.703641	0.148021	0.130557	1.13377	0.25689	-0.107865	0.403908	0.0950158	0.453351	1.13862	0.73399	1.76631	0.562269
BNIP1	58.7393	-0.175099	0.118726	-1.47482	0.140261	0.68379	-0.12272	0.0695719	-1.76393	0.0777446	-0.259078	0.0136388	0.530004	0.802281	6.80049	1.3099	35.3054	0.0225364
BNIP2	748.746	0.0428131	0.0913001	0.468927	0.639122	0.928078	0.00717049	0.0531203	0.134986	0.892623	-0.0969434	0.111284	0.495666	0.785334	0.410539	0.128568	1.31092	0.132855
BNIP3	160.953	-0.189006	0.153945	-1.22775	0.219541	0.747748	-0.14081	0.120824	-1.16541	0.243853	-0.377621	0.0960012	0.377797	0.71888	0.656354	0.356863	1.20719	0.175636
BNIP3L	511.6	-0.0341215	0.111713	-0.30544	0.760031	0.954405	-0.198388	0.207599	-0.955631	0.339259	-0.605275	0.208498	0.0185328	0.243512	2.3104	1.0726	4.97666	0.0324375
BNIP5	289.462	0.114134	0.14968	0.762517	0.445751	0.872372	0.0367473	0.099501	0.369316	0.711892	-0.158271	0.231766	0.515412	0.794863	0.717078	0.37556	1.36915	0.313537
BNIPL	30.2461	-0.117102	0.192577	-0.60808	0.543135	0.901087	-0.171725	0.302616	-0.567468	0.570396	-0.764842	0.421392	0.0928371	0.449993	0.412069	0.14222	1.19393	0.102386
BOC	140.754	0.0277891	0.159933	0.173755	0.862058	0.974893	-0.00998995	0.108348	-0.0922023	0.926537	-0.222349	0.202369	0.265442	0.642185	1.02922	0.63835	1.65943	0.905926
BOD1	336.78	-0.232272	0.113685	-2.04311	0.0410414	0.501057	-0.137126	0.0592219	-2.31547	0.0205873	-0.253199	-0.0210536	0.078036	0.427591	1.06347	0.247339	4.57252	0.934098
BOD1L1	1182.83	0.100364	0.0997938	1.00571	0.314554	0.813703	-0.121142	0.138588	-0.874115	0.382055	-0.392769	0.150486	0.0254605	0.279518	0.529646	0.0910994	3.07933	0.479162
BOK	291.363	0.289216	0.139354	2.0754	0.0379496	0.489643	0.190847	0.125339	1.52265	0.127847	-0.0548126	0.436506	0.0513186	0.366494	0.564875	0.232715	1.37113	0.206824
BOLA1	53.4615	0.00643565	0.121879	0.0528035	0.957888	0.993321	-0.0331935	0.0772037	-0.429947	0.667234	-0.18451	0.118123	0.94838	0.977111	2.90068	0.633698	13.2775	0.170009
BOLA2	27.6158	0.0460423	0.241211	0.19088	0.84862	0.972896	0.12022	0.183948	0.653554	0.513399	-0.240312	0.480752	0.164959	0.554166	1.20227	0.173591	8.32674	0.852005
BOLA2-SMG1P6	103.992	-0.103175	0.127636	-0.808354	0.418887	0.862299	-0.0246393	0.0889044	-0.277144	0.78167	-0.198889	0.14961	0.244542	0.628841	0.360691	0.0436434	2.98093	0.343975
BOLA3	114.581	-0.152324	0.132664	-1.14819	0.250889	0.768415	-0.0911536	0.10251	-0.889215	0.373887	-0.29207	0.109763	0.224065	0.61123	0.686717	0.135229	3.48727	0.65032
BOLA3-DT	32.4077	-0.0802159	0.167149	-0.479907	0.631294	0.925281	-0.148902	0.111448	-1.33607	0.181527	-0.367336	0.0695318	0.868221	0.945976	#N/A	#N/A	#N/A	#N/A
BORA	204.406	-0.0333557	0.135562	-0.246056	0.805639	0.964642	-0.0673325	0.0955872	-0.704409	0.481178	-0.25468	0.120015	0.457785	0.764016	0.942163	0.404673	2.19355	0.890105
BORCS5	278.184	0.181602	0.11903	1.52567	0.127091	0.672655	0.0831332	0.0662015	1.25576	0.209203	-0.0466193	0.212886	0.827002	0.931154	0.400861	0.120982	1.32821	0.134759
BORCS6	63.6468	0.00692039	0.112414	0.0615616	0.950912	0.991327	-0.0106309	0.0871849	-0.121935	0.90295	-0.18151	0.160248	0.755113	0.902313	3.74641	0.601047	23.3519	0.157159
BORCS7	133.214	0.0408638	0.101635	0.402064	0.687637	0.938971	0.00710428	0.0662206	0.107282	0.914565	-0.122686	0.136894	0.856429	0.941966	1.11675	0.227795	5.47482	0.891709
BORCS8	169.312	-0.121352	0.109599	-1.10723	0.268196	0.782055	-0.0600901	0.0535428	-1.12228	0.261742	-0.165032	0.0448518	0.705924	0.882262	0.63093	0.16162	2.46301	0.507466
BORCS8-MEF2B	26.5037	-0.118095	0.150912	-0.78254	0.433897	0.866955	-0.0291644	0.0948048	-0.307626	0.758367	-0.214979	0.15665	0.541786	0.808347	0.171174	0.0179127	1.63574	0.125358
BPGM	109.95	0.179567	0.1076	1.66884	0.0951494	0.632214	0.00730166	0.144575	0.0505042	0.959721	-0.276061	0.290664	0.0459971	0.352279	1.03374	0.2523	4.23551	0.963219
BPHL	144.632	0.0789558	0.112838	0.699726	0.484098	0.881448	0.0417517	0.0645408	0.646903	0.517695	-0.084746	0.168249	0.833363	0.933889	1.92562	0.463732	7.99605	0.367023
BPI	6.18262	-0.269968	0.264205	-1.02181	0.306871	NA	-0.331746	0.30681	-1.08128	0.279575	-0.933082	0.26959	0.16988	0.560221	2.36635	0.556922	10.0546	0.243227
BPNT1	293.024	0.0987405	0.124268	0.794579	0.426858	0.86407	-0.00828828	0.117419	-0.070587	0.943726	-0.238426	0.221849	0.157593	0.544226	1.11272	0.362786	3.4129	0.851826
BPNT2	1210.31	-0.0796214	0.122769	-0.648549	0.51663	0.892062	-0.0291658	0.0606755	-0.480684	0.630741	-0.148088	0.089756	0.886414	0.953545	0.609353	0.136397	2.72228	0.51658
BPTF	2084.14	0.0500699	0.0977768	0.512083	0.608593	0.921041	0.00408777	0.047813	0.0854951	0.931868	-0.0896239	0.0977995	0.0766037	0.426277	0.520487	0.120668	2.24505	0.381264
BRAF	695.255	0.0445787	0.0988948	0.450768	0.652157	0.931218	-0.0243363	0.0648632	-0.375194	0.707516	-0.151466	0.102793	0.713205	0.884596	0.768445	0.100958	5.84902	0.799232
BRAP	321.518	-0.054354	0.0951829	-0.571049	0.567967	0.907861	-0.0248869	0.0387843	-0.641674	0.521085	-0.100903	0.051129	0.950879	0.978165	1.16487	0.196001	6.92299	0.866721
BRAT1	611.833	-0.0278405	0.136258	-0.204322	0.838102	0.97143	0.048167	0.177389	0.271533	0.785981	-0.29951	0.395844	0.1082	0.476645	1.27899	0.418618	3.90766	0.665869
BRCA1	580.38	-0.149941	0.140602	-1.06642	0.286233	0.796227	-0.116245	0.0837243	-1.38843	0.165006	-0.280342	0.0478512	0.409657	0.736935	0.937099	0.518408	1.69395	0.829708
BRCA2	549.629	-0.198674	0.197015	-1.00842	0.313253	0.812716	-0.165708	0.0981371	-1.68854	0.0913075	-0.358054	0.0266367	0.535699	0.80521	0.561411	0.28863	1.09199	0.0889976
BRCC3	501.522	-0.0899736	0.112344	-0.800877	0.423203	0.863098	-0.0545843	0.0741495	-0.736138	0.461647	-0.199915	0.0907461	0.530808	0.802318	1.57653	0.516385	4.81316	0.424062
BRD1	802.088	0.0873747	0.105294	0.829816	0.406643	0.85873	0.0341134	0.0663277	0.514315	0.607031	-0.0958865	0.164113	0.265377	0.642175	0.939417	0.199989	4.41277	0.936891
BRD2	2433.18	-0.0705589	0.0963833	-0.732065	0.464129	0.875313	-0.00539993	0.0552406	-0.0977529	0.922129	-0.113669	0.10287	0.0872186	0.44099	0.473313	0.0916496	2.44437	0.371879
BRD3	506.434	-0.115452	0.110162	-1.04802	0.29463	0.802698	-0.0646053	0.0572864	-1.12776	0.259421	-0.176885	0.047674	0.538711	0.805928	0.769197	0.189039	3.12986	0.714011
BRD3OS	153.605	-0.0270885	0.110184	-0.245848	0.8058	0.964735	-0.0169977	0.0564548	-0.301086	0.763349	-0.127647	0.0936517	0.949737	0.977511	0.670059	0.161353	2.78259	0.581513
BRD4	1587.93	-0.0107702	0.0984384	-0.10941	0.912877	0.986783	0.0062809	0.0466701	0.134581	0.892943	-0.0851908	0.0977526	0.622127	0.846572	0.0850167	0.0114869	0.629225	0.0157965
BRD7	767.574	-0.120816	0.0938521	-1.28731	0.197988	0.73276	-0.0616565	0.0501535	-1.22935	0.218939	-0.159956	0.0366427	0.546259	0.810673	0.363691	0.0930917	1.42087	0.145741
BRD8	615.875	-0.0696943	0.116176	-0.599903	0.548571	0.901972	-0.0325038	0.0491686	-0.661067	0.508569	-0.128873	0.063865	0.791247	0.917801	0.929796	0.284644	3.03719	0.904068
BRD9	765.652	0.120395	0.0963475	1.24959	0.21145	0.743595	0.0424175	0.0645798	0.656823	0.511295	-0.0841566	0.168992	0.244907	0.629283	0.94347	0.229742	3.8745	0.93565
BRF1	491.672	0.0581385	0.120316	0.483213	0.628944	0.925044	0.0166637	0.0634133	0.262779	0.792721	-0.107624	0.140951	0.834184	0.934266	3.07818	0.582693	16.261	0.185513
BRF2	92.2027	0.0975162	0.128499	0.758887	0.44792	0.872372	0.0258302	0.0779918	0.331191	0.7405	-0.127031	0.178691	0.396775	0.730964	0.742419	0.220052	2.5048	0.631197
BRI3	837.222	-0.0703134	0.11167	-0.629655	0.52892	0.896699	-0.0345268	0.0656829	-0.525659	0.599125	-0.163263	0.0942094	0.280833	0.653612	0.644738	0.217084	1.91487	0.429373
BRI3BP	927.482	0.0241591	0.127651	0.189259	0.84989	0.972926	-0.000342827	0.0713899	-0.00480218	0.996168	-0.140264	0.139579	0.97569	0.989143	0.935168	0.419117	2.08662	0.869974
BRICD5	79.502	-0.24858	0.171413	-1.45018	0.147009	0.686565	-0.143319	0.082068	-1.74634	0.0807519	-0.304169	0.0175317	0.465617	0.767854	0.490755	0.178568	1.34874	0.167596
BRINP1	7.21681	0.740998	0.325075	2.27947	0.0226391	0.414378	0.45646	0.293741	1.55395	0.120196	-0.119262	1.03218	0.353467	0.701301	1.23078	0.422457	3.58576	0.703495
BRINP3	15.8355	-0.412914	0.307757	-1.34169	0.179697	0.715521	#N/A	#N/A	#N/A	#N/A	#N/A	#N/A	#N/A	#N/A	1.73983	1.22102	2.4791	0.00217522
BRIP1	271.231	0.0387062	0.158929	0.243544	0.807584	0.964976	-0.01667	0.106153	-0.157038	0.875215	-0.224725	0.191385	0.832327	0.933542	0.764168	0.357754	1.63227	0.487301
BRIX1	295.251	0.0204087	0.128154	0.159251	0.873471	0.978059	-0.00742009	0.0752461	-0.098611	0.921447	-0.1549	0.14006	0.407804	0.73609	0.72937	0.248381	2.1418	0.565849
BRK1	544.053	-0.118558	0.0879353	-1.34824	0.177581	0.714298	-0.115858	0.198053	-0.584988	0.558556	-0.504035	0.272318	0.0118918	0.202212	3.14216	0.437865	22.5484	0.254853
BRME1	68.286	0.34418	0.196325	1.75312	0.0795821	0.600078	0.454269	0.275138	1.65106	0.0987262	-0.084991	0.993529	0.0010449	0.0625322	0.875152	0.40201	1.90515	0.736875
BRMS1	280.085	-0.0290391	0.112382	-0.258398	0.7961	0.962759	-0.00479963	0.0846861	-0.0566755	0.954804	-0.170781	0.161182	0.4309	0.749986	1.26403	0.240243	6.65066	0.782104
BRMS1L	68.683	0.0883413	0.112308	0.786596	0.431518	0.866303	0.0443491	0.0680742	0.651482	0.514735	-0.0890738	0.177772	0.689524	0.875182	1.4382	0.288626	7.16641	0.65742
BROX	747.713	-0.0545544	0.110517	-0.493628	0.621569	0.923447	-0.0429639	0.0601532	-0.714241	0.475078	-0.160862	0.0749342	0.729559	0.891867	0.766247	0.224136	2.61955	0.671188
BRPF1	362.204	-0.105287	0.0982056	-1.07211	0.28367	0.793038	-0.0404184	0.061564	-0.656526	0.511486	-0.161082	0.0802448	0.153785	0.539644	0.212428	0.0354548	1.27276	0.0899003
BRPF3	792.189	0.0028413	0.108877	0.0260964	0.97918	0.995896	-0.143114	0.1365	-1.04846	0.294428	-0.41065	0.124421	0.0798828	0.430733	2.25376	0.613901	8.27403	0.220712
BRSK1	54.9246	-0.0197964	0.134936	-0.146709	0.883362	0.980505	-0.0671601	0.0962329	-0.697891	0.485245	-0.255773	0.121453	0.81322	0.926718	1.0575	0.360618	3.1011	0.91887
BRSK2	127.757	0.33659	0.278027	1.21064	0.226034	0.7523	#N/A	#N/A	#N/A	#N/A	#N/A	#N/A	#N/A	#N/A	0.919954	0.586886	1.44204	0.716013
BRWD1	2117.97	0.148873	0.101456	1.46737	0.142276	0.684271	0.0621878	0.060043	1.03572	0.300332	-0.0554943	0.17987	0.232799	0.620062	0.850477	0.206157	3.50855	0.822764
BRWD1-AS2	11.6813	0.143855	0.169663	0.84789	0.396499	0.854715	-0.0128909	0.120044	-0.107384	0.914484	-0.248174	0.222392	0.962325	0.983472	#N/A	#N/A	#N/A	#N/A
BRWD3	885.018	-0.113331	0.0964191	-1.1754	0.239835	0.760257	-0.0811887	0.0573925	-1.41462	0.157179	-0.193676	0.0312985	0.681836	0.871722	1.19918	0.446061	3.22387	0.718853
BSCL2	116.458	0.00752433	0.110697	0.067972	0.945808	0.991236	0.0108963	0.108178	0.100726	0.919768	-0.201129	0.222922	0.137328	0.517787	2.50162	0.310305	20.1676	0.3892
BSDC1	832.948	0.119371	0.0968968	1.23194	0.217971	0.746943	0.0421945	0.0585982	0.720065	0.471485	-0.0726558	0.157045	0.0522845	0.370478	1.94477	0.451255	8.38134	0.372186
BSG	2276.88	0.00969899	0.129131	0.0751097	0.940127	0.989943	0.104116	0.115099	0.904581	0.365687	-0.121474	0.329706	0.162108	0.549012	1.63976	0.597831	4.4976	0.336725
BSG-AS1	15.5205	0.0670974	0.165527	0.405357	0.685215	0.938971	-0.0163839	0.133599	-0.122635	0.902396	-0.278233	0.245465	0.22428	0.611323	#N/A	#N/A	#N/A	#N/A
BSN	64.1066	0.254813	0.17759	1.43484	0.151334	0.68931	#N/A	#N/A	#N/A	#N/A	#N/A	#N/A	#N/A	#N/A	0.657101	0.262724	1.64348	0.369305
BSPRY	297.112	-0.05943	0.136627	-0.434981	0.663576	0.934729	-0.0626856	0.0924384	-0.678134	0.497687	-0.243862	0.11849	0.794308	0.91906	1.05592	0.539803	2.06551	0.873714
BST1	40.5765	0.24076	0.182673	1.31798	0.187509	0.723385	0.122755	0.142362	0.862276	0.388536	-0.156269	0.40178	0.40441	0.734955	1.2853	0.504341	3.27553	0.598992
BST2	263.653	0.262686	0.191315	1.37306	0.169735	0.706995	#N/A	#N/A	#N/A	#N/A	#N/A	#N/A	#N/A	#N/A	1.2635	0.747098	2.13683	0.382983
BTAF1	1271.46	-0.011915	0.119336	-0.0998442	0.920468	0.988534	-0.0402258	0.0691952	-0.581338	0.561013	-0.175846	0.0953944	0.11943	0.494521	0.34572	0.099684	1.19901	0.0941463
BTBD1	644.854	0.0272563	0.0939176	0.290215	0.771651	0.957195	-0.168499	0.157025	-1.07307	0.283239	-0.476263	0.139264	0.00447136	0.131305	0.82697	0.216999	3.15153	0.780761
BTBD10	333.782	0.112122	0.104788	1.06998	0.284627	0.793814	0.050269	0.0484939	1.0366	0.29992	-0.0447773	0.145315	0.744021	0.89833	1.41151	0.205048	9.71657	0.726218
BTBD16	19.6139	0.159968	0.221734	0.721439	0.47064	0.877385	-0.0419153	0.154896	-0.270603	0.786696	-0.345505	0.261674	0.664049	0.864205	0.655976	0.217804	1.97565	0.453536
BTBD19	114.193	0.430837	0.174946	2.46269	0.0137899	0.358469	#N/A	#N/A	#N/A	#N/A	#N/A	#N/A	#N/A	#N/A	0.793451	0.377274	1.66872	0.541882
BTBD2	761.91	0.0791596	0.106521	0.743137	0.457399	0.874463	0.0292938	0.0678795	0.431556	0.666064	-0.103748	0.162335	0.815601	0.927147	3.19379	0.874493	11.6643	0.0789112
BTBD3	518.525	0.100928	0.10931	0.923318	0.355841	0.830824	0.0376508	0.0788277	0.477634	0.632911	-0.116849	0.19215	0.633677	0.850559	0.927696	0.405505	2.12234	0.858923
BTBD6	402.94	0.157559	0.104825	1.50306	0.132824	0.680593	0.0798583	0.0618777	1.29058	0.196848	-0.0414197	0.201136	0.605805	0.841499	2.9202	0.949107	8.98483	0.0616406
BTBD7	728.129	0.150777	0.0991298	1.521	0.128259	0.674794	0.00468861	0.0947602	0.0494787	0.960538	-0.181038	0.190415	0.0754912	0.424466	2.71134	0.558416	13.1647	0.215999
BTBD8	24.4387	0.000889141	0.15966	0.00556896	0.995557	0.999424	0.0479021	0.0936371	0.511572	0.608951	-0.135623	0.231427	0.456776	0.763436	1.28637	0.501846	3.29731	0.600034
BTBD9	446.684	0.179639	0.120246	1.49393	0.135194	0.681089	0.0757588	0.049406	1.53339	0.125179	-0.0210752	0.172593	0.282	0.654606	1.18638	0.27485	5.12095	0.818831
BTC	70.5101	0.0783779	0.166191	0.471613	0.637203	0.927508	0.0198249	0.111644	0.177572	0.859059	-0.198994	0.238643	0.848161	0.939965	1.18221	0.535937	2.6078	0.678372
BTD	168.712	0.157544	0.119013	1.32376	0.185584	0.721173	0.100241	0.074105	1.35269	0.176155	-0.045002	0.245484	0.367599	0.711602	3.01431	0.906525	10.0229	0.0718799
BTF3	1697.67	-0.120235	0.112076	-1.0728	0.283363	0.793038	-0.0601051	0.0690416	-0.870563	0.383993	-0.195424	0.075214	0.383304	0.721623	1.49302	0.565062	3.94492	0.418801
BTF3L4	416.977	0.229671	0.105313	2.18084	0.0291952	0.454041	0.13128	0.0832069	1.57775	0.114623	-0.0318028	0.294362	0.0207667	0.256079	0.436847	0.105203	1.81398	0.254234
BTG1	909.986	0.142704	0.112679	1.26646	0.205347	0.737381	0.0693817	0.0728499	0.952393	0.340898	-0.0734015	0.212165	0.767528	0.908276	0.908467	0.364783	2.26248	0.836633
BTG2	1329.4	0.233448	0.129399	1.80409	0.0712173	0.585027	0.158068	0.0951653	1.66098	0.0967173	-0.0284529	0.344588	0.177031	0.569178	1.04908	0.529394	2.07892	0.890787
BTG3	198.757	0.0729091	0.120024	0.607456	0.543548	0.901122	0.0283157	0.0759638	0.372752	0.709333	-0.120571	0.177202	0.196092	0.590716	0.794253	0.245208	2.57267	0.700871
BTK	77.6479	0.338203	0.159572	2.11944	0.0340534	0.474857	#N/A	#N/A	#N/A	#N/A	#N/A	#N/A	#N/A	#N/A	0.995128	0.48954	2.02288	0.989234
BTLA	28.3419	0.809593	0.209637	3.86188	0.000112517	0.0372751	#N/A	#N/A	#N/A	#N/A	#N/A	#N/A	#N/A	#N/A	0.619717	0.244193	1.57273	0.313933
BTN1A1	9.32175	0.160016	0.279082	0.573367	0.566396	0.907473	0.0348747	0.16181	0.215529	0.829355	-0.282267	0.352016	0.679443	0.870878	0.377138	0.0853574	1.66633	0.198313
BTN2A1	447.693	-0.0989535	0.129122	-0.766358	0.443463	0.871177	-0.05436	0.0419112	-1.29703	0.194622	-0.136505	0.0277845	0.203011	0.597282	0.185984	0.038544	0.897417	0.0361932
BTN2A2	163.178	0.124462	0.128104	0.971573	0.331263	0.819152	0.0423228	0.0809966	0.522525	0.601305	-0.116428	0.201073	0.813659	0.926755	0.593129	0.190136	1.85027	0.368182
BTN3A1	686.988	0.237654	0.133362	1.78202	0.0747455	0.592322	0.119735	0.081679	1.46593	0.142668	-0.0403525	0.279823	0.276233	0.64989	0.921858	0.342028	2.48466	0.872222
BTN3A2	616.854	0.0590218	0.122585	0.481476	0.630178	0.925044	0.0122716	0.0896981	0.13681	0.891181	-0.163533	0.188077	0.846855	0.939058	1.09786	0.542074	2.22348	0.795411
BTN3A3	347.246	0.113897	0.126009	0.903875	0.366061	0.838651	0.0356751	0.0841269	0.424062	0.67152	-0.129211	0.200561	0.786314	0.916193	1.61646	0.698554	3.7405	0.261907
BTNL3	185.301	0.229359	0.243986	0.940052	0.347191	0.8276	0.083751	0.210266	0.398311	0.690401	-0.328362	0.495864	0.583196	0.8302	1.28104	0.862214	1.90333	0.220172
BTNL8	119.47	0.176424	0.252505	0.698697	0.484742	0.881487	-0.196779	0.344294	-0.571544	0.567631	-0.871583	0.478024	0.42256	0.743766	1.64286	1.0394	2.59666	0.0335507
BTNL9	189.652	-0.0526935	0.218485	-0.241177	0.809418	0.965213	-0.0719451	0.169441	-0.424602	0.671127	-0.404044	0.260154	0.655579	0.860275	0.961891	0.645532	1.43329	0.848571
BTRC	308.774	0.0676931	0.101361	0.667844	0.504233	0.888805	0.0139144	0.0491998	0.282815	0.777319	-0.0825155	0.110344	0.783098	0.915307	1.37171	0.270065	6.96712	0.703078
BUB1	382.426	-0.07157	0.139396	-0.513429	0.607652	0.920718	-0.0879628	0.0874999	-1.00529	0.314757	-0.259459	0.0835339	0.790936	0.917571	0.848862	0.392236	1.83707	0.677418
BUB1B	315.904	-0.0190846	0.149231	-0.127886	0.898239	0.983572	-0.0559534	0.0885626	-0.631795	0.527521	-0.229533	0.117626	0.906252	0.960525	0.685871	0.316155	1.48794	0.339951
BUB3	1023.36	-0.0486906	0.109427	-0.44496	0.656349	0.932747	-0.0263231	0.0574096	-0.458514	0.646583	-0.138844	0.0861976	0.757659	0.903272	0.619372	0.1992	1.92582	0.407852
BUD13	193.821	0.211222	0.1028	2.05469	0.0399089	0.49775	0.079233	0.0646978	1.22466	0.220702	-0.0475723	0.206038	0.099473	0.463167	1.85188	0.420479	8.15606	0.415287
BUD23	639.539	-0.261072	0.117593	-2.22013	0.0264096	0.439627	-0.0453209	0.139041	-0.325953	0.74446	-0.317837	0.227195	0.0222735	0.261923	1.73175	0.504488	5.94454	0.382854
BUD31	209.887	-0.0697182	0.108883	-0.640303	0.521976	0.893934	0.00746739	0.119698	0.0623851	0.950256	-0.227137	0.242072	0.126538	0.505157	1.60969	0.415293	6.23924	0.491027
BVES	37.9046	0.129004	0.157782	0.817612	0.413579	0.859882	0.0802357	0.117534	0.68266	0.494822	-0.150126	0.310598	0.87124	0.947186	1.18487	0.527901	2.65945	0.680895
BYSL	187.206	-0.0598592	0.132914	-0.450361	0.65245	0.931218	-0.0714378	0.078442	-0.910708	0.362449	-0.225181	0.0823057	0.290284	0.659431	0.145018	0.0382049	0.550455	0.0045513
BZW1	1456.42	-0.100171	0.1001	-1.00071	0.316968	0.81506	-0.0695116	0.0599533	-1.15943	0.246281	-0.187018	0.0479947	0.899265	0.958291	0.858734	0.185157	3.98269	0.845743
BZW2	779.922	0.0381315	0.135682	0.281035	0.778683	0.958815	0.0768795	0.185258	0.414987	0.678152	-0.286219	0.439978	0.207916	0.598921	0.987533	0.390382	2.49812	0.978864
C10orf143	27.8357	0.163342	0.14066	1.16125	0.245541	0.764291	0.0870067	0.109758	0.792713	0.427945	-0.128115	0.302129	0.863425	0.944811	1.19848	0.321581	4.46656	0.787357
C10orf55	56.8687	-0.0223052	0.193735	-0.115133	0.90834	0.985551	-0.0682845	0.134515	-0.507635	0.611709	-0.331929	0.19536	0.900407	0.958688	0.705704	0.168976	2.94727	0.632704
C10orf88	120.528	0.143404	0.12973	1.10541	0.268983	0.782174	0.0505291	0.0629295	0.802948	0.422005	-0.0728104	0.173869	0.737092	0.894147	0.840521	0.118916	5.94096	0.86177
C10orf88B	22.4754	0.000465155	0.214964	0.00216387	0.998273	0.99987	-0.0537021	0.147797	-0.363351	0.716343	-0.343378	0.235974	0.404463	0.734955	#N/A	#N/A	#N/A	#N/A
C10orf95	29.4356	-0.101482	0.16229	-0.625314	0.531765	0.897431	-0.115873	0.0946065	-1.22479	0.220654	-0.301299	0.0695521	0.598387	0.837027	1.39522	0.168541	11.5499	0.757444
C10orf95-AS1	162.524	0.155682	0.136091	1.14395	0.252643	0.76973	0.0476571	0.0675747	0.70525	0.480655	-0.084787	0.180101	0.632284	0.849993	#N/A	#N/A	#N/A	#N/A
C11orf21	32.0057	0.454042	0.204773	2.21729	0.0266032	0.439627	#N/A	#N/A	#N/A	#N/A	#N/A	#N/A	#N/A	#N/A	0.878227	0.365731	2.10888	0.771415
C11orf24	354.273	-0.0047626	0.111081	-0.0428751	0.965801	0.994485	0.00108292	0.0642415	0.0168571	0.986551	-0.124828	0.126994	0.992127	0.996523	3.62201	0.977374	13.4226	0.0541392
C11orf42	88.8372	-0.0405589	0.188545	-0.215116	0.829677	0.970068	-0.215574	0.206243	-1.04524	0.295911	-0.619804	0.188656	0.0376859	0.323082	0.245571	0.0378478	1.59337	0.1411
C11orf54	431.171	0.161358	0.111237	1.45058	0.146896	0.686565	0.0727143	0.0704138	1.03267	0.301758	-0.0652942	0.210723	0.485881	0.78027	1.6977	0.695342	4.14499	0.245178
C11orf58	1030.41	0.0505338	0.0976421	0.517542	0.604778	0.920225	0.00765403	0.0494037	0.154928	0.876878	-0.0891755	0.104484	0.794149	0.91906	0.654618	0.121333	3.53182	0.622229
C11orf65	49.0361	0.247508	0.131143	1.88731	0.0591187	0.560542	0.193593	0.0942981	2.05299	0.0400735	0.00877222	0.378414	0.159574	0.546433	0.868629	0.158817	4.75084	0.870947
C11orf68	169.164	-0.0174262	0.103798	-0.167885	0.866674	0.976264	-0.0218768	0.0589779	-0.370932	0.710688	-0.137471	0.0937178	0.447449	0.758933	1.79544	0.417754	7.71646	0.43147
C11orf71	69.262	0.192527	0.12216	1.57603	0.115019	0.66009	0.122616	0.0801102	1.53059	0.125872	-0.0343975	0.279629	0.308341	0.669926	2.91407	1.19349	7.11508	0.0188576
C11orf86	23.647	-0.153284	0.276472	-0.554429	0.579285	0.913181	#N/A	#N/A	#N/A	#N/A	#N/A	#N/A	#N/A	#N/A	1.00242	0.455753	2.2048	0.995205
C11orf91	11.7729	-0.0873616	0.24896	-0.350906	0.725659	0.947257	-0.00715349	0.116822	-0.0612343	0.951173	-0.23612	0.221813	0.512705	0.79369	0.0840747	0.0120339	0.587389	0.0125459
C11orf96	255.714	0.123712	0.170988	0.723513	0.469365	0.877385	0.145211	0.245019	0.592654	0.553413	-0.335017	0.62544	0.214146	0.604447	0.754405	0.487523	1.16738	0.205805
C12orf4	245.261	0.127104	0.106071	1.19829	0.230803	0.757279	0.069742	0.0640376	1.08908	0.276119	-0.0557694	0.195253	0.756236	0.902612	1.97475	1.03736	3.75919	0.0382995
C12orf43	203.723	-0.202667	0.110149	-1.83994	0.0657776	0.576787	-0.107017	0.0509992	-2.09841	0.0358688	-0.206974	-0.00706069	0.448893	0.759298	1.43126	0.276557	7.4072	0.669017
C12orf56	13.3011	0.652708	0.336312	1.94078	0.0522852	0.542283	0.486014	0.301553	1.6117	0.107026	-0.105018	1.07705	0.257349	0.635959	1.81812	0.783346	4.21981	0.164055
C12orf57	150.591	0.0972055	0.120559	0.806293	0.420074	0.862658	0.0265253	0.0836813	0.31698	0.751259	-0.137487	0.190538	0.753436	0.901659	1.34963	0.566142	3.21741	0.498754
C12orf60	50.6327	0.340017	0.161075	2.11093	0.0347784	0.476187	0.154415	0.0969592	1.59258	0.111255	-0.0356213	0.344452	0.154347	0.540267	0.600636	0.0748457	4.8201	0.6314
C12orf75	427.786	0.0910118	0.110319	0.824988	0.409378	0.859204	0.0104993	0.10003	0.104961	0.916407	-0.185557	0.206555	0.630177	0.848781	1.17339	0.577901	2.38249	0.658136
C12orf76	101.596	-0.0421931	0.113753	-0.370918	0.710699	0.944172	-0.0453411	0.0520247	-0.871529	0.383465	-0.147308	0.0566255	0.968816	0.986894	0.623729	0.137186	2.83585	0.541246
C14orf119	305.717	-0.0233836	0.103164	-0.226664	0.820685	0.968233	-0.0220844	0.0609666	-0.362237	0.717175	-0.141577	0.0974079	0.566451	0.821653	4.90868	1.29499	18.6065	0.0192739
C14orf132	123.653	0.144156	0.142082	1.0146	0.310297	0.810388	-0.030645	0.278465	-0.11005	0.91237	-0.576426	0.515136	0.0294214	0.292886	1.1295	0.621233	2.05359	0.689724
C14orf28	56.5023	0.188456	0.104959	1.79552	0.0725716	0.587533	0.0802748	0.108981	0.736598	0.461367	-0.133323	0.293873	0.109013	0.477764	8.48502	2.07864	34.6359	0.00288675
C14orf93	161.061	0.0762735	0.111756	0.682503	0.494921	0.886008	0.0238377	0.0525092	0.453971	0.64985	-0.0790785	0.126754	0.966227	0.985288	3.13397	0.903271	10.8735	0.0719104
C15orf39	615.409	-0.0854568	0.10601	-0.806118	0.420175	0.862658	-0.103767	0.0761164	-1.36327	0.172799	-0.252952	0.0454185	0.306046	0.668107	0.415062	0.175183	0.98341	0.0457193
C15orf40	308.258	0.0601242	0.100671	0.597233	0.550352	0.902105	-0.00905862	0.0604298	-0.149903	0.880841	-0.127499	0.109382	0.0441726	0.34543	0.635062	0.219275	1.83926	0.402685
C15orf48	406.28	-0.0625461	0.166313	-0.376074	0.706862	0.944075	-0.124736	0.160998	-0.774765	0.438479	-0.440287	0.190815	0.614512	0.844281	1.57612	0.846638	2.93414	0.151315
C15orf61	61.6002	0.00194466	0.116563	0.0166834	0.986689	0.997226	-0.0422621	0.0743557	-0.568377	0.569779	-0.187997	0.103472	0.669869	0.867148	0.285451	0.0400013	2.03699	0.211164
C15orf62	98.8484	-0.063335	0.146216	-0.433159	0.664899	0.934919	-0.0757494	0.0773459	-0.979359	0.327403	-0.227344	0.0758457	0.440047	0.754951	0.570769	0.17916	1.81836	0.34285
C16orf46	27.5816	0.234087	0.14264	1.6411	0.100777	0.639985	0.115792	0.0933107	1.24093	0.214631	-0.0670935	0.298678	0.743775	0.898301	#N/A	#N/A	#N/A	#N/A
C16orf54	60.0057	0.34505	0.21328	1.61783	0.1057	0.644755	#N/A	#N/A	#N/A	#N/A	#N/A	#N/A	#N/A	#N/A	1.60854	1.06731	2.42424	0.0231337
C16orf74	27.4819	-0.0825921	0.183649	-0.449727	0.652907	0.931244	-0.0982537	0.139995	-0.701835	0.482782	-0.37264	0.176132	0.635311	0.851041	0.277894	0.0653858	1.18107	0.0828232
C16orf86	21.2501	0.0691311	0.122577	0.563981	0.572767	0.909874	-0.0200423	0.0943408	-0.212446	0.831759	-0.204947	0.164862	0.990899	0.996106	1.83652	0.338668	9.95901	0.480984
C16orf87	134.44	-0.0440993	0.115163	-0.382929	0.701772	0.94375	-0.0589136	0.0643204	-0.91594	0.359698	-0.184979	0.067152	0.90497	0.960259	0.501872	0.0927658	2.71517	0.423503
C16orf89	10.7806	0.799753	0.241378	3.31328	0.000922083	0.101279	0.53333	0.177945	2.99716	0.00272508	0.184564	0.882095	0.0772844	0.427557	1.66962	0.81767	3.40924	0.159334
C16orf95	23.4261	0.172785	0.14617	1.18209	0.237171	0.758551	0.0784292	0.0933459	0.840199	0.400797	-0.104525	0.261384	0.84099	0.937242	1.69315	0.409734	6.99662	0.466965
C16orf95-DT	9.58597	0.0519594	0.170008	0.305629	0.759887	0.954405	-0.107045	0.114431	-0.93545	0.349557	-0.331326	0.117237	0.767605	0.908276	#N/A	#N/A	#N/A	#N/A
C16orf96	5.80961	0.0547581	0.239162	0.228958	0.818901	NA	0.0706787	0.184263	0.383575	0.701294	-0.290471	0.431828	0.394883	0.729891	1.09487	0.117043	10.2419	0.936672
C17orf107	32.1646	0.0946308	0.185972	0.508844	0.610861	0.921542	0.0648949	0.128394	0.505436	0.613253	-0.186753	0.316543	0.0927252	0.449993	1.2354	0.320833	4.75707	0.758604
C17orf113	50.0886	-0.0453002	0.148074	-0.305929	0.759659	0.954405	-0.0782954	0.113476	-0.689971	0.490212	-0.300705	0.144114	0.91758	0.964102	1.55101	0.491086	4.89859	0.454456
C17orf49	42.8952	0.0252028	0.112234	0.224556	0.822324	0.968363	-0.059425	0.0813746	-0.730265	0.465228	-0.218916	0.100066	0.246136	0.629758	0.362864	0.0351727	3.74354	0.39457
C17orf58	68.3047	0.0197152	0.112526	0.175206	0.860918	0.974686	-0.0916851	0.1158	-0.791753	0.428505	-0.318649	0.135279	0.520183	0.79738	0.864887	0.18628	4.01563	0.852994
C17orf67	45.9635	-0.0798227	0.136348	-0.585433	0.558256	0.904609	-0.21917	0.198482	-1.10423	0.269492	-0.608188	0.169847	0.0209778	0.256322	0.526613	0.114252	2.42728	0.410765
C17orf75	157.059	-0.226668	0.124124	-1.82614	0.0678289	0.578673	-0.12402	0.067601	-1.83459	0.0665669	-0.256515	0.00847561	0.263335	0.640599	1.43458	0.427818	4.81053	0.558831
C17orf80	221.587	-0.0967995	0.0970249	-0.997678	0.318436	0.815715	-0.0585969	0.053892	-1.0873	0.276903	-0.164223	0.0470295	0.332069	0.687746	0.54211	0.136873	2.14712	0.383277
C17orf99	10.5316	-0.0880908	0.279562	-0.315103	0.752683	0.953293	-0.268733	0.238331	-1.12756	0.259505	-0.735852	0.198387	0.840314	0.937122	0.590274	0.185387	1.87944	0.372314
C18orf21	71.4163	0.149003	0.122087	1.22047	0.222288	0.749691	0.0478722	0.0677821	0.706266	0.480023	-0.0849782	0.180723	0.123298	0.499721	2.49701	0.922404	6.75957	0.0717035
C18orf32	116.58	0.061239	0.112921	0.542317	0.5876	0.915181	-0.16734	0.170513	-0.981392	0.3264	-0.501539	0.166859	0.141838	0.524823	0.608295	0.213339	1.73444	0.352442
C18orf54	90.9212	0.0464665	0.141823	0.327637	0.743186	0.95201	-0.00752853	0.0880987	-0.0854556	0.931899	-0.180199	0.165142	0.727432	0.891009	0.661972	0.170808	2.5655	0.550606
C19orf12	288.96	0.108752	0.0916592	1.18648	0.235432	0.757956	0.0511058	0.0623267	0.819967	0.412235	-0.0710522	0.173264	0.12292	0.499721	0.514234	0.118806	2.22579	0.373645
C19orf18	12.0328	0.239275	0.198798	1.20361	0.228741	0.754936	0.112038	0.162492	0.6895	0.490509	-0.20644	0.430516	0.592241	0.834318	0.73554	0.188758	2.86621	0.658053
C19orf25	302.077	0.0654947	0.105846	0.618771	0.536067	0.899281	0.0374733	0.062055	0.603873	0.545928	-0.0841522	0.159099	0.703973	0.881852	0.662323	0.176782	2.48142	0.540959
C19orf33	106.519	0.116802	0.145484	0.802853	0.42206	0.863098	0.0863204	0.128137	0.673659	0.500528	-0.164823	0.337463	0.795993	0.919421	#N/A	#N/A	#N/A	#N/A
C19orf38	17.8371	0.0153258	0.167136	0.0916967	0.926939	0.988834	#N/A	#N/A	#N/A	#N/A	#N/A	#N/A	#N/A	#N/A	0.818415	0.266276	2.51545	0.726503
C19orf44	138.597	0.0374763	0.111368	0.336509	0.736487	0.949545	0.027104	0.0550275	0.492553	0.622328	-0.080748	0.134956	0.850249	0.940793	0.68424	0.228055	2.05294	0.498482
C19orf47	188.922	0.00256518	0.11164	0.0229773	0.981668	0.996043	-0.000874224	0.0600847	-0.0145499	0.988391	-0.118638	0.11689	0.987767	0.995413	1.2778	0.229319	7.12015	0.779705
C19orf48P	672.265	0.093659	0.148817	0.629358	0.529115	0.896699	0.0528122	0.140457	0.376003	0.706914	-0.222478	0.328102	0.105431	0.472803	1.06185	0.467361	2.41253	0.886033
C19orf53	296.207	0.147482	0.118766	1.24178	0.214316	0.745782	0.277105	0.194475	1.42488	0.154191	-0.10406	0.658269	0.00712865	0.16237	0.472749	0.104173	2.14538	0.331633
C19orf73	12.7082	0.124276	0.153137	0.811531	0.417061	0.861445	0.0323377	0.104286	0.310086	0.756496	-0.17206	0.236735	0.864858	0.944972	1.87784	0.315815	11.1656	0.488454
C19orf81	4.13309	0.101304	0.377928	0.268051	0.78866	NA	#N/A	#N/A	#N/A	#N/A	#N/A	#N/A	#N/A	#N/A	1.62725	0.184127	14.3811	0.661427
C1D	96.616	0.0337178	0.105673	0.319076	0.749669	0.952263	-0.00689724	0.0689269	-0.100066	0.920292	-0.141992	0.128197	0.186233	0.579141	2.87183	0.31396	26.269	0.350231
C1GALT1	826.287	-0.00351609	0.144546	-0.024325	0.980593	0.995896	-0.00701885	0.0777762	-0.0902443	0.928093	-0.159457	0.14542	0.490195	0.782442	1.12821	0.442126	2.87894	0.800745
C1GALT1C1	204.622	-0.160636	0.134346	-1.19569	0.231819	0.757502	-0.0182702	0.120268	-0.151912	0.879256	-0.253992	0.217452	0.081213	0.432837	2.04481	0.611934	6.83283	0.245205
C1GALT1C1L	6.50061	0.220696	0.289917	0.76124	0.446514	NA	0.0826778	0.165795	0.498674	0.618009	-0.242275	0.407631	0.440111	0.754951	1.07947	0.263804	4.41716	0.915283
C1orf105	16.3462	0.338682	0.177464	1.90846	0.056332	0.552883	0.0848308	0.163007	0.520413	0.602776	-0.234656	0.404318	0.250043	0.631757	1.38678	0.174319	11.0325	0.7573
C1orf115	199.709	0.100927	0.141047	0.715556	0.474266	0.878411	-0.220904	0.262013	-0.843105	0.39917	-0.734441	0.292632	0.133712	0.513933	0.840539	0.422314	1.67294	0.620843
C1orf116	512.978	0.108275	0.138459	0.782003	0.434213	0.866955	0.0801546	0.0923636	0.867816	0.385495	-0.100875	0.261184	0.862016	0.944199	1.16513	0.603283	2.25024	0.649038
C1orf122	154.303	-0.076825	0.109371	-0.702428	0.482412	0.881353	-0.0442106	0.0921825	-0.479599	0.631513	-0.224885	0.136464	0.363187	0.707924	1.29437	0.349439	4.79452	0.699344
C1orf127	12.401	-0.102858	0.21557	-0.477147	0.633257	0.926003	-0.204651	0.226615	-0.90308	0.366484	-0.648808	0.239506	0.204474	0.597849	2.51544	0.686552	9.21626	0.163824
C1orf131	161.515	0.0541564	0.114463	0.473135	0.636117	0.92679	0.0107422	0.093739	0.114597	0.908764	-0.172983	0.194467	0.240589	0.625896	0.733946	0.245398	2.19511	0.580004
C1orf159	240.943	0.0104558	0.153998	0.0678952	0.945869	0.991236	0.0152868	0.0834944	0.183088	0.854729	-0.148359	0.178933	0.281317	0.653784	0.7278	0.200208	2.64571	0.629456
C1orf162	86.2695	0.166603	0.11773	1.41513	0.157031	0.694017	#N/A	#N/A	#N/A	#N/A	#N/A	#N/A	#N/A	#N/A	0.969799	0.473405	1.98669	0.933205
C1orf174	251.588	-0.0670537	0.105743	-0.634122	0.526001	0.895359	-0.0350035	0.0523225	-0.668996	0.503498	-0.137554	0.0675467	0.682258	0.871953	1.4075	0.286098	6.92439	0.674125
C1orf198	527.286	0.0842192	0.104518	0.805787	0.420366	0.862658	0.0138611	0.063132	0.219557	0.826216	-0.109875	0.137597	0.365576	0.710446	0.608532	0.191327	1.93549	0.400139
C1orf21	577.503	0.144491	0.136392	1.05938	0.289427	0.799064	-0.00363557	0.163394	-0.0222504	0.982248	-0.323881	0.31661	0.0856559	0.438173	1.2807	0.695461	2.35841	0.427101
C1orf210	118.972	0.0533871	0.154234	0.346143	0.729235	0.948322	-0.0622284	0.178668	-0.34829	0.727622	-0.412412	0.287955	0.332942	0.68845	3.35479	1.35258	8.32086	0.00901192
C1orf216	116.226	0.208947	0.112418	1.85866	0.0630754	0.569089	0.113258	0.0732682	1.5458	0.122153	-0.0303451	0.256861	0.428269	0.748058	0.667437	0.226477	1.96697	0.463443
C1orf220	36.6867	0.463367	0.202213	2.29148	0.0219358	0.411227	0.186479	0.0932747	1.99925	0.0455818	0.00366398	0.369294	0.216352	0.605991	1.09327	0.321148	3.72175	0.886553
C1orf226	213.183	0.098483	0.125655	0.783758	0.433182	0.86638	0.0252366	0.0799373	0.315704	0.752227	-0.131438	0.181911	0.980208	0.99151	2.59636	1.07367	6.27855	0.0341978
C1orf35	145.284	-0.0234492	0.123653	-0.189638	0.849593	0.972926	0.0198947	0.110234	0.180478	0.856778	-0.196159	0.235949	0.423045	0.744197	0.90052	0.193057	4.20049	0.89391
C1orf43	1133.63	-0.0623212	0.0971074	-0.641776	0.521019	0.893843	-0.0980964	0.129535	-0.757296	0.448873	-0.351981	0.155788	0.0356511	0.314864	0.854327	0.229912	3.17459	0.814141
C1orf50	74.7992	0.107292	0.112041	0.957608	0.33826	0.823958	0.0606967	0.0706811	0.85874	0.390484	-0.0778357	0.199229	0.457789	0.764016	0.51851	0.061659	4.3603	0.545476
C1orf52	267.238	0.0970461	0.112377	0.86358	0.387819	0.849718	0.0137042	0.0683134	0.200607	0.841006	-0.120188	0.147596	0.743241	0.898007	0.265043	0.0460623	1.52505	0.136943
C1orf53	10.1268	0.168239	0.157984	1.06491	0.286916	0.796278	0.0575013	0.133758	0.429892	0.667274	-0.204659	0.319661	0.808265	0.924716	6.4631	0.994169	42.0167	0.05072
C1orf54	46.5319	0.0350663	0.116556	0.300853	0.763526	0.955212	0.0116402	0.0841162	0.138382	0.889938	-0.153224	0.176505	0.302117	0.665944	1.29079	0.252467	6.59943	0.759148
C1orf56	81.6924	0.100525	0.104996	0.957415	0.338358	0.823964	-0.00546906	0.0653776	-0.0836533	0.933332	-0.133607	0.122669	0.662291	0.863361	4.42053	0.811103	24.092	0.0858031
C1orf74	96.9998	0.161824	0.114645	1.41152	0.158091	0.695467	0.0224703	0.123412	0.182075	0.855524	-0.219413	0.264353	0.0969707	0.459043	0.737848	0.102476	5.31267	0.762775
C1QA	257.892	0.24463	0.142934	1.71148	0.0869917	0.61212	#N/A	#N/A	#N/A	#N/A	#N/A	#N/A	#N/A	#N/A	1.71901	0.92999	3.17747	0.0839167
C1QB	299.215	0.276659	0.147538	1.87517	0.0607689	0.56438	#N/A	#N/A	#N/A	#N/A	#N/A	#N/A	#N/A	#N/A	1.41583	0.796371	2.51715	0.236254
C1QBP	563.424	0.122685	0.129711	0.945833	0.344234	0.826072	0.0835113	0.107217	0.778901	0.436038	-0.12663	0.293652	0.57379	0.82512	1.19214	0.449256	3.16346	0.724113
C1QC	343.748	0.221845	0.142012	1.56216	0.11825	0.663835	0.0394636	0.199936	0.197381	0.843529	-0.352404	0.431331	0.0890225	0.443168	1.65225	0.872097	3.13031	0.123514
C1QL1	5.75039	0.0861612	0.198155	0.434817	0.663695	NA	-0.0371907	0.257357	-0.14451	0.885098	-0.541601	0.467219	0.477328	0.775212	3.07353	0.718909	13.1402	0.129836
C1QL3	27.5078	0.00697004	0.272617	0.0255671	0.979603	0.995896	-0.112577	0.151318	-0.743974	0.456892	-0.409156	0.184002	0.481044	0.778301	0.955347	0.495252	1.84288	0.891606
C1QTNF1	281.872	-0.225339	0.151047	-1.49184	0.135741	0.681089	-0.164823	0.103522	-1.59214	0.111352	-0.367723	0.0380777	0.248009	0.630152	0.932132	0.466854	1.86112	0.842095
C1QTNF12	31.8014	0.210727	0.176003	1.19729	0.231194	0.757375	#N/A	#N/A	#N/A	#N/A	#N/A	#N/A	#N/A	#N/A	2.21346	0.833926	5.87513	0.11064
C1QTNF2	12.6972	-0.149132	0.183538	-0.812542	0.416481	0.861407	-0.13971	0.133932	-1.04314	0.296881	-0.402211	0.122791	0.770975	0.909765	2.02749	0.504515	8.1479	0.319282
C1QTNF3	116.385	0.292507	0.138956	2.10504	0.0352882	0.479296	0.153738	0.112657	1.36465	0.172363	-0.0670666	0.374542	0.201976	0.597045	1.2326	0.758019	2.00431	0.399187
C1QTNF4	7.90879	0.244271	0.216236	1.12965	0.258624	0.773174	0.118785	0.247158	0.480603	0.630799	-0.365636	0.603206	0.399365	0.732548	0.870862	0.158091	4.79724	0.873806
C1QTNF6	268.065	0.323177	0.147044	2.19783	0.0279614	0.448237	0.148534	0.101855	1.4583	0.144759	-0.0510972	0.348165	0.103456	0.469553	1.20476	0.503496	2.88272	0.675604
C1QTNF7	28.1894	-0.0617825	0.192112	-0.321596	0.747759	0.952263	-0.0779973	0.138918	-0.561464	0.574482	-0.350271	0.194277	0.756627	0.902737	1.66689	0.837592	3.31726	0.145607
C1QTNF9	7.08316	0.286894	0.202444	1.41715	0.156439	NA	0.155551	0.225626	0.68942	0.490559	-0.286667	0.597769	0.6945	0.877507	0.663864	0.133054	3.31231	0.617386
C1QTNF9B	5.08184	-0.0136777	0.2289	-0.059754	0.952352	NA	-0.0505591	0.213687	-0.236603	0.812965	-0.469379	0.368261	0.623038	0.846713	0.298169	0.0565266	1.5728	0.153803
C1R	922.148	0.25984	0.154442	1.68244	0.0924833	0.62713	#N/A	#N/A	#N/A	#N/A	#N/A	#N/A	#N/A	#N/A	0.991442	0.594279	1.65403	0.973743
C1RL	477.712	0.194544	0.108213	1.79779	0.0722103	0.586436	0.0543183	0.0998918	0.543772	0.586599	-0.141466	0.250103	0.00667505	0.157949	1.35597	0.504149	3.64702	0.546354
C1RL-AS1	416.717	0.141229	0.132979	1.06204	0.288217	0.797523	0.0561407	0.0687565	0.816515	0.414206	-0.0786196	0.190901	0.850383	0.940793	#N/A	#N/A	#N/A	#N/A
C1S	1350.55	0.354213	0.153794	2.30317	0.0212693	0.407415	#N/A	#N/A	#N/A	#N/A	#N/A	#N/A	#N/A	#N/A	1.00492	0.632666	1.59619	0.983423
C2	459.074	-0.114603	0.160845	-0.712506	0.476151	0.878997	-0.136914	0.114361	-1.19721	0.231223	-0.361057	0.0872286	0.207423	0.598921	1.08211	0.572953	2.04375	0.807812
C2-AS1	16.2585	-0.0511864	0.184295	-0.277742	0.78121	0.959615	-0.19125	0.135252	-1.41404	0.157352	-0.456339	0.0738377	0.731023	0.892298	#N/A	#N/A	#N/A	#N/A
C20orf202	6.58386	-0.0722462	0.21663	-0.333501	0.738756	NA	0.0360673	0.341685	0.105557	0.915934	-0.633623	0.705758	0.0673966	0.405377	0.432995	0.0645873	2.90281	0.388568
C20orf203	8.70109	0.521193	0.35311	1.47601	0.139942	0.68379	0.102103	0.217661	0.469092	0.639004	-0.324505	0.528712	0.297414	0.664401	0.348201	0.0433373	2.79768	0.321052
C20orf204	74.6508	0.0987212	0.203185	0.485868	0.627061	0.924956	#N/A	#N/A	#N/A	#N/A	#N/A	#N/A	#N/A	#N/A	0.281002	0.0676135	1.16785	0.0807271
C20orf96	120.004	0.036955	0.152243	0.242736	0.80821	0.965018	0.0370556	0.16401	0.225935	0.821252	-0.284398	0.358509	0.122145	0.498624	0.645074	0.264741	1.5718	0.334663
C21orf58	226.893	-0.0894896	0.158391	-0.564991	0.57208	0.909622	-0.0419949	0.080189	-0.523699	0.600488	-0.199162	0.115173	0.0552083	0.38225	1.17246	0.533395	2.57721	0.692148
C21orf91	179.443	0.0931358	0.0956324	0.973894	0.330109	0.818407	0.02041	0.129817	0.157222	0.87507	-0.234026	0.274846	0.0301495	0.29726	0.565297	0.126917	2.51788	0.454221
C22orf15	45.1211	0.0417718	0.184522	0.226378	0.820907	0.968233	-0.0175862	0.114379	-0.153754	0.877804	-0.241765	0.206592	0.996864	0.998531	0.855556	0.0846366	8.64846	0.894849
C22orf23	42.7274	0.255451	0.145585	1.75466	0.0793182	0.600078	0.104516	0.0974526	1.07248	0.283505	-0.0864877	0.295519	0.339007	0.691135	0.161558	0.0227252	1.14854	0.06852
C22orf31	5.45035	-0.089385	0.231118	-0.386751	0.698941	NA	-0.27666	0.367638	-0.752533	0.45173	-0.997217	0.443897	0.394673	0.729891	0.138128	0.0158253	1.20562	0.0733248
C22orf39	200.142	0.168029	0.103669	1.62082	0.105055	0.643862	0.0448174	0.0628989	0.712531	0.476136	-0.0784622	0.168097	0.312208	0.673033	0.535095	0.159702	1.79289	0.310772
C22orf46P	168.018	0.0755844	0.0924187	0.817847	0.413444	0.859882	0.0467718	0.074791	0.625367	0.53173	-0.0998159	0.19336	0.0184135	0.243512	1.36745	0.38449	4.86336	0.628793
C2CD2	563.191	0.240141	0.120486	1.99311	0.0462499	0.516713	0.0770008	0.0508749	1.51353	0.130145	-0.0227123	0.176714	0.0683485	0.408207	0.578303	0.150301	2.2251	0.425683
C2CD2L	282.611	0.115707	0.126232	0.916625	0.359339	0.833576	0.0518783	0.0717065	0.723481	0.469384	-0.0886638	0.19242	0.529479	0.802273	1.89886	0.497233	7.25146	0.348259
C2CD3	620.53	0.126685	0.097889	1.29417	0.195605	0.731337	0.0351439	0.0427664	0.821764	0.411211	-0.0486767	0.118965	0.703733	0.881852	0.60759	0.147644	2.50037	0.490006
C2CD4A	233.771	0.368753	0.236347	1.56022	0.118709	0.664376	0.228961	0.220217	1.03971	0.298475	-0.202655	0.660578	0.499262	0.787069	1.09252	0.759758	1.57104	0.633028
C2CD4B	79.6753	0.300654	0.230299	1.30549	0.191725	0.727552	#N/A	#N/A	#N/A	#N/A	#N/A	#N/A	#N/A	#N/A	0.980478	0.646052	1.48802	0.9262
C2CD4C	14.1765	0.0257855	0.247239	0.104294	NA	NA	#N/A	#N/A	#N/A	#N/A	#N/A	#N/A	#N/A	#N/A	2.50985	0.937081	6.72231	0.0671479
C2CD4D	26.9303	0.243151	0.148663	1.63558	0.101927	0.639985	0.132757	0.108398	1.22472	0.220681	-0.0796989	0.345212	0.524063	0.799578	1.21196	0.375085	3.91603	0.748017
C2CD5	789.033	0.145222	0.101069	1.43687	0.150756	0.68931	-0.0194444	0.121701	-0.159771	0.873061	-0.257974	0.219086	0.0389657	0.329161	1.66883	0.68375	4.07314	0.260626
C2orf15	46.978	-0.0987872	0.131265	-0.75258	0.451702	0.87337	-0.128405	0.0823314	-1.55961	0.118853	-0.289771	0.032962	0.45195	0.761138	2.85443	0.567815	14.3494	0.203002
C2orf42	121.838	0.0702026	0.092826	0.756282	0.44948	0.872786	0.0165073	0.0367305	0.449418	0.65313	-0.0554831	0.0884977	0.280212	0.652657	0.869559	0.126398	5.98218	0.887044
C2orf49	382.264	-0.076232	0.0993807	-0.767071	0.443039	0.871177	-0.0318228	0.0495521	-0.642208	0.520738	-0.128943	0.0652975	0.868608	0.945976	0.312068	0.0473791	2.05547	0.225964
C2orf50	7.51451	0.0322151	0.23215	0.138768	0.889633	0.981606	-0.100017	0.144401	-0.692636	0.488538	-0.383037	0.183003	0.696167	0.87853	2.20706	0.344071	14.1573	0.403802
C2orf66	12.3365	0.680651	0.325505	2.09106	0.0365225	0.483484	#N/A	#N/A	#N/A	#N/A	#N/A	#N/A	#N/A	#N/A	2.10732	0.621217	7.14854	0.231669
C2orf68	429.677	0.110194	0.103795	1.06165	0.288397	0.797888	0.0115978	0.0406035	0.285635	0.775158	-0.0679835	0.0911791	0.729181	0.891867	1.49623	0.381576	5.86696	0.563271
C2orf69	285.25	0.00460932	0.106542	0.0432631	0.965492	0.994485	-0.0167122	0.0550042	-0.303835	0.761253	-0.124519	0.0910941	0.564871	0.820702	0.817606	0.204851	3.26325	0.775522
C2orf72	286.79	0.19765	0.198785	0.994288	0.320083	0.815897	-0.449553	0.455287	-0.987406	0.323444	-1.3419	0.442793	0.0497292	0.361667	1.342	0.823505	2.18695	0.23776
C2orf74-DT	20.0826	0.171329	0.158878	1.07836	0.280871	0.791389	0.114386	0.111913	1.02209	0.306738	-0.10496	0.333731	0.281342	0.653784	#N/A	#N/A	#N/A	#N/A
C2orf76	48.2216	0.192941	0.10569	1.82553	0.0679211	0.578673	0.109605	0.10317	1.06237	0.288068	-0.0926054	0.311816	0.111903	0.482022	0.498192	0.0699483	3.54827	0.486672
C2orf88	308.09	0.199664	0.191912	1.04039	0.298157	0.802698	-0.83454	0.715699	-1.16605	0.243595	-2.23728	0.568205	0.000482536	0.0423316	2.20672	1.1679	4.16952	0.0147666
C2orf92	70.9196	0.280206	0.125853	2.22645	0.0259843	0.437386	0.141258	0.0911063	1.55047	0.121028	-0.0373072	0.319823	0.215696	0.605367	0.569401	0.189601	1.70999	0.315494
C3	1406.7	0.524385	0.196209	2.67258	0.00752698	0.29437	0.299087	0.175664	1.70261	0.0886413	-0.045208	0.643382	0.152226	0.537884	1.00667	0.740162	1.36913	0.966216
C3AR1	71.2892	0.126896	0.165484	0.766814	0.443192	0.871177	#N/A	#N/A	#N/A	#N/A	#N/A	#N/A	#N/A	#N/A	1.38024	0.737703	2.58243	0.313354
C3orf18	51.8577	0.116437	0.129566	0.898668	0.368829	0.840364	0.0520234	0.0768011	0.677378	0.498166	-0.0985039	0.202551	0.321688	0.680112	0.895831	0.236211	3.39745	0.871511
C3orf20	17.8255	0.390533	0.217886	1.79237	0.0730741	0.588199	0.252108	0.16258	1.55067	0.120981	-0.0665433	0.57076	0.474943	0.773718	3.86246	0.74072	20.1407	0.108767
C3orf33	43.4304	0.227577	0.145934	1.55945	0.118891	0.664587	0.130111	0.0752164	1.72982	0.0836627	-0.0173107	0.277532	0.246408	0.629983	8.27297	0.906207	75.5259	0.0611129
C3orf38	223.118	0.0743635	0.0981553	0.757611	0.448684	0.8724	0.0267922	0.0506396	0.529077	0.596752	-0.0724595	0.126044	0.388765	0.726286	0.400214	0.060428	2.65061	0.342427
C3orf52	480.873	0.262445	0.145962	1.79803	0.072172	0.586436	-0.029804	0.24793	-0.120211	0.904316	-0.515739	0.45613	0.012626	0.209169	1.19777	0.651141	2.20331	0.561695
C3orf62	143.21	-0.0366229	0.12381	-0.295799	0.767383	0.956056	-0.0346331	0.0684774	-0.50576	0.613025	-0.168846	0.0995801	0.138583	0.52036	0.728447	0.213106	2.49001	0.613395
C3orf70	197.743	-0.10471	0.178709	-0.585926	0.557925	0.904609	-0.185661	0.204608	-0.907402	0.364194	-0.586685	0.215362	0.254417	0.634378	1.49446	0.910458	2.45305	0.11207
C3orf80	25.9823	0.21436	0.250568	0.855495	0.392277	0.851844	#N/A	#N/A	#N/A	#N/A	#N/A	#N/A	#N/A	#N/A	0.658749	0.314133	1.38142	0.269258
C3orf85	42.6575	0.303375	0.211815	1.43226	0.152068	0.689522	0.031586	0.280489	0.11261	0.91034	-0.518163	0.581335	0.372647	0.715035	0.759978	0.353577	1.6335	0.482043
C3orf86P	11.1225	0.00499273	0.189952	0.0262842	0.979031	0.995896	-0.167815	0.245372	-0.683922	0.494024	-0.648735	0.313105	0.545021	0.809458	1.01595	0.313502	3.29237	0.97895
C4A	161.575	0.142964	0.148517	0.962613	0.335742	0.82147	0.00945185	0.150037	0.0629969	0.949769	-0.284615	0.303519	0.63277	0.850006	0.91101	0.507416	1.63562	0.754935
C4B	125.902	0.0172099	0.15094	0.114018	0.909223	0.985655	-0.07071	0.136751	-0.517069	0.605108	-0.338738	0.197318	0.736158	0.893778	1.04506	0.59215	1.84438	0.879136
C4BPA	49.3453	-0.461685	0.267069	-1.72871	0.0838613	0.609994	#N/A	#N/A	#N/A	#N/A	#N/A	#N/A	#N/A	#N/A	1.14031	0.826326	1.57359	0.424273
C4BPB	87.3172	-0.308103	0.214053	-1.43938	0.150043	0.68931	-0.28412	0.175368	-1.62013	0.105203	-0.627835	0.0595953	0.156847	0.544074	1.25849	0.794786	1.99275	0.326849
C4orf19	291.523	-0.00082142	0.141759	-0.00579449	0.995377	0.999422	-0.346442	0.29244	-1.18466	0.236151	-0.919614	0.226729	0.0144819	0.220731	1.84699	0.806396	4.23042	0.146762
C4orf3	548.601	0.0917108	0.0951671	0.963682	0.335205	0.821395	0.0397849	0.0551209	0.721776	0.470432	-0.06825	0.14782	0.00589176	0.150973	2.26113	0.686534	7.44711	0.179746
C4orf33	138.051	0.093817	0.134102	0.699595	0.484181	0.881448	-0.109262	0.163571	-0.667978	0.504148	-0.429855	0.211331	0.151075	0.535369	3.61948	1.2323	10.631	0.0192868
C4orf36	40.2644	0.292421	0.193642	1.51011	0.131016	0.679466	-0.00864523	0.186235	-0.0464211	0.962975	-0.373659	0.356369	0.135957	0.516657	0.0454448	0.00307161	0.672362	0.0245296
C4orf46	107.521	0.0641843	0.125021	0.513386	0.607681	0.920718	0.0081986	0.0818313	0.100189	0.920194	-0.152188	0.168585	0.323735	0.681175	1.72728	0.601346	4.96137	0.30999
C5	75.7891	0.329342	0.141031	2.33525	0.0195304	0.400629	-0.105284	0.266816	-0.394595	0.693142	-0.628235	0.417666	0.0171538	0.234592	0.959126	0.451656	2.03678	0.913512
C5AR1	135.01	-0.089274	0.168104	-0.531063	0.595375	0.917644	-0.243826	0.372477	-0.654607	0.512721	-0.973867	0.486215	0.0555189	0.382693	0.841564	0.509528	1.38997	0.500461
C5AR2	38.6339	0.04047	0.193535	0.20911	0.834363	0.970803	-0.0293399	0.140634	-0.208626	0.83474	-0.304977	0.246297	0.735556	0.893679	0.640656	0.207057	1.98226	0.439735
C5orf15	328.249	0.0118289	0.124532	0.0949873	0.924325	0.988834	-0.0233437	0.0658736	-0.354371	0.723061	-0.152454	0.105766	0.546351	0.810731	1.25352	0.274548	5.72322	0.770573
C5orf22	258.142	-0.0797159	0.104899	-0.759933	0.447295	0.872372	-0.0777255	0.0659563	-1.17844	0.238622	-0.206997	0.0515466	0.237579	0.622206	2.90372	0.689658	12.2257	0.146119
C5orf24	549.412	-0.0119354	0.100484	-0.11878	0.90545	0.984824	-0.0233429	0.0539778	-0.432453	0.665412	-0.129137	0.0824517	0.286875	0.657344	0.477899	0.136177	1.67713	0.249033
C5orf34	82.1818	0.0114173	0.167487	0.0681682	0.945652	0.991236	-0.058852	0.128832	-0.456812	0.647806	-0.311358	0.193654	0.26667	0.643	1.25258	0.366387	4.28224	0.719542
C5orf46	5.38937	-0.265217	0.386978	-0.685354	0.493121	NA	#N/A	#N/A	#N/A	#N/A	#N/A	#N/A	#N/A	#N/A	1.60813	0.590873	4.37671	0.352379
C5orf52	20.02	0.134146	0.199113	0.67372	0.500489	0.888269	0.164893	0.271382	0.607606	0.543449	-0.367005	0.696792	0.448006	0.759275	2.82955	0.784354	10.2076	0.11208
C5orf58	39.9655	0.339838	0.198063	1.71581	0.0861973	0.611284	#N/A	#N/A	#N/A	#N/A	#N/A	#N/A	#N/A	#N/A	0.502967	0.1363	1.85603	0.302253
C5orf63	227.692	-0.0445402	0.165711	-0.268783	0.788097	0.961176	-0.111381	0.107387	-1.0372	0.299645	-0.321855	0.0990929	0.300547	0.664916	0.748545	0.359454	1.55881	0.43902
C6	6.51027	0.336317	0.288551	1.16554	0.2438	NA	#N/A	#N/A	#N/A	#N/A	#N/A	#N/A	#N/A	#N/A	1.68819	0.664295	4.29022	0.271149
C6orf120	370.242	0.0456184	0.115733	0.394168	0.693457	0.940966	0.0164944	0.0680637	0.242337	0.808519	-0.116908	0.149897	0.476929	0.775009	0.718748	0.191827	2.69304	0.624123
C6orf132	805.9	-0.175858	0.128872	-1.36459	0.172382	0.70869	-0.119633	0.0866091	-1.3813	0.167188	-0.289384	0.0501178	0.413806	0.738888	0.725533	0.263315	1.99912	0.534967
C6orf136	202.365	0.0370056	0.124575	0.297055	0.766424	0.95591	0.0189206	0.124062	0.152509	0.878786	-0.224237	0.262079	0.148335	0.53176	3.04636	0.779027	11.9127	0.109364
C6orf141	135.492	0.121892	0.249739	0.488078	0.625495	0.924702	0.300385	0.41193	0.729212	0.465872	-0.506984	1.10775	0.0213336	0.257509	0.470307	0.262097	0.843921	0.0114444
C6orf15	8.66766	-0.46973	0.435416	-1.07881	0.280674	0.791389	#N/A	#N/A	#N/A	#N/A	#N/A	#N/A	#N/A	#N/A	0.717754	0.423641	1.21605	0.217651
C6orf163	52.514	0.109814	0.206619	0.531483	0.595084	0.917644	0.0697265	0.0919473	0.758331	0.448253	-0.110487	0.24994	0.523195	0.79934	0.748225	0.264072	2.12003	0.58517
C6orf226	19.2786	-0.0188452	0.146753	-0.128415	0.897821	0.983537	-0.0379158	0.0774289	-0.489685	0.624357	-0.189674	0.113842	0.479391	0.776703	2.76263	0.200961	37.9782	0.447288
C6orf47	298.892	-0.135293	0.117467	-1.15175	0.249422	0.767473	-0.0595283	0.0806786	-0.737845	0.460609	-0.217655	0.0985989	0.0925587	0.449993	1.93572	0.357207	10.4898	0.443663
C6orf52	6.90699	0.217719	0.200883	1.08381	0.278448	NA	0.133424	0.142954	0.933337	0.350646	-0.146761	0.413609	0.332856	0.68845	0.285952	0.0325296	2.51367	0.258964
C6orf62	1959.15	-0.0566429	0.0989642	-0.572358	0.56708	0.90782	-0.0254965	0.0405309	-0.629062	0.529309	-0.104936	0.0539427	0.673349	0.868496	0.323414	0.070874	1.47581	0.144992
C6orf89	890.403	-0.119161	0.106026	-1.12389	0.26106	0.775105	-0.0543106	0.0381578	-1.42332	0.154645	-0.129098	0.0204773	0.626029	0.847588	1.07042	0.182034	6.29445	0.939985
C7	39.9203	0.190127	0.257327	0.738852	0.459997	0.874662	-0.74979	0.566647	-1.32321	0.185767	-1.8604	0.360817	0.080451	0.4315	1.15329	0.909517	1.46239	0.239138
C7orf25	61.5752	-0.00319876	0.123072	-0.025991	0.979265	0.995896	-0.0662081	0.169731	-0.390076	0.69648	-0.398875	0.266459	0.0295526	0.293435	0.264992	0.0358272	1.95998	0.193318
C7orf50	519.525	-0.0117117	0.126546	-0.0925493	0.926262	0.988834	#N/A	#N/A	#N/A	#N/A	#N/A	#N/A	#N/A	#N/A	1.53393	0.592777	3.96935	0.3778
C8G	20.7645	0.314384	0.219642	1.43135	0.152331	0.689522	#N/A	#N/A	#N/A	#N/A	#N/A	#N/A	#N/A	#N/A	4.71827	0.973902	22.8586	0.0539652
C8orf33	699.284	0.0164256	0.12544	0.130944	0.89582	0.983123	-0.0428429	0.118614	-0.361197	0.717952	-0.275321	0.189636	0.174359	0.565213	1.16487	0.579385	2.342	0.66845
C8orf34	14.519	0.0754428	0.194872	0.387141	0.698652	0.942774	-0.0191006	0.165378	-0.115497	0.908051	-0.343235	0.305034	0.859739	0.94352	0.611783	0.20974	1.78449	0.368308
C8orf48	4.04895	0.0220881	0.227846	0.0969433	0.922771	NA	0.0315584	0.187023	0.168741	0.866	-0.334999	0.398116	0.907798	0.960806	3.42169	0.667963	17.5279	0.139986
C8orf58	52.7847	0.0655113	0.134503	0.487063	0.626214	0.924833	-0.00150456	0.0847957	-0.0177434	0.985844	-0.167701	0.164692	0.159474	0.546336	1.73254	0.460722	6.51516	0.416083
C8orf76	108.242	-0.157078	0.120257	-1.30619	0.191489	0.727552	-0.101223	0.13809	-0.733017	0.463548	-0.371875	0.16943	0.000964394	0.0600413	0.559274	0.0867722	3.60469	0.541037
C8orf82	303.656	0.175419	0.131231	1.33671	0.181316	0.716369	0.0753904	0.11906	0.633212	0.526595	-0.157963	0.308744	0.375631	0.717291	1.07728	0.354998	3.26912	0.895436
C8orf88	7.57766	-0.127188	0.170103	-0.747714	0.454633	0.874284	-0.0680567	0.12216	-0.557112	0.577451	-0.307486	0.171372	0.37834	0.719493	1.46969	0.402651	5.36444	0.559966
C9orf152	452.881	-0.0950417	0.155789	-0.610067	0.541817	0.900616	-0.120848	0.121471	-0.994873	0.319798	-0.358926	0.11723	0.711892	0.883977	1.47271	0.802052	2.70415	0.21184
C9orf163	23.3553	-0.150038	0.173038	-0.867078	0.385899	0.849025	-0.163214	0.10879	-1.50026	0.133546	-0.376438	0.0500107	0.644708	0.855498	1.52727	0.399204	5.84299	0.536185
C9orf40	112.521	-0.0233247	0.139073	-0.167716	0.866807	0.976264	-0.00832454	0.0806935	-0.103162	0.917834	-0.166481	0.149832	0.455875	0.763335	1.50894	0.395664	5.7546	0.546924
C9orf43	15.4609	0.167154	0.186131	0.898043	0.369163	0.840543	0.0960422	0.177114	0.542261	0.587639	-0.251096	0.44318	0.400573	0.733679	0.632154	0.0739962	5.40053	0.67519
C9orf50	85.8007	-0.00427879	0.185766	-0.0230333	0.981624	0.996043	-0.171273	0.124831	-1.37204	0.170052	-0.415937	0.0733915	0.335719	0.689343	0.280131	0.0622049	1.26153	0.097445
C9orf72	275.475	-0.0924992	0.120469	-0.767824	0.442592	0.870983	-0.117993	0.109783	-1.07478	0.282471	-0.333162	0.0971772	0.444362	0.756769	0.799639	0.261471	2.44548	0.695028
C9orf78	362.637	-0.0555157	0.0943854	-0.588181	0.556411	0.904067	-0.0267487	0.0505074	-0.5296	0.596389	-0.125741	0.0722439	0.800384	0.920997	0.96683	0.184042	5.07905	0.968208
C9orf85	143.183	-0.0999112	0.103998	-0.9607	0.336703	0.821894	-0.0681079	0.0525042	-1.29719	0.194567	-0.171014	0.0347986	0.404737	0.735118	2.13533	0.491392	9.279	0.311504
CA1	336.587	-0.364946	0.350777	-1.0404	0.298156	0.802698	-1.82516	1.24327	-1.46804	0.142094	-4.26192	0.611595	0.00011377	0.0197372	1.24847	1.03012	1.51311	0.0236647
CA11	31.3213	-0.11406	0.164994	-0.6913	0.489377	0.883226	-0.147866	0.132456	-1.11634	0.264276	-0.407476	0.111743	0.598679	0.837207	2.19225	0.602416	7.97778	0.233662
CA12	950.549	0.0100027	0.198118	0.0504884	0.959733	0.993321	-0.0608908	0.155028	-0.392772	0.694488	-0.364741	0.242959	0.0902522	0.445918	1.39258	0.883895	2.19402	0.153339
CA13	217.261	-0.0225764	0.169277	-0.13337	0.893901	0.982253	-0.0252951	0.112077	-0.225694	0.821439	-0.244962	0.194372	0.877633	0.949656	0.381411	0.200481	0.725623	0.00331035
CA14	72.2736	0.032706	0.139909	0.233766	0.815167	0.96702	-0.0592678	0.0665159	-0.891033	0.372911	-0.189637	0.0711008	0.710829	0.883233	0.26589	0.0445637	1.58643	0.146065
CA2	426.237	0.343145	0.254873	1.34634	0.178193	0.714884	-0.961365	1.08911	-0.882705	0.377396	-3.09599	1.17326	2.04e-07	0.000450358	1.21396	0.897535	1.64195	0.20826
CA3	25.7141	0.141244	0.225138	0.627366	0.530419	0.897209	0.0441054	0.16773	0.262956	0.792585	-0.284638	0.372849	0.830325	0.932582	0.256934	0.079736	0.827917	0.0228291
CA4	182.733	0.44057	0.256279	1.7191	0.085596	0.611284	0.0806067	0.259696	0.310388	0.756266	-0.428389	0.589602	0.367826	0.711952	1.20902	0.913515	1.60012	0.184378
CA5B	90.322	-0.00106003	0.125366	-0.00845547	0.993254	0.999022	-0.0434023	0.0808064	-0.537115	0.591188	-0.20178	0.114975	0.563317	0.819666	0.997786	0.403639	2.4665	0.996171
CA7	53.9101	0.172079	0.216624	0.794369	0.426981	0.86407	#N/A	#N/A	#N/A	#N/A	#N/A	#N/A	#N/A	#N/A	1.66885	0.757754	3.67541	0.203606
CA8	103.023	0.308205	0.247033	1.24763	0.212168	0.744181	-0.506035	0.92761	-0.545526	0.585392	-2.32412	1.31205	8.34e-05	0.0168089	1.28218	0.898022	1.83069	0.171313
CA9	105.504	0.22718	0.33991	0.668352	0.503909	0.888805	#N/A	#N/A	#N/A	#N/A	#N/A	#N/A	#N/A	#N/A	1.36005	1.04768	1.76555	0.0208973
CAAP1	270.391	-0.144133	0.115309	-1.24997	0.21131	0.743522	-0.0939085	0.0616192	-1.52401	0.127505	-0.21468	0.0268629	0.617955	0.84565	1.57729	0.52598	4.72993	0.416043
CAB39	1132.82	0.0858887	0.093288	0.920683	0.357216	0.831837	0.018077	0.0423754	0.426593	0.669676	-0.0649771	0.101131	0.537271	0.805831	2.00963	0.308718	13.082	0.465238
CAB39L	206.268	0.271437	0.147566	1.83943	0.0658513	0.576787	#N/A	#N/A	#N/A	#N/A	#N/A	#N/A	#N/A	#N/A	0.794969	0.4895	1.29106	0.353715
CABCOCO1	5.07139	0.313602	0.245019	1.27991	0.200576	NA	#N/A	#N/A	#N/A	#N/A	#N/A	#N/A	#N/A	#N/A	1.41957	0.170012	11.8532	0.746266
CABIN1	1615.01	-0.000776373	0.113134	-0.0068624	0.994525	0.999259	0.0075689	0.0517506	0.146257	0.883718	-0.0938604	0.108998	0.925241	0.967229	0.723353	0.20136	2.59853	0.619639
CABLES1	202.033	0.0535525	0.148391	0.360887	0.718184	0.946652	0.019275	0.0912399	0.211257	0.832687	-0.159552	0.198102	0.569975	0.823181	1.52087	0.884405	2.61536	0.129556
CABLES2	288.614	-0.157461	0.1443	-1.09121	0.27518	0.786985	-0.124628	0.0889841	-1.40056	0.161345	-0.299033	0.049778	0.291488	0.659717	1.33474	0.615687	2.89355	0.464545
CABP1	31.5616	0.254092	0.223236	1.13822	0.255027	0.770683	0.19427	0.188155	1.0325	0.301838	-0.174507	0.563046	0.539793	0.806779	1.8187	0.742847	4.45268	0.190446
CABP4	31.7341	-0.0545232	0.215395	-0.253132	0.800166	0.963693	-0.0731172	0.169315	-0.431842	0.665856	-0.404968	0.258733	0.0856044	0.438173	0.895651	0.36384	2.20479	0.810506
CABP7	18.0356	-0.084965	0.187358	-0.453491	0.650195	0.931134	#N/A	#N/A	#N/A	#N/A	#N/A	#N/A	#N/A	#N/A	2.18234	0.894128	5.32654	0.0864993
CABYR	31.2686	0.100481	0.18361	0.547252	0.584205	0.914001	-0.00716286	0.166778	-0.0429485	0.965743	-0.334042	0.319716	0.625144	0.847355	1.51802	0.389342	5.91867	0.547683
CACFD1	299.069	0.0609161	0.130566	0.466554	0.640819	0.928719	0.00913676	0.097568	0.093645	0.925391	-0.182093	0.200367	0.595217	0.835587	4.32777	1.39221	13.4532	0.0113485
CACHD1	142.552	-0.0591178	0.159838	-0.36986	0.711487	0.944172	#N/A	#N/A	#N/A	#N/A	#N/A	#N/A	#N/A	#N/A	1.00427	0.546416	1.84579	0.989043
CACNA1A	54.8919	-0.0166211	0.210298	-0.0790359	0.937004	0.989483	-0.192964	0.184587	-1.04538	0.295847	-0.554748	0.16882	0.75483	0.902056	1.85685	0.783051	4.40316	0.160071
CACNA1B	24.7203	0.273161	0.379248	0.72027	0.471359	0.877385	#N/A	#N/A	#N/A	#N/A	#N/A	#N/A	#N/A	#N/A	1.49929	1.03445	2.17302	0.032451
CACNA1C	407.98	0.421835	0.186586	2.26081	0.0237708	0.42235	0.189566	0.118199	1.60378	0.108762	-0.0421005	0.421233	0.218833	0.608645	0.833736	0.503528	1.38049	0.479722
CACNA1C-AS1	25.4311	0.261439	0.205633	1.27139	0.203591	0.736289	0.0683463	0.140694	0.485781	0.627123	-0.207408	0.344101	0.333057	0.68845	#N/A	#N/A	#N/A	#N/A
CACNA1C-AS2	7.24839	0.807146	0.268993	3.00062	0.00269427	0.178241	0.539872	0.336312	1.60527	0.108434	-0.119288	1.19903	0.0837243	0.436	#N/A	#N/A	#N/A	#N/A
CACNA1D	674.646	-0.117136	0.158296	-0.739978	0.459313	0.874662	-0.124531	0.130294	-0.955768	0.339189	-0.379904	0.130841	0.403409	0.734508	1.22284	0.700078	2.13595	0.479595
CACNA1E	78.0794	1.39175	0.329152	4.22828	2.35484e-05	0.0134436	#N/A	#N/A	#N/A	#N/A	#N/A	#N/A	#N/A	#N/A	1.76795	0.925212	3.3783	0.0845835
CACNA1F	22.8946	0.301418	0.223244	1.35017	0.17696	0.713745	0.0568788	0.240601	0.236403	0.81312	-0.41469	0.528448	0.264298	0.641382	2.9454	0.954458	9.08934	0.0602594
CACNA1G	12.2049	-0.310224	0.244092	-1.27093	0.203753	0.736289	-0.282611	0.209832	-1.34684	0.178031	-0.693874	0.128652	0.6628	0.863613	1.79939	0.71402	4.53459	0.212881
CACNA1H	575.132	0.213188	0.193388	1.10238	0.270294	0.782174	#N/A	#N/A	#N/A	#N/A	#N/A	#N/A	#N/A	#N/A	0.728782	0.38863	1.36665	0.324015
CACNA1I	29.324	0.223368	0.288361	0.774614	0.438568	0.869016	#N/A	#N/A	#N/A	#N/A	#N/A	#N/A	#N/A	#N/A	1.82505	0.808023	4.12219	0.147844
CACNA2D1	119.953	0.220942	0.181217	1.21921	0.222763	0.750088	0.12449	0.112864	1.10301	0.270023	-0.0967196	0.3457	0.771179	0.909765	0.810446	0.448846	1.46336	0.485734
CACNA2D2	101.368	0.332219	0.209767	1.58375	0.113251	0.658558	#N/A	#N/A	#N/A	#N/A	#N/A	#N/A	#N/A	#N/A	1.28296	0.800212	2.05694	0.300872
CACNA2D3	16.7937	0.266228	0.208743	1.27539	0.202173	0.735506	0.330535	0.194007	1.70373	0.0884316	-0.0497111	0.71078	0.0754112	0.424466	0.797971	0.190789	3.3375	0.757225
CACNA2D4	82.7324	-0.0965351	0.147089	-0.656302	0.51163	0.890129	-0.0937673	0.0827129	-1.13365	0.256942	-0.255882	0.0683469	0.488085	0.781507	0.994085	0.469055	2.1068	0.98765
CACNB1	157.733	-0.0935024	0.140727	-0.664426	0.506418	0.888986	#N/A	#N/A	#N/A	#N/A	#N/A	#N/A	#N/A	#N/A	0.593581	0.251895	1.39875	0.233013
CACNB2	248.27	0.280239	0.167446	1.67361	0.0942082	0.630921	0.0392038	0.362777	0.108066	0.913943	-0.671825	0.750233	0.0195673	0.250425	1.58768	0.819654	3.07535	0.17056
CACNB3	404.014	0.133516	0.130319	1.02453	0.305584	0.806526	0.0617063	0.0609195	1.01292	0.3111	-0.0576937	0.181106	0.272728	0.646771	0.64902	0.255613	1.64791	0.363197
CACNB4	54.4172	0.331546	0.162984	2.03423	0.0419288	0.504304	0.232673	0.136877	1.69987	0.0891548	-0.0356004	0.500947	0.376432	0.717988	0.440584	0.147912	1.31236	0.141062
CACNG4	29.7759	-0.708973	0.314882	-2.25156	0.0243503	0.425803	#N/A	#N/A	#N/A	#N/A	#N/A	#N/A	#N/A	#N/A	0.992099	0.649945	1.51437	0.970675
CACNG8	54.4871	0.268208	0.304157	0.881806	0.377882	0.846291	#N/A	#N/A	#N/A	#N/A	#N/A	#N/A	#N/A	#N/A	0.691173	0.365182	1.30817	0.256493
CACTIN	264.661	-0.015087	0.110639	-0.136362	0.891535	0.981913	0.00769911	0.057334	0.134285	0.893177	-0.104673	0.120072	0.406279	0.735658	0.243908	0.0305451	1.94766	0.183163
CACTIN-AS1	26.3142	0.16552	0.135568	1.22094	0.22211	0.749691	0.0987924	0.0881833	1.12031	0.262583	-0.0740438	0.271628	0.348771	0.698356	#N/A	#N/A	#N/A	#N/A
CACUL1	928.494	-0.127232	0.0891932	-1.42648	0.153731	0.690955	-0.0601058	0.0626679	-0.959116	0.3375	-0.182933	0.0627211	0.14381	0.526415	0.467733	0.073468	2.97782	0.421069
CACYBP	526.515	-0.144885	0.122821	-1.17964	0.238142	0.759638	-0.0172049	0.146845	-0.117164	0.90673	-0.305016	0.270606	0.219983	0.609682	0.305545	0.102695	0.90908	0.0330634
CAD	1186.29	0.000260229	0.132735	0.00196052	0.998436	0.99987	-0.00463454	0.0713454	-0.0649592	0.948207	-0.144469	0.1352	0.655908	0.860275	0.404003	0.0993903	1.64219	0.205262
CADM1	89.4011	0.123362	0.157504	0.783234	0.43349	0.866722	-0.000275866	0.19699	-0.00140041	0.998883	-0.386369	0.385817	0.220498	0.609839	1.32474	0.662493	2.64898	0.426389
CADM3	14.1395	0.0449863	0.277242	0.162264	0.871098	0.977397	-0.0287302	0.220242	-0.130448	0.896212	-0.460396	0.402935	0.22965	0.616231	1.82191	1.08471	3.06014	0.0233723
CADM4	66.3244	-0.0386378	0.186786	-0.206856	0.836122	0.970903	-0.282999	0.260617	-1.08588	0.27753	-0.793798	0.2278	0.00815197	0.170704	1.59548	0.582314	4.37147	0.36364
CADPS	449.119	-0.1773	0.203728	-0.870274	0.384151	0.849025	0.0500342	0.522499	0.0957594	0.923712	-0.974045	1.07411	0.000220479	0.0288775	0.917958	0.631119	1.33516	0.654283
CADPS2	358.49	0.317249	0.149086	2.12797	0.0333399	0.474451	-0.00224711	0.200879	-0.0111864	0.991075	-0.395964	0.391469	0.217151	0.606807	1.62027	0.874825	3.00091	0.124861
CAGE1	6.30652	-0.333895	0.262693	-1.27104	0.203713	NA	-0.33923	0.158385	-2.14181	0.0322087	-0.649659	-0.0288018	0.269337	0.644638	0.170806	0.00832636	3.5039	0.251588
CALB1	54.8867	-1.97134	0.395483	-4.98464	6.20779e-07	0.000948043	#N/A	#N/A	#N/A	#N/A	#N/A	#N/A	#N/A	#N/A	0.693405	0.374025	1.2855	0.245018
CALB2	10.4048	0.313026	0.30524	1.02551	0.305124	0.806526	#N/A	#N/A	#N/A	#N/A	#N/A	#N/A	#N/A	#N/A	1.99307	1.03589	3.83471	0.0388705
CALCA	10.1048	-0.190899	0.370206	-0.515656	0.606095	0.920643	#N/A	#N/A	#N/A	#N/A	#N/A	#N/A	#N/A	#N/A	0.158591	0.03128	0.804059	0.0261978
CALCOCO1	773.92	0.145298	0.114433	1.26971	0.204187	0.736289	0.0604136	0.0639546	0.944633	0.344847	-0.0649351	0.185762	0.790282	0.91751	0.808569	0.357058	1.83103	0.610382
CALCOCO2	947.566	-0.00530279	0.105669	-0.050183	0.959977	0.993321	-0.201624	0.161993	-1.24465	0.21326	-0.519124	0.115875	0.00953859	0.18502	3.10841	0.744906	12.9711	0.119724
CALCRL	170.959	0.154744	0.182528	0.847786	0.396557	0.854729	0.0544336	0.130063	0.418518	0.675568	-0.200485	0.309352	0.627812	0.848136	0.85663	0.468214	1.56726	0.615604
CALD1	2370.69	0.208817	0.141838	1.47222	0.140961	0.68379	0.0982457	0.109248	0.899294	0.368496	-0.115876	0.312367	0.492912	0.784028	0.836042	0.505781	1.38195	0.484945
CALHM2	101.287	0.240131	0.126287	1.90147	0.0572409	0.555268	0.133972	0.0879108	1.52395	0.127521	-0.0383301	0.306274	0.632211	0.849993	1.12279	0.498352	2.52967	0.779886
CALHM5	74.4552	0.419309	0.207908	2.0168	0.0437163	0.509858	#N/A	#N/A	#N/A	#N/A	#N/A	#N/A	#N/A	#N/A	0.943247	0.505856	1.75883	0.854178
CALHM6	23.7398	0.0850146	0.178516	0.476229	0.633911	0.926122	#N/A	#N/A	#N/A	#N/A	#N/A	#N/A	#N/A	#N/A	0.639529	0.202287	2.02187	0.446551
CALM1	3175.71	0.0155649	0.0970197	0.16043	0.872542	0.977791	-0.0142933	0.0507992	-0.28137	0.778427	-0.113858	0.0852712	0.695517	0.877998	2.88739	0.563431	14.7969	0.203433
CALM2	2939.21	0.00256427	0.099192	0.0258516	0.979376	0.995896	-0.0179852	0.056185	-0.320107	0.748887	-0.128106	0.0921354	0.66609	0.865036	1.88081	0.458622	7.71324	0.380307
CALM3	1357.05	0.137299	0.0988957	1.38832	0.165041	0.701036	0.00848791	0.123652	0.0686433	0.945274	-0.233866	0.250842	0.0113237	0.198454	1.14099	0.293711	4.43248	0.848917
CALML3	5.08699	-0.111684	0.361597	-0.308864	NA	NA	#N/A	#N/A	#N/A	#N/A	#N/A	#N/A	#N/A	#N/A	1.55283	0.176216	13.6836	0.691837
CALML4	325.324	-0.115241	0.116505	-0.989153	0.322588	0.816186	-0.0990144	0.145882	-0.678731	0.497308	-0.384937	0.186908	0.322399	0.680218	0.363551	0.0604532	2.18631	0.268982
CALML6	10.7195	0.122812	0.20363	0.603113	0.546433	0.901532	0.0614978	0.151696	0.405401	0.685183	-0.235822	0.358817	0.974387	0.988753	1.0685	0.117175	9.74346	0.953152
CALR	3866.67	-0.0112668	0.12473	-0.0903293	0.928026	0.988834	0.0451458	0.0977312	0.461938	0.644126	-0.146404	0.236695	0.0208827	0.256099	2.69262	0.675733	10.7294	0.160236
CALU	1669.14	0.000964689	0.127586	0.00756108	0.993967	0.999229	#N/A	#N/A	#N/A	#N/A	#N/A	#N/A	#N/A	#N/A	0.741468	0.236064	2.32892	0.608484
CALY	3.52631	-0.54534	0.29552	-1.84536	0.0649857	NA	-0.468753	0.257527	-1.82021	0.0687273	-0.973496	0.0359909	0.739119	0.895761	1.49319	0.347522	6.41572	0.589889
CAMK1	89.2348	-0.0305312	0.103247	-0.295709	0.767452	0.956056	-0.0706471	0.0691412	-1.02178	0.306885	-0.206161	0.0648671	0.680092	0.871154	0.653818	0.158296	2.70049	0.557079
CAMK1D	571.146	0.0560781	0.140799	0.398284	0.690421	0.93977	-0.0169678	0.112808	-0.150413	0.880439	-0.238068	0.204132	0.592323	0.834318	1.02879	0.661667	1.59961	0.899696
CAMK1G	20.5152	-0.109878	0.176614	-0.622135	0.533853	0.898098	-0.133338	0.137362	-0.970708	0.331694	-0.402562	0.135886	0.482357	0.778602	0.180151	0.0285908	1.13513	0.0680006
CAMK2A	37.5864	0.138461	0.248769	0.556585	0.577811	0.912673	0.0148941	0.179821	0.0828274	0.933989	-0.337548	0.367336	0.882777	0.95167	1.54433	0.574575	4.15083	0.388959
CAMK2B	9.52539	-0.186987	0.260431	-0.717989	0.472764	0.877385	-0.535677	0.4018	-1.33319	0.182469	-1.32319	0.251837	0.198576	0.593383	0.971472	0.355896	2.65178	0.95495
CAMK2D	641.537	0.242826	0.117831	2.0608	0.0393226	0.494816	-0.199297	0.243967	-0.8169	0.413985	-0.677464	0.27887	0.0219556	0.260785	2.12147	1.08467	4.14931	0.0279903
CAMK2G	674.487	-0.0290851	0.107856	-0.269665	0.787418	0.960981	-0.0116153	0.128271	-0.090553	0.927848	-0.263022	0.239791	0.110096	0.479597	0.682823	0.150016	3.10798	0.62172
CAMK2N1	903.698	-0.044838	0.132686	-0.337927	0.735418	0.949493	-0.164419	0.162682	-1.01068	0.31217	-0.483269	0.154431	0.439176	0.754521	1.65289	0.746975	3.65747	0.214947
CAMK2N2	6.66067	-0.252051	0.215277	-1.17082	0.24167	NA	-0.273772	0.179785	-1.52277	0.127815	-0.626144	0.0786001	0.00878996	0.176323	2.30134	0.270248	19.5975	0.445647
CAMK4	192.327	0.112006	0.132184	0.847347	0.396802	0.85486	-0.208493	0.218535	-0.954051	0.340058	-0.636813	0.219827	0.0987086	0.461911	2.29711	0.835946	6.31225	0.106848
CAMKK1	235.762	0.172085	0.132	1.30368	0.192344	0.728139	0.213649	0.153067	1.39579	0.162777	-0.0863558	0.513654	0.0936347	0.452181	0.421063	0.114288	1.55129	0.193591
CAMKK2	783.653	0.00732614	0.0932604	0.0785558	0.937386	0.989483	-0.0109449	0.0343695	-0.318448	0.750145	-0.0783078	0.056418	0.771083	0.909765	0.742099	0.0758909	7.25662	0.797655
CAMKMT	308.414	-0.0377049	0.130411	-0.289125	0.772486	0.957195	-0.039549	0.0681604	-0.580234	0.561757	-0.173141	0.094043	0.544032	0.809387	1.67275	0.379065	7.38151	0.496988
CAMKV	20.7032	-0.239293	0.326281	-0.733394	0.463318	0.875313	-0.332764	0.309048	-1.07674	0.281598	-0.938487	0.27296	0.766548	0.908208	0.500234	0.204848	1.22156	0.128354
CAMLG	199.779	-0.080833	0.102772	-0.78653	0.431557	0.866303	-0.0617862	0.0689345	-0.896303	0.370091	-0.196895	0.073323	0.60145	0.83876	2.36036	0.617757	9.01861	0.209221
CAMP	1.46182	0.771837	0.439094	1.75779	0.0787827	NA	0.469532	0.406886	1.15396	0.248515	-0.32795	1.26701	0.240824	0.626298	0.300759	0.0234434	3.85849	0.356099
CAMSAP1	548.163	-0.0866323	0.109428	-0.79168	0.428547	0.86433	-0.039762	0.0498712	-0.797294	0.42528	-0.137508	0.0579838	0.935068	0.971042	0.310329	0.0589737	1.633	0.167244
CAMSAP2	518.952	0.147442	0.104151	1.41566	0.156876	0.693601	0.0527612	0.0560202	0.941825	0.346282	-0.0570363	0.162559	0.810144	0.925153	0.288937	0.0801762	1.04126	0.0576767
CAMSAP3	633.853	0.129102	0.145846	0.885195	0.376052	0.845823	0.153698	0.160724	0.956285	0.338928	-0.161315	0.46871	0.0924971	0.449954	0.784085	0.333058	1.84589	0.577661
CAMTA1	351.094	-0.104502	0.105293	-0.992488	0.32096	0.815897	-0.0543111	0.0569579	-0.95353	0.340322	-0.165947	0.0573244	0.817627	0.927633	0.755979	0.211993	2.69587	0.666307
CAMTA2	543.784	0.116429	0.112306	1.03671	0.299869	0.804328	-0.132401	0.187501	-0.706135	0.480104	-0.499896	0.235094	0.121918	0.498624	2.45698	0.709795	8.50493	0.155926
CAND1	1464.85	0.0545199	0.0997583	0.54652	0.584708	0.914076	0.0163917	0.0499917	0.327887	0.742997	-0.0815903	0.114374	0.662812	0.863613	0.715025	0.172667	2.96096	0.643594
CAND2	46.6245	-0.0570506	0.130939	-0.435704	0.663052	0.934557	-0.103117	0.0782143	-1.3184	0.187371	-0.256415	0.0501797	0.0593294	0.388469	0.406996	0.119735	1.38343	0.149857
CANT1	1655.76	-0.131523	0.142256	-0.924548	0.355201	0.830253	-0.0863095	0.0852562	-1.01236	0.311368	-0.253409	0.0807895	0.28634	0.656927	1.57959	0.810011	3.08033	0.179722
CANX	5827.72	-0.291098	0.110258	-2.64016	0.00828676	0.302982	-0.138158	0.0614508	-2.24828	0.0245586	-0.2586	-0.017717	0.203513	0.59777	2.15992	0.615723	7.57688	0.229127
CAP1	1894.51	-0.0414912	0.0914008	-0.453948	0.649866	0.931129	-0.0524878	0.06238	-0.841421	0.400112	-0.17475	0.0697747	0.202686	0.597074	0.943522	0.224093	3.97262	0.936825
CAP2	53.3457	0.29237	0.154115	1.89709	0.0578164	0.555957	0.18515	0.111421	1.66172	0.0965689	-0.0332306	0.403531	0.498308	0.786411	0.746396	0.331901	1.67853	0.479321
CAPG	537.944	-0.00468153	0.129601	-0.0361225	0.971185	0.995689	-0.00497156	0.0920194	-0.0540273	0.956913	-0.185326	0.175383	0.876995	0.949572	1.43956	0.660448	3.13776	0.359422
CAPN1	1588.17	-0.0883475	0.10976	-0.804913	0.42087	0.86285	-0.0585026	0.0816667	-0.716359	0.47377	-0.218566	0.101561	0.319203	0.678295	1.05834	0.294392	3.80472	0.930789
CAPN1-AS1	64.3773	0.0606978	0.147077	0.412695	0.67983	0.938108	-0.0645399	0.192972	-0.334453	0.738038	-0.442757	0.313677	0.211305	0.602177	#N/A	#N/A	#N/A	#N/A
CAPN10	365.974	-0.0204774	0.116866	-0.175222	0.860906	0.974686	0.0131121	0.0820037	0.159897	0.872962	-0.147612	0.173836	0.392154	0.728184	0.389627	0.0852442	1.78087	0.224115
CAPN10-DT	102.714	-0.0908809	0.172095	-0.528084	0.597441	0.917644	-0.0843005	0.0655037	-1.28696	0.198109	-0.212685	0.0440843	0.249723	0.631405	#N/A	#N/A	#N/A	#N/A
CAPN11	11.1553	0.240784	0.204504	1.17741	0.239033	0.760172	0.079473	0.167396	0.474761	0.634957	-0.248616	0.407562	0.848624	0.940006	1.33959	0.538236	3.33406	0.529715
CAPN12	295.153	-0.259568	0.155241	-1.67203	0.0945184	0.630921	0.00919805	0.182483	0.050405	0.9598	-0.348462	0.366858	0.0199471	0.252389	1.00569	0.672219	1.50458	0.977993
CAPN13	165.435	0.327258	0.206769	1.58272	0.113485	0.658558	0.227206	0.180663	1.25762	0.208529	-0.126888	0.581299	0.363574	0.707924	1.38529	0.888118	2.16077	0.150758
CAPN14	12.4557	0.460009	0.279005	1.64875	0.0991994	0.636583	0.36297	0.262001	1.38538	0.165938	-0.150543	0.876482	0.631302	0.849349	1.12501	0.298695	4.23726	0.861793
CAPN15	2127.49	-0.191959	0.140036	-1.37078	0.170443	0.707157	-0.124026	0.138911	-0.892847	0.371939	-0.396286	0.148234	0.0686021	0.408699	1.07646	0.426815	2.71489	0.875959
CAPN2	2145.21	-0.145224	0.113636	-1.27798	0.201255	0.735506	-0.0971429	0.070888	-1.37037	0.170571	-0.236081	0.041795	0.318955	0.678295	1.2153	0.530962	2.78164	0.644421
CAPN3	123.286	0.14355	0.139234	1.031	0.302543	0.805327	0.070567	0.0913792	0.772243	0.43997	-0.108533	0.249667	0.768727	0.908747	0.746543	0.137344	4.0579	0.735062
CAPN5	1266.23	0.0514499	0.138993	0.370163	0.711261	0.944172	0.0121569	0.101694	0.119544	0.904844	-0.18716	0.211474	0.709815	0.883233	2.36085	1.11659	4.99163	0.024536
CAPN6	37.319	-0.245765	0.275191	-0.893071	0.371819	0.843624	#N/A	#N/A	#N/A	#N/A	#N/A	#N/A	#N/A	#N/A	1.056	0.772312	1.44389	0.732839
CAPN7	565.214	0.0297627	0.0944868	0.314993	0.752767	0.953293	0.00108279	0.0449644	0.024081	0.980788	-0.0870459	0.0892115	0.4142	0.739212	0.495095	0.0838196	2.92437	0.437874
CAPN8	1134.24	0.154078	0.182527	0.844134	0.398595	0.856046	0.0394602	0.147637	0.267279	0.789254	-0.249903	0.328823	0.602744	0.839773	0.898203	0.641647	1.25734	0.531587
CAPN9	176.012	0.506872	0.263575	1.92306	0.054472	0.546988	-0.71006	1.01641	-0.698594	0.484806	-2.70219	1.28207	0.000172743	0.0252325	1.40958	1.04729	1.89721	0.0235247
CAPNS1	1225.23	0.211164	0.105151	2.00821	0.0446212	0.513355	0.113435	0.0592579	1.91427	0.0555863	-0.00270802	0.229579	0.622191	0.846572	3.66577	1.06789	12.5836	0.0389854
CAPNS2	3.23821	0.0448544	0.298626	0.150203	0.880605	NA	#N/A	#N/A	#N/A	#N/A	#N/A	#N/A	#N/A	#N/A	0.390021	0.0635051	2.39534	0.30929
CAPRIN1	2875.49	-0.0164141	0.101626	-0.161514	0.871688	0.977459	-0.0119679	0.053746	-0.222675	0.823788	-0.117308	0.0933723	0.625354	0.847457	0.523744	0.137451	1.99568	0.343345
CAPRIN2	408.781	0.00116997	0.142246	0.00822496	0.993438	0.999087	-0.00276816	0.0702942	-0.0393796	0.968588	-0.140542	0.135006	0.986108	0.994645	0.779103	0.359839	1.68687	0.526527
CAPS	163.429	0.210786	0.135385	1.55694	0.119484	0.664779	0.0851488	0.0840634	1.01291	0.311103	-0.0796125	0.24991	0.0995631	0.46325	0.672337	0.279496	1.61733	0.375377
CAPS2	58.8086	0.211776	0.188417	1.12398	0.261023	0.775105	0.0534912	0.13609	0.393059	0.694276	-0.213239	0.320222	0.093388	0.451726	1.39109	0.627355	3.08459	0.416547
CAPZA1	1591.92	0.0362507	0.101523	0.357069	0.72104	0.947083	-0.00975321	0.0640322	-0.152317	0.878937	-0.135254	0.115748	0.595061	0.835587	0.808709	0.161259	4.05564	0.796347
CAPZA2	925.028	-0.161297	0.101372	-1.59114	0.111578	0.656177	-0.12484	0.0655286	-1.90513	0.0567638	-0.253274	0.0035935	0.223963	0.61123	1.15771	0.273363	4.90297	0.842378
CAPZB	1207.35	0.027652	0.0966493	0.286107	0.774796	0.957887	-0.00593124	0.0548074	-0.10822	0.913821	-0.113352	0.101489	0.951353	0.97846	3.16141	0.898899	11.1187	0.0728367
CARD10	621.849	-0.14255	0.128787	-1.10687	0.268352	0.782174	-0.128703	0.114871	-1.12041	0.262539	-0.353846	0.0964404	0.349966	0.699568	1.4979	0.64289	3.49004	0.349127
CARD11	206.699	0.052836	0.187237	0.282188	0.777799	0.95836	-0.0320653	0.164067	-0.195441	0.845048	-0.353631	0.2895	0.640542	0.853218	0.77065	0.483812	1.22755	0.27272
CARD14	138.904	-0.104691	0.17385	-0.602193	0.547046	0.901532	-0.0832934	0.108554	-0.767299	0.442904	-0.296055	0.129468	0.216559	0.606009	1.05586	0.373464	2.98512	0.918358
CARD16	98.6209	0.159828	0.114998	1.38983	0.16458	0.700298	0.0965174	0.091009	1.06053	0.288905	-0.081857	0.274892	0.781169	0.914333	1.22494	0.353707	4.24211	0.748872
CARD19	212.373	-0.26962	0.122919	-2.19348	0.0282726	0.4497	-0.109712	0.0719404	-1.52503	0.12725	-0.250712	0.031289	0.133956	0.514269	0.633065	0.180718	2.21766	0.474751
CARD6	97.528	0.262689	0.163853	1.6032	0.10889	0.652135	0.108048	0.146805	0.736002	0.46173	-0.179683	0.39578	0.266957	0.643331	1.19606	0.547313	2.61377	0.653542
CARD8	600.531	0.126034	0.104302	1.20835	0.226911	0.75274	-0.104192	0.171082	-0.609016	0.542514	-0.439507	0.231123	0.0438635	0.344769	0.557446	0.184739	1.68208	0.299694
CARD8-AS1	35.4028	0.0802686	0.11511	0.697319	0.485603	0.881977	0.0520885	0.0848325	0.614016	0.539205	-0.11418	0.218357	0.687755	0.874316	#N/A	#N/A	#N/A	#N/A
CARD9	73.3156	0.052827	0.165191	0.319793	0.749125	0.952263	-0.0619781	0.260835	-0.237614	0.812181	-0.573206	0.449249	0.0653307	0.401758	0.566035	0.235254	1.36192	0.203937
CARF	181.579	0.219754	0.135434	1.62259	0.104678	0.643068	0.0687949	0.0981775	0.70072	0.483478	-0.123629	0.261219	0.100202	0.464504	1.04584	0.394602	2.77185	0.928189
CARHSP1	713.253	-0.0783324	0.108768	-0.720179	0.471414	0.877385	-0.0273319	0.0725699	-0.376628	0.70645	-0.169566	0.114902	0.258357	0.636663	0.594069	0.158408	2.22791	0.440015
CARM1	615.827	0.058386	0.110609	0.52786	0.597597	0.917644	0.109096	0.118303	0.922174	0.356438	-0.122774	0.340967	0.0399732	0.331286	0.785768	0.197498	3.12628	0.732212
CARMIL1	764.779	-0.0966855	0.12375	-0.781298	0.434627	0.867242	-0.0709134	0.0629993	-1.12562	0.260325	-0.19439	0.0525629	0.394555	0.729891	1.37341	0.5676	3.32321	0.481565
CARMIL2	96.0378	0.274948	0.17633	1.55928	0.118931	0.664587	-0.119776	0.282656	-0.423752	0.671747	-0.673771	0.434219	0.139431	0.520845	0.419627	0.179514	0.980907	0.0450206
CARMIL3	96.5287	0.267289	0.184176	1.45127	0.146706	0.686565	0.206939	0.178589	1.15875	0.246559	-0.143088	0.556967	0.335828	0.689343	1.21392	0.572975	2.57183	0.612805
CARNMT1	405.213	-0.0482392	0.108215	-0.44577	0.655763	0.932531	-0.0309031	0.0595345	-0.519078	0.603706	-0.147588	0.0857823	0.971616	0.988193	0.618537	0.126573	3.02266	0.552866
CARNS1	65.4397	0.495502	0.172189	2.87766	0.00400631	0.221234	0.232113	0.102582	2.26271	0.0236533	0.0310566	0.43317	0.0980903	0.461126	0.668175	0.217195	2.05556	0.481907
CARS1	596.591	-0.174492	0.112227	-1.55482	0.11999	0.664779	-0.0795267	0.0473227	-1.68052	0.0928567	-0.172278	0.0132242	0.311966	0.673033	0.720542	0.158729	3.27086	0.671107
CARS2	867.496	-0.0777777	0.13067	-0.595224	0.551694	0.902105	-0.0680405	0.0633074	-1.07476	0.282481	-0.192121	0.0560398	0.403761	0.734578	0.815174	0.304593	2.18163	0.68411
CASC11	7.5441	-0.00322245	0.233806	-0.0137826	0.989003	0.997283	#N/A	#N/A	#N/A	#N/A	#N/A	#N/A	#N/A	#N/A	#N/A	#N/A	#N/A	#N/A
CASC16	4.28444	-0.0876387	0.267588	-0.327514	0.743279	NA	-0.166198	0.235957	-0.704356	0.481211	-0.628664	0.296269	0.804344	0.923214	#N/A	#N/A	#N/A	#N/A
CASC2	47.6513	-0.18116	0.145515	-1.24496	0.213147	0.745022	-0.153503	0.0971742	-1.57967	0.114182	-0.343961	0.0369548	0.614103	0.844181	#N/A	#N/A	#N/A	#N/A
CASC3	985.247	-0.0237133	0.0816265	-0.29051	0.771426	0.957195	#N/A	#N/A	#N/A	#N/A	#N/A	#N/A	#N/A	#N/A	0.518404	0.149949	1.79223	0.299233
CASC8	49.0004	0.000560923	0.263906	0.00212546	0.998304	0.99987	#N/A	#N/A	#N/A	#N/A	#N/A	#N/A	#N/A	#N/A	#N/A	#N/A	#N/A	#N/A
CASC9	54.9541	-0.00360054	0.235689	-0.0152766	0.987811	0.997283	-0.119162	0.197617	-0.602997	0.546511	-0.506484	0.26816	0.958565	0.981839	#N/A	#N/A	#N/A	#N/A
CASD1	382.269	0.00291308	0.144235	0.0201967	0.983886	0.996241	-0.113818	0.137971	-0.824941	0.409405	-0.384237	0.1566	0.166445	0.55633	2.49381	0.943331	6.5927	0.0654243
CASK	1333.5	-0.106228	0.122435	-0.867633	0.385595	0.849025	-0.0674667	0.0703497	-0.959018	0.33755	-0.20535	0.0704163	0.568648	0.822557	1.7329	0.646631	4.64397	0.274337
CASKIN1	47.3173	-0.131016	0.195876	-0.668873	0.503577	0.888805	-0.0311586	0.0983041	-0.316961	0.751273	-0.223831	0.161514	0.947599	0.976881	0.70473	0.210465	2.35975	0.570346
CASKIN2	310.367	0.134751	0.113791	1.18419	0.236338	0.75804	0.10806	0.136254	0.793079	0.427732	-0.158993	0.375114	0.148014	0.531365	0.513479	0.15971	1.65087	0.263291
CASP1	398.411	0.0905225	0.146005	0.619998	0.535259	0.899055	0.0361449	0.113591	0.318203	0.750331	-0.186489	0.258778	0.784298	0.915449	1.30319	0.726302	2.33831	0.37463
CASP10	705.977	-0.0430222	0.122151	-0.352207	0.724683	0.947257	-0.0695754	0.082868	-0.839592	0.401137	-0.231994	0.092843	0.194663	0.588754	1.30195	0.522912	3.24161	0.570757
CASP12	5.90436	0.39058	0.211282	1.84862	0.064513	NA	0.275092	0.228931	1.20164	0.229504	-0.173605	0.72379	0.183642	0.576638	0.974459	0.201553	4.71126	0.974329
CASP16P	26.2017	0.122111	0.243088	0.502333	0.615433	0.922672	-0.174766	0.35476	-0.492631	0.622273	-0.870082	0.52055	0.0462439	0.352454	#N/A	#N/A	#N/A	#N/A
CASP2	732.58	-0.0197129	0.107499	-0.183377	0.854502	0.973734	-0.024213	0.0576434	-0.420049	0.67445	-0.137192	0.0887659	0.908293	0.960806	0.460137	0.132863	1.59356	0.22067
CASP3	411.743	0.0770092	0.102307	0.752727	0.451614	0.87337	-0.190656	0.186065	-1.02468	0.305517	-0.555337	0.174025	0.0100694	0.190652	2.09047	0.569837	7.66896	0.266176
CASP4	345.922	0.0478266	0.115635	0.4136	0.679167	0.937959	-0.473408	0.362612	-1.30555	0.191705	-1.18411	0.237298	6.41e-05	0.0147734	2.62533	1.05969	6.50414	0.03705
CASP5	96.4061	0.0183445	0.186966	0.0981169	0.92184	0.988649	-0.0653034	0.172643	-0.378256	0.70524	-0.403678	0.273071	0.527984	0.801817	1.10583	0.655685	1.86501	0.706007
CASP6	268.604	0.141621	0.109572	1.29249	0.196188	0.731417	0.061344	0.0700742	0.875415	0.381348	-0.0759988	0.198687	0.4948	0.785041	1.20438	0.453041	3.20178	0.709306
CASP7	541.696	-0.00879832	0.10876	-0.0808964	0.935524	0.989332	-0.028166	0.07022	-0.401111	0.688339	-0.165795	0.109463	0.457468	0.764016	1.34394	0.525178	3.43914	0.537498
CASP8	500.954	0.020856	0.101866	0.20474	0.837776	0.971336	-0.018509	0.0452142	-0.409362	0.682274	-0.107127	0.0701092	0.520267	0.79738	1.34595	0.303238	5.97412	0.696003
CASP8AP2	531.653	0.00235062	0.115515	0.0203491	0.983765	0.996241	-0.0206469	0.0659021	-0.313296	0.754056	-0.149813	0.108519	0.535106	0.805032	0.208526	0.0595628	0.730039	0.0142008
CASP9	150.032	-0.0554811	0.105985	-0.523483	0.600638	0.91918	-0.0604915	0.0806452	-0.750094	0.453198	-0.218553	0.0975702	0.575479	0.825948	1.18146	0.325305	4.29088	0.799958
CASQ1	8.47444	0.00911632	0.234598	0.0388594	0.969002	0.994944	-0.00402059	0.262127	-0.0153383	0.987762	-0.517781	0.509739	0.387417	0.725217	0.421502	0.0806036	2.20417	0.306039
CASQ2	6.14776	-0.137895	0.308376	-0.447165	0.654756	NA	#N/A	#N/A	#N/A	#N/A	#N/A	#N/A	#N/A	#N/A	1.13833	0.730731	1.77329	0.566733
CASS4	54.8698	-0.0890699	0.204152	-0.436292	0.662625	0.934557	#N/A	#N/A	#N/A	#N/A	#N/A	#N/A	#N/A	#N/A	0.827579	0.391867	1.74775	0.619776
CAST	2653.29	-0.111771	0.117011	-0.955219	0.339467	0.823964	-0.0888444	0.0707361	-1.256	0.209117	-0.227485	0.0497958	0.535962	0.80521	1.13977	0.446534	2.90925	0.784362
CASTOR1	17.8902	-0.0133788	0.154325	-0.086692	0.930916	0.988834	-0.198745	0.237946	-0.835256	0.403574	-0.66511	0.267619	0.183911	0.576743	0.276568	0.0199084	3.84211	0.338382
CASZ1	564.747	-0.0154706	0.134257	-0.115231	0.908262	0.985551	-0.0384286	0.120555	-0.318764	0.749906	-0.274712	0.197855	0.3026	0.665944	1.24678	0.460668	3.37435	0.664152
CAT	490.849	0.0940086	0.112946	0.832335	0.40522	0.858605	0.0334009	0.0727362	0.459206	0.646086	-0.109159	0.175961	0.92484	0.967185	2.07581	0.759482	5.67356	0.154541
CATIP	9.28848	0.154246	0.191893	0.803814	0.421505	0.863098	0.113849	0.16285	0.699103	0.484488	-0.205332	0.43303	0.729846	0.891874	0.885463	0.0271704	28.8566	0.945441
CATSPER1	5.48231	-0.507467	0.235697	-2.15304	0.0313152	NA	-0.625228	0.229026	-2.72994	0.00633453	-1.07411	-0.176345	0.0167049	0.232937	2.91832	0.649423	13.1141	0.162435
CATSPER2	144.25	0.00820919	0.181825	0.0451487	0.963989	0.994066	-0.068047	0.104562	-0.650782	0.515187	-0.272984	0.13689	0.732755	0.892813	1.08202	0.313084	3.73947	0.900848
CATSPER3	22.0286	0.321111	0.191312	1.67847	0.0932547	0.629385	#N/A	#N/A	#N/A	#N/A	#N/A	#N/A	#N/A	#N/A	0.823456	0.129801	5.22399	0.836738
CATSPERB	142.006	0.452445	0.263375	1.71787	0.08582	0.611284	#N/A	#N/A	#N/A	#N/A	#N/A	#N/A	#N/A	#N/A	1.13637	0.696207	1.85481	0.609077
CATSPERE	17.7745	0.21416	0.135974	1.575	0.115255	0.66009	0.113688	0.166424	0.683122	0.49453	-0.212497	0.439873	0.110425	0.479972	0.200159	0.0270629	1.48039	0.115097
CATSPERG	52.0379	0.190995	0.18541	1.03012	0.302954	0.805712	0.0267283	0.179177	0.149172	0.881418	-0.324453	0.377909	0.400625	0.733679	2.60705	0.680061	9.99423	0.162235
CAV1	409.301	-0.0259042	0.141774	-0.182716	0.855021	0.973854	-0.0567809	0.0990644	-0.573172	0.566528	-0.250944	0.137382	0.856048	0.941916	0.696005	0.358614	1.35082	0.284105
CAV2	164.2	-0.0495218	0.137326	-0.360615	0.718387	0.946652	-0.0744354	0.0938266	-0.793329	0.427586	-0.258332	0.109461	0.790927	0.917571	0.825545	0.362701	1.87903	0.647776
CAVIN1	993.182	-0.0085637	0.136224	-0.0628648	0.949874	0.991327	#N/A	#N/A	#N/A	#N/A	#N/A	#N/A	#N/A	#N/A	0.950737	0.563504	1.60407	0.849862
CAVIN2	65.6938	0.154297	0.153959	1.0022	0.316248	0.81506	0.0185066	0.218291	0.0847796	0.932437	-0.409336	0.446349	0.238612	0.623422	1.03678	0.529615	2.02963	0.916058
CAVIN3	86.2282	0.18865	0.156734	1.20363	0.228733	0.754936	0.098576	0.135966	0.725003	0.46845	-0.167913	0.365065	0.534881	0.804951	0.931239	0.468936	1.8493	0.838725
CAVIN4	12.6952	0.377877	0.201875	1.87183	0.06123	0.564718	0.226894	0.123889	1.83142	0.0670378	-0.0159252	0.469712	0.47109	0.771571	0.10527	0.0133629	0.829293	0.0325405
CBARP	38.0976	-0.143534	0.185298	-0.774613	0.438569	0.869016	-0.159094	0.131708	-1.20793	0.227074	-0.417237	0.0990489	0.410358	0.737343	0.443963	0.166831	1.18145	0.103937
CBFA2T2	1132.16	-0.0430344	0.115079	-0.373956	0.708437	0.944172	-0.053075	0.0622381	-0.852773	0.393785	-0.175059	0.0689095	0.840312	0.937122	1.47572	0.527011	4.13225	0.458859
CBFA2T3	115.117	0.159952	0.196154	0.815438	0.414822	0.859882	-0.660501	0.592265	-1.11521	0.264759	-1.82132	0.500316	0.00815029	0.170704	1.90804	1.11253	3.27237	0.0189036
CBFB	659.139	-0.0544784	0.110987	-0.490853	0.623531	0.923984	-0.0365815	0.0602377	-0.607286	0.543661	-0.154645	0.0814822	0.816539	0.927258	0.130621	0.0324302	0.526107	0.00419011
CBL	821.751	-0.0552008	0.0835247	-0.660892	0.508681	0.88944	-0.050433	0.0435986	-1.15676	0.247372	-0.135885	0.0350188	0.0601564	0.390751	0.642346	0.173611	2.37663	0.507269
CBLB	731.211	0.196465	0.107654	1.82498	0.0680045	0.578673	-0.00645848	0.11201	-0.0576599	0.95402	-0.225994	0.213077	0.141897	0.524823	0.791935	0.213271	2.94068	0.72746
CBLC	455.311	0.0739226	0.139516	0.529849	0.596217	0.917644	0.0609347	0.0972945	0.626291	0.531124	-0.129759	0.251628	0.542028	0.808388	1.38011	0.599994	3.17453	0.448441
CBLIF	26.9606	0.65795	0.240911	2.73109	0.00631257	0.274018	#N/A	#N/A	#N/A	#N/A	#N/A	#N/A	#N/A	#N/A	1.30506	0.670683	2.53949	0.433104
CBLL1	462.12	-0.0677615	0.112151	-0.604197	0.545713	0.901532	-0.0427602	0.0588893	-0.726112	0.46777	-0.158181	0.0726607	0.721676	0.888359	0.763258	0.224669	2.59298	0.665041
CBLL1-AS1	17.8657	0.0925718	0.144131	0.642276	0.520694	0.893843	0.032901	0.122167	0.269312	0.78769	-0.206542	0.272344	0.468725	0.769661	#N/A	#N/A	#N/A	#N/A
CBLN1	16.4784	-0.47743	0.30685	-1.55591	0.119731	0.664779	#N/A	#N/A	#N/A	#N/A	#N/A	#N/A	#N/A	#N/A	1.02389	0.463259	2.26298	0.953478
CBLN2	10.249	-0.599469	0.276608	-2.16721	0.0302188	0.45782	-0.593159	0.270508	-2.19276	0.028325	-1.12334	-0.0629722	0.0540104	0.377511	1.84618	0.535188	6.36855	0.331812
CBLN3	45.4605	0.337534	0.145635	2.31768	0.0204668	0.404202	0.255297	0.116154	2.19793	0.0279544	0.0276401	0.482954	0.267033	0.643413	0.859904	0.315968	2.34022	0.76763
CBR1	218.064	0.0685475	0.126774	0.540704	0.588712	0.915834	0.212943	0.172609	1.23368	0.217323	-0.125363	0.55125	0.025345	0.279121	1.48242	0.62435	3.51977	0.372232
CBR1-AS1	19.308	0.0652876	0.178196	0.366382	0.71408	0.945298	0.0490317	0.170696	0.287245	0.773924	-0.285527	0.38359	0.407048	0.735844	#N/A	#N/A	#N/A	#N/A
CBR3	51.7391	0.123444	0.143551	0.859931	0.389827	0.85141	0.0706307	0.0954092	0.740292	0.459123	-0.116368	0.257629	0.341746	0.693493	1.47312	0.355166	6.11008	0.593529
CBR3-AS1	132.274	0.171483	0.131713	1.30194	0.192936	0.7284	0.0910282	0.0840218	1.08339	0.278636	-0.0736514	0.255708	0.65249	0.859509	#N/A	#N/A	#N/A	#N/A
CBR4	445.138	0.143002	0.108584	1.31696	0.187851	0.723888	0.00267979	0.116991	0.022906	0.981725	-0.226618	0.231978	0.248948	0.630584	1.52548	0.518996	4.48385	0.442664
CBS	24.2597	0.401225	0.256855	1.56207	0.118272	0.663835	-0.42607	0.442454	-0.962969	0.335563	-1.29326	0.441125	0.0778642	0.427557	0.465692	0.13844	1.56652	0.216921
CBX1	415.199	-0.123413	0.101519	-1.21566	0.224114	0.751175	-0.092324	0.0608781	-1.51654	0.129383	-0.211643	0.0269948	0.619614	0.846023	0.675638	0.18332	2.49011	0.555763
CBX2	181.504	0.152042	0.213704	0.711461	0.476799	0.879225	0.0539197	0.209715	0.257109	0.797095	-0.357114	0.464954	0.266305	0.643	0.854276	0.5578	1.30833	0.468939
CBX3	1699.31	-0.0686643	0.129411	-0.530589	0.595704	0.917644	0.0619168	0.253606	0.244145	0.807118	-0.435143	0.558976	0.0360776	0.316439	0.571417	0.174393	1.87231	0.355375
CBX3P2	9.02748	0.138665	0.198334	0.699147	0.48446	0.88148	0.0221121	0.12572	0.175884	0.860385	-0.224294	0.268518	0.973555	0.988544	#N/A	#N/A	#N/A	#N/A
CBX4	367.43	0.118205	0.150093	0.787548	0.430961	0.865995	#N/A	#N/A	#N/A	#N/A	#N/A	#N/A	#N/A	#N/A	0.717954	0.308162	1.67269	0.442575
CBX5	2344.54	-0.0494012	0.113897	-0.433736	0.66448	0.934919	0.0258205	0.116448	0.221733	0.824521	-0.202414	0.254055	0.206581	0.598712	0.369751	0.125222	1.09179	0.0717028
CBX6	538.797	0.0456559	0.112628	0.405368	0.685207	0.938971	-0.311673	0.325497	-0.95753	0.3383	-0.949636	0.32629	0.00148795	0.072933	1.02048	0.567617	1.83466	0.945985
CBX7	312.937	0.131769	0.111013	1.18698	0.235237	0.757765	-0.180122	0.258107	-0.69786	0.485265	-0.686002	0.325758	0.0235355	0.267788	1.86244	0.79279	4.37531	0.153546
CBX8	133.713	0.015243	0.149796	0.101758	0.918949	0.988534	0.0701004	0.146856	0.477341	0.633119	-0.217732	0.357933	0.144994	0.527749	0.621507	0.225149	1.71562	0.35859
CBY1	131.8	-0.00737073	0.101424	-0.0726725	0.942067	0.990225	-0.0198261	0.0552366	-0.35893	0.719648	-0.128088	0.0884357	0.553711	0.815266	1.4685	0.298459	7.22542	0.636465
CBY2	6.41435	0.422952	0.281097	1.50465	0.132415	NA	0.238865	0.251445	0.94997	0.342127	-0.253958	0.731689	0.570818	0.823235	0.639715	0.224198	1.82533	0.403671
CBY3	5.92696	-0.38807	0.17944	-2.16267	0.0305663	NA	-0.390111	0.257299	-1.51618	0.129474	-0.894406	0.114185	0.0475515	0.354512	0.660991	0.0490053	8.91555	0.755131
CC2D1A	785.796	0.0890424	0.12597	0.706852	0.479658	0.880536	0.280941	0.208168	1.34959	0.177149	-0.127061	0.688943	0.000639427	0.0488267	1.16917	0.42616	3.20762	0.761487
CC2D1B	566.591	0.198706	0.0974508	2.03904	0.0414462	0.502712	0.0652495	0.0626977	1.0407	0.298015	-0.0576357	0.188135	0.0216775	0.258856	0.814131	0.0876768	7.55969	0.856479
CC2D2A	247.745	0.166101	0.126725	1.31072	0.189954	0.72573	0.0843184	0.0899335	0.937564	0.348468	-0.091948	0.260585	0.405283	0.735296	1.30178	0.566888	2.98934	0.534086
CC2D2B	64.4822	0.440354	0.183869	2.39493	0.0166235	0.383216	0.168321	0.0844888	1.99223	0.0463455	0.00272637	0.333916	0.503898	0.789333	0.463392	0.121788	1.76316	0.259245
CCAR1	1132.58	-0.0639693	0.0972608	-0.657709	0.510725	0.889848	-0.0185922	0.0367798	-0.5055	0.613208	-0.0906793	0.0534949	0.9153	0.963211	0.232535	0.0460044	1.17537	0.0776472
CCAR2	808.542	-0.071257	0.115289	-0.61807	0.536529	0.899301	-0.12735	0.126896	-1.00358	0.315581	-0.376061	0.121361	0.0390194	0.329161	2.64339	0.77388	9.02916	0.12091
CCBE1	17.7598	-0.0440493	0.268038	-0.16434	0.869463	0.97697	#N/A	#N/A	#N/A	#N/A	#N/A	#N/A	#N/A	#N/A	1.45279	0.808932	2.6091	0.211232
CCDC102A	67.3427	0.0907693	0.118237	0.767688	0.442672	0.870983	0.0303709	0.123433	0.246051	0.805643	-0.211554	0.272296	0.162789	0.550175	0.743902	0.240283	2.30308	0.607883
CCDC102B	144.35	0.00817504	0.157983	0.0517463	0.958731	0.993321	#N/A	#N/A	#N/A	#N/A	#N/A	#N/A	#N/A	#N/A	0.769133	0.36571	1.61758	0.488916
CCDC106	62.0786	0.19847	0.137054	1.44811	0.147586	0.686565	0.0543188	0.159859	0.339792	0.734013	-0.258999	0.367637	0.136931	0.517592	1.23433	0.43145	3.53128	0.694648
CCDC107	46.8569	0.0121084	0.135832	0.0891424	0.928969	0.988834	0.00606537	0.0796096	0.0761889	0.939269	-0.149967	0.162097	0.72797	0.891009	7.79427	1.43684	42.2806	0.017309
CCDC110	17.527	-0.0480101	0.249171	-0.19268	0.84721	0.972896	-0.00688682	0.178153	-0.0386567	0.969164	-0.356061	0.342287	0.234918	0.620553	1.74401	0.694105	4.382	0.236729
CCDC112	139.08	0.0460444	0.129168	0.356468	0.72149	0.947083	-0.0143672	0.0877712	-0.163689	0.869976	-0.186396	0.157661	0.664386	0.864452	1.14409	0.377561	3.46685	0.811894
CCDC113	118.267	0.0849681	0.158983	0.534447	0.593032	0.917506	0.0371262	0.117857	0.31501	0.752754	-0.19387	0.268123	0.142151	0.525199	1.11997	0.578837	2.16701	0.736525
CCDC115	211.344	-0.00401619	0.0950804	-0.0422399	0.966307	0.994555	-0.0332435	0.0749606	-0.44348	0.657419	-0.180164	0.113677	0.526386	0.800745	6.42185	1.30636	31.5688	0.0220862
CCDC116	8.67236	-0.0768309	0.202693	-0.379051	0.70465	0.944059	0.0162781	0.130792	0.124458	0.900953	-0.240069	0.272626	0.638791	0.852164	0.665135	0.0785847	5.62965	0.708261
CCDC117	420.58	0.0616559	0.097899	0.629791	0.528831	0.896699	0.0173599	0.0540227	0.321344	0.74795	-0.0885227	0.123243	0.621184	0.846383	0.49909	0.0874268	2.84914	0.434255
CCDC12	366.383	0.075671	0.108243	0.699085	0.484499	0.88148	0.0266259	0.0454127	0.58631	0.557667	-0.0623813	0.115633	0.875165	0.948582	0.785655	0.144703	4.26565	0.779884
CCDC120	289.877	-0.146892	0.133208	-1.10272	0.270147	0.782174	#N/A	#N/A	#N/A	#N/A	#N/A	#N/A	#N/A	#N/A	0.939791	0.370217	2.38565	0.896052
CCDC121	43.0527	0.0564852	0.140777	0.401239	0.688244	0.938971	0.0242133	0.0694589	0.348599	0.727391	-0.111924	0.16035	0.880348	0.951261	1.40629	0.256359	7.71438	0.694614
CCDC122	112.794	-0.0133838	0.14565	-0.0918903	0.926785	0.988834	-0.0494411	0.0965301	-0.512183	0.608523	-0.238637	0.139754	0.987617	0.995413	1.07185	0.475975	2.41369	0.866961
CCDC124	210.925	0.064584	0.126775	0.509436	0.610446	0.921511	0.22469	0.185191	1.21329	0.225019	-0.138277	0.587657	0.0221727	0.261733	0.661985	0.161921	2.7064	0.565853
CCDC125	336.971	-0.124733	0.118635	-1.05141	0.293072	0.801843	-0.250983	0.144379	-1.73836	0.0821478	-0.533961	0.0319954	0.102182	0.468713	3.25705	1.14703	9.24854	0.0265831
CCDC126	68.4805	0.227567	0.179116	1.2705	0.203907	0.736289	0.06074	0.0765307	0.793669	0.427388	-0.0892573	0.210737	0.207417	0.598921	3.76424	1.25909	11.2538	0.0176784
CCDC127	205.069	0.117537	0.121194	0.969827	0.332133	0.819429	0.00142016	0.0743535	0.0191001	0.984761	-0.14431	0.14715	0.406929	0.735844	1.35024	0.278585	6.54436	0.709226
CCDC13	17.583	0.140541	0.194326	0.723224	0.469542	0.877385	#N/A	#N/A	#N/A	#N/A	#N/A	#N/A	#N/A	#N/A	4.75335	0.0933514	242.035	0.436934
CCDC13-AS2	5.4043	-0.285227	0.215551	-1.32325	0.185754	NA	-0.141911	0.159482	-0.889821	0.373562	-0.454491	0.170669	0.643894	0.854986	#N/A	#N/A	#N/A	#N/A
CCDC134	167.895	-0.017523	0.130764	-0.134004	0.893399	0.982253	-0.0304284	0.0652652	-0.466227	0.641053	-0.158346	0.097489	0.959754	0.982405	1.05681	0.244421	4.56935	0.941038
CCDC136	82.3913	0.0681312	0.178071	0.382606	0.702012	0.94375	0.00184438	0.131358	0.0140408	0.988797	-0.255613	0.259302	0.765729	0.907774	0.945705	0.471352	1.89743	0.875141
CCDC137	257.698	-0.022465	0.115771	-0.194047	0.846139	0.972333	0.0630297	0.132878	0.474342	0.635256	-0.197407	0.323466	0.123211	0.499721	0.533685	0.157542	1.8079	0.313108
CCDC138	144.413	0.0453401	0.165411	0.274106	0.784003	0.960425	-0.0298882	0.0738226	-0.404865	0.685577	-0.174578	0.114802	0.990804	0.996106	0.405803	0.106974	1.5394	0.184905
CCDC14	2075.37	0.0669316	0.138695	0.48258	0.629394	0.925044	0.000657054	0.125696	0.00522731	0.995829	-0.245703	0.247017	0.271184	0.645748	0.616993	0.32322	1.17778	0.143216
CCDC141	40.4964	0.86875	0.26575	3.26905	0.00107907	0.110673	0.461199	0.299407	1.54038	0.123469	-0.125628	1.04803	0.00064512	0.0488267	0.889188	0.358415	2.20598	0.800003
CCDC142	240.181	0.0372793	0.115393	0.323065	0.746646	0.952263	0.00968277	0.0609651	0.158825	0.873807	-0.109807	0.129172	0.654333	0.860114	0.417895	0.125017	1.3969	0.156456
CCDC146	218.223	0.185972	0.165257	1.12535	0.260439	0.774356	0.112103	0.0998775	1.1224	0.261692	-0.0836537	0.307859	0.434559	0.751694	0.552559	0.246864	1.2368	0.149026
CCDC148	12.5785	-0.0624938	0.22544	-0.277208	0.78162	0.959661	-0.15018	0.190516	-0.788279	0.430534	-0.523584	0.223225	0.628749	0.848136	1.45568	0.374981	5.65095	0.587429
CCDC149	241.946	0.181821	0.127071	1.43086	0.152469	0.689522	0.0476973	0.164504	0.289945	0.771858	-0.274726	0.37012	0.0712205	0.412574	1.80229	0.871979	3.72514	0.111799
CCDC15	65.6337	0.273405	0.171791	1.5915	0.111497	0.656177	0.115026	0.11844	0.971172	0.331463	-0.117113	0.347164	0.0875038	0.441237	1.56642	0.446963	5.48964	0.483048
CCDC150	126.291	0.0492076	0.199472	0.246689	0.805149	0.964642	-0.0443055	0.139506	-0.317588	0.750798	-0.317733	0.229122	0.396707	0.730925	0.592399	0.228795	1.53385	0.280739
CCDC152	211.397	0.29251	0.203431	1.43788	0.150468	0.68931	-0.600556	0.647801	-0.927069	0.35389	-1.87022	0.66911	0.00199656	0.0868362	1.16765	0.55891	2.43939	0.680107
CCDC153	25.9703	0.217764	0.173147	1.25768	0.208508	0.740849	0.165716	0.147975	1.11989	0.262761	-0.12431	0.455742	0.864111	0.944937	2.54639	0.283371	22.8821	0.404091
CCDC154	24.5663	0.323145	0.200806	1.60924	0.107564	0.650241	0.121992	0.194518	0.627151	0.53056	-0.259256	0.50324	0.354808	0.70187	0.835054	0.117182	5.9507	0.857223
CCDC157	54.1332	-0.0455901	0.110031	-0.414339	0.678626	0.937897	-0.0480265	0.0690361	-0.695672	0.486634	-0.183335	0.0872818	0.820512	0.928462	0.663653	0.0733637	6.00346	0.715204
CCDC159	98.1916	0.0626358	0.116789	0.536317	0.591739	0.917275	0.0183001	0.0758929	0.24113	0.809454	-0.130447	0.167047	0.92896	0.968897	1.08516	0.274434	4.29092	0.907243
CCDC162P	197.772	0.0625696	0.17654	0.354422	0.723023	0.947257	0.0346366	0.125323	0.276379	0.782257	-0.210991	0.280265	0.302842	0.665944	#N/A	#N/A	#N/A	#N/A
CCDC167	72.1498	-0.104027	0.118704	-0.876355	0.380837	0.847058	0.0433383	0.143805	0.301368	0.763134	-0.238514	0.325191	0.0351619	0.312777	0.998817	0.2207	4.52033	0.998773
CCDC17	90.7604	0.187124	0.17858	1.04784	0.294711	0.802698	0.0874004	0.0898778	0.972436	0.330834	-0.0887569	0.263558	0.776953	0.912613	2.41182	0.493524	11.7864	0.276781
CCDC170	66.2777	0.00824019	0.177155	0.046514	0.962901	0.99395	#N/A	#N/A	#N/A	#N/A	#N/A	#N/A	#N/A	#N/A	0.887547	0.535053	1.47226	0.644088
CCDC171	137.478	0.136056	0.179385	0.758458	0.448177	0.8724	0.0387079	0.0882202	0.438765	0.660832	-0.134201	0.211616	0.867298	0.945747	2.0842	0.685977	6.33244	0.195245
CCDC174	250.49	0.00624015	0.10236	0.060963	0.951389	0.991391	-0.00596892	0.0519318	-0.114938	0.908495	-0.107753	0.0958156	0.887688	0.953653	1.28001	0.567013	2.88958	0.552352
CCDC175	32.9039	0.0382327	0.17444	0.219174	0.826515	0.969194	-0.0539025	0.173604	-0.310491	0.756188	-0.39416	0.286355	0.709396	0.883233	2.4845	1.23837	4.98457	0.0104138
CCDC18	273.538	0.184619	0.123529	1.49454	0.135034	0.681089	0.0667711	0.0816295	0.817977	0.41337	-0.0932198	0.226762	0.186319	0.579177	0.390073	0.135203	1.1254	0.0816075
CCDC180	44.3108	0.042595	0.170776	0.24942	0.803036	0.964184	-0.137205	0.199255	-0.688592	0.49108	-0.527738	0.253327	0.0637093	0.399056	1.61215	0.294371	8.82915	0.582015
CCDC183	110.264	0.310896	0.168547	1.84457	0.0651006	0.575389	0.120064	0.203694	0.589432	0.555572	-0.279169	0.519297	0.206095	0.598477	1.08516	0.521193	2.25936	0.827106
CCDC183-AS1	118.481	0.336828	0.169338	1.98909	0.0466915	0.516713	0.141264	0.180494	0.782652	0.433832	-0.212498	0.495025	0.131711	0.511338	#N/A	#N/A	#N/A	#N/A
CCDC184	12.7946	0.267394	0.197286	1.35536	0.175302	0.712525	0.124513	0.150468	0.827505	0.407951	-0.170399	0.419426	0.427251	0.747593	0.617972	0.179475	2.12782	0.445476
CCDC186	800.625	-0.120914	0.105177	-1.14962	0.250301	0.76832	-0.0897632	0.068236	-1.31548	0.188348	-0.223503	0.043977	0.403089	0.734495	0.857048	0.326155	2.2521	0.75432
CCDC188	22.4487	0.115321	0.182037	0.633503	0.526405	0.895472	0.0131255	0.130879	0.100287	0.920116	-0.243393	0.269644	0.616411	0.845062	1.31626	0.320807	5.40056	0.702823
CCDC191	219.318	0.026803	0.134524	0.199243	0.842073	0.971897	-0.016388	0.0750613	-0.218328	0.827174	-0.163506	0.13073	0.823042	0.929177	1.0025	0.333859	3.01025	0.996453
CCDC192	29.393	-0.213462	0.179815	-1.18712	0.235182	0.757765	-0.164749	0.145545	-1.13195	0.257656	-0.450011	0.120513	0.877247	0.949572	0.971731	0.270478	3.49108	0.964946
CCDC196	36.2453	0.215912	0.396339	0.544766	0.585914	0.9146	#N/A	#N/A	#N/A	#N/A	#N/A	#N/A	#N/A	#N/A	4.03416	0.938611	17.3388	0.0608194
CCDC198	21.6167	0.392163	0.424506	0.923812	0.355584	0.830479	#N/A	#N/A	#N/A	#N/A	#N/A	#N/A	#N/A	#N/A	1.0043	0.497235	2.02844	0.990464
CCDC200	59.702	0.188187	0.169747	1.10863	0.26759	0.781456	-0.17717	0.315995	-0.560673	0.575021	-0.796509	0.44217	0.00619079	0.154211	0.65549	0.170708	2.51697	0.538361
CCDC22	187.624	-0.121501	0.127823	-0.950541	0.341837	0.824998	#N/A	#N/A	#N/A	#N/A	#N/A	#N/A	#N/A	#N/A	2.57207	0.67465	9.80589	0.166489
CCDC24	146.749	0.0171297	0.136879	0.125145	0.900409	0.984114	0.0157811	0.133959	0.117806	0.906222	-0.246773	0.278335	0.231089	0.617939	2.36999	0.700344	8.02011	0.165348
CCDC25	203.367	-0.0820715	0.102528	-0.800478	0.423434	0.863098	-0.234516	0.161683	-1.45047	0.146928	-0.551409	0.0823766	0.0521027	0.36972	2.41802	0.839854	6.96169	0.101737
CCDC28A	104.275	0.0214015	0.0995987	0.214877	0.829863	0.970068	-0.023836	0.0569827	-0.418302	0.675726	-0.13552	0.0878481	0.604357	0.840785	1.48061	0.442139	4.95819	0.524487
CCDC28B	81.3689	0.126217	0.130561	0.966728	0.33368	0.821001	0.059021	0.0855356	0.690016	0.490184	-0.108626	0.226668	0.970293	0.987498	2.59299	0.559775	12.0113	0.223163
CCDC3	154.728	-0.0345402	0.16451	-0.209958	0.8337	0.970803	-0.0970481	0.107992	-0.898662	0.368833	-0.308708	0.114612	0.580718	0.828906	0.493306	0.245406	0.991623	0.047303
CCDC30	110.937	0.168658	0.122507	1.37672	0.168598	0.706897	0.0592705	0.0849959	0.697334	0.485594	-0.107318	0.225859	0.917953	0.964229	1.27155	0.369718	4.37314	0.70307
CCDC32	199.092	-0.142198	0.091202	-1.55915	0.11896	0.664587	-0.107303	0.0566566	-1.89392	0.0582361	-0.218348	0.00374202	0.0574507	0.384994	2.24549	0.775065	6.50556	0.136101
CCDC34	148.952	-0.0540625	0.143922	-0.375637	0.707186	0.944172	-0.060874	0.0836033	-0.72813	0.466534	-0.224733	0.102985	0.636107	0.851374	0.725688	0.216741	2.42974	0.603031
CCDC40	72.4056	0.0835467	0.182857	0.456896	0.647746	0.930143	0.0306521	0.117778	0.260254	0.794668	-0.200188	0.261492	0.68295	0.872372	1.20277	0.473057	3.05812	0.698174
CCDC43	210.39	-0.202512	0.109094	-1.85631	0.0634098	0.569089	-0.114896	0.0595242	-1.93023	0.0535778	-0.231561	0.00176962	0.50567	0.790039	0.738786	0.198462	2.75017	0.651675
CCDC47	1006.13	-0.278602	0.11175	-2.49309	0.0126638	0.349324	-0.133134	0.0609944	-2.18273	0.0290561	-0.252681	-0.0135872	0.629097	0.848246	1.06153	0.355381	3.17079	0.914833
CCDC50	939.647	-0.0390496	0.100071	-0.390219	0.696375	0.9419	-0.0273617	0.0534372	-0.512036	0.608626	-0.132097	0.0773732	0.926385	0.967968	0.536747	0.200108	1.43971	0.216449
CCDC51	111.369	-0.0816354	0.119406	-0.68368	0.494178	0.885814	-0.0642317	0.0915033	-0.70196	0.482704	-0.243575	0.115111	0.300707	0.664926	0.472686	0.115503	1.93443	0.297304
CCDC57	1051.52	-0.121048	0.124174	-0.974825	0.329647	0.818244	-0.0497234	0.0693322	-0.717176	0.473266	-0.185612	0.0861652	0.397442	0.731581	0.612562	0.251925	1.48946	0.279647
CCDC59	179.141	-0.0463313	0.124295	-0.372754	0.709332	0.944172	-0.0656224	0.06753	-0.971752	0.331174	-0.197979	0.066734	0.13122	0.511001	0.456543	0.112012	1.86079	0.274079
CCDC6	1166.83	-0.0406076	0.105492	-0.384937	0.700284	0.943513	-0.00809482	0.0571826	-0.141561	0.887427	-0.120171	0.103981	0.986622	0.994808	1.06048	0.23186	4.85038	0.93966
CCDC60	26.0085	0.424744	0.34161	1.24336	0.213736	0.745782	#N/A	#N/A	#N/A	#N/A	#N/A	#N/A	#N/A	#N/A	1.49537	1.06409	2.10145	0.0204616
CCDC61	145.848	0.152036	0.132032	1.15151	0.249521	0.767473	0.0771541	0.11011	0.700698	0.483492	-0.138658	0.292967	0.177953	0.570633	1.76875	0.326176	9.59135	0.508524
CCDC62	16.2718	0.12229	0.189124	0.646613	0.517883	0.893121	0.0944476	0.100423	0.940496	0.346963	-0.102378	0.291273	0.84142	0.937242	1.04685	0.15352	7.13842	0.962718
CCDC65	48.2779	0.0182733	0.140239	0.130302	0.896328	0.983128	0.0629989	0.0926632	0.679869	0.496587	-0.118618	0.244616	0.375113	0.717291	0.123768	0.0203791	0.751678	0.0232011
CCDC66	344.776	0.0366819	0.113599	0.322907	0.746765	0.952263	-0.00461045	0.0667839	-0.0690354	0.944961	-0.135505	0.126284	0.673438	0.868496	0.437395	0.119816	1.59673	0.210699
CCDC68	238.143	0.248789	0.141121	1.76295	0.0779096	0.599451	-0.00683637	0.228422	-0.0299287	0.976124	-0.454535	0.440863	0.342349	0.694089	1.71607	0.917078	3.21118	0.0911808
CCDC69	247.404	0.260452	0.123168	2.1146	0.0344638	0.476187	-0.217695	0.356193	-0.61117	0.541087	-0.915821	0.480431	0.0111295	0.197972	0.849414	0.486437	1.48324	0.566074
CCDC7	143.912	0.0711405	0.123218	0.577352	0.563701	0.906789	0.0219948	0.0896083	0.245455	0.806104	-0.153634	0.197624	0.553851	0.81532	0.961895	0.32168	2.87629	0.944579
CCDC71	136.494	-0.0576245	0.104939	-0.549123	0.582921	0.914001	-0.062109	0.060176	-1.03212	0.302015	-0.180052	0.0558338	0.169007	0.559301	1.82494	0.209129	15.9252	0.586277
CCDC71L	478.829	0.0700031	0.127108	0.550736	0.581815	0.913705	0.169156	0.206228	0.820234	0.412083	-0.235045	0.573356	0.00140644	0.0715545	0.824246	0.36522	1.86019	0.641633
CCDC73	43.1958	0.114402	0.256897	0.445324	0.656085	0.932531	-0.107953	0.118834	-0.90844	0.363646	-0.340863	0.124956	0.112609	0.482748	1.04899	0.117932	9.33062	0.965787
CCDC74A	52.0608	0.389003	0.145252	2.67813	0.00740344	0.292967	0.225287	0.103236	2.18225	0.0290909	0.0229482	0.427626	0.523989	0.799578	0.595241	0.198254	1.78716	0.355039
CCDC74B	15.8115	0.526314	0.166132	3.16805	0.00153466	0.128903	0.401006	0.142587	2.81236	0.00491789	0.121541	0.680471	0.055609	0.382734	1.09926	0.34308	3.52213	0.873438
CCDC77	136.618	0.0742021	0.110589	0.670974	0.502237	0.888805	0.0425915	0.0838326	0.508054	0.611416	-0.121717	0.2069	0.76061	0.904762	1.02519	0.519015	2.02501	0.942897
CCDC78	109.514	-0.159293	0.217352	-0.73288	0.463632	0.875313	-0.134296	0.135469	-0.991345	0.321517	-0.399809	0.131217	0.743374	0.898059	0.315603	0.111631	0.89227	0.0296355
CCDC8	47.3329	0.958322	0.185409	5.16869	2.35739e-07	0.000440021	#N/A	#N/A	#N/A	#N/A	#N/A	#N/A	#N/A	#N/A	0.992787	0.544073	1.81157	0.981179
CCDC80	357.6	0.268068	0.180304	1.48675	0.137081	0.682774	#N/A	#N/A	#N/A	#N/A	#N/A	#N/A	#N/A	#N/A	1.12346	0.833314	1.51464	0.445033
CCDC81	18.4029	0.340984	0.167196	2.03943	0.0414074	0.502603	0.122456	0.118609	1.03243	0.301869	-0.110013	0.354925	0.783109	0.915307	0.962991	0.144642	6.41136	0.9689
CCDC82	402.77	0.118455	0.105801	1.11961	0.262882	0.777273	0.0493165	0.0671289	0.734653	0.462551	-0.0822537	0.180887	0.376717	0.718176	0.500872	0.178969	1.40176	0.187918
CCDC85A	18.5846	0.0440116	0.253652	0.173512	0.862249	0.974895	-0.83474	0.698464	-1.19511	0.232045	-2.2037	0.534224	0.0266073	0.283769	2.11686	0.980076	4.57221	0.0562953
CCDC85B	194.204	0.047878	0.157506	0.303976	0.761146	0.954501	0.167052	0.201358	0.829625	0.406751	-0.227603	0.561706	0.237138	0.621953	0.968784	0.395798	2.37127	0.944641
CCDC85C	821.446	-0.0856402	0.112352	-0.762249	0.445911	0.872372	-0.0337438	0.0604749	-0.55798	0.576858	-0.152272	0.0847849	0.508821	0.791185	2.99271	0.775311	11.5519	0.111684
CCDC86	201.01	-0.0236604	0.135727	-0.174323	0.861611	0.974825	0.0651299	0.175899	0.370269	0.711182	-0.279625	0.409885	0.0620605	0.394481	0.656477	0.224113	1.92297	0.442771
CCDC87	7.39844	0.253993	0.204843	1.23994	0.214998	0.745782	0.114266	0.30065	0.380063	0.703898	-0.474997	0.703529	0.0920578	0.448949	2.28529	0.377602	13.8309	0.368259
CCDC88A	457.75	0.196206	0.11979	1.63792	0.101439	0.639985	#N/A	#N/A	#N/A	#N/A	#N/A	#N/A	#N/A	#N/A	0.833137	0.380776	1.82291	0.647691
CCDC88B	1219.93	0.0224569	0.190396	0.117948	0.906109	0.985105	#N/A	#N/A	#N/A	#N/A	#N/A	#N/A	#N/A	#N/A	0.963403	0.641473	1.4469	0.85741
CCDC88C	913.635	0.0741974	0.10195	0.72778	0.466748	0.875687	0.0359155	0.0728601	0.492939	0.622056	-0.106888	0.178719	0.603361	0.840178	1.3923	0.492976	3.93222	0.532127
CCDC89	18.6711	0.327585	0.173928	1.88345	0.05964	0.561296	0.0909069	0.258729	0.35136	0.725318	-0.416192	0.598006	0.14926	0.533344	0.930863	0.204633	4.23443	0.926148
CCDC9	256.879	0.0716101	0.11399	0.628215	0.529863	0.897177	0.0659519	0.0990841	0.665616	0.505657	-0.128249	0.260153	0.337556	0.690386	0.991059	0.158511	6.19639	0.992338
CCDC90B	314.01	0.0927303	0.108973	0.850947	0.394799	0.853639	0.0485738	0.0572044	0.849126	0.395811	-0.0635449	0.160692	0.789867	0.917455	5.66657	0.871516	36.8438	0.069372
CCDC91	243.498	0.188349	0.102922	1.83001	0.0672491	0.578673	0.0924396	0.0965705	0.957225	0.338454	-0.096835	0.281714	0.0207389	0.256036	1.6325	0.480857	5.54228	0.431928
CCDC92	313.391	0.173301	0.106217	1.63157	0.102769	0.642	0.0921573	0.0616795	1.49413	0.135141	-0.0287323	0.213047	0.587546	0.832043	0.567246	0.210949	1.52534	0.261275
CCDC93	953.511	-0.141263	0.105429	-1.33988	0.180284	0.715521	-0.0598683	0.0400582	-1.49453	0.135037	-0.138381	0.0186444	0.587888	0.83214	0.325351	0.0691612	1.53053	0.155247
CCDC96	13.0608	-0.0930878	0.16789	-0.554455	0.579267	0.913181	-0.0650703	0.108195	-0.60142	0.54756	-0.277128	0.146987	0.627319	0.848136	66.5325	4.44496	995.863	0.00236193
CCDC97	409.301	0.106321	0.09696	1.09654	0.272842	0.785092	0.0491309	0.0464056	1.05873	0.289724	-0.0418224	0.140084	0.611609	0.844147	1.34165	0.260369	6.91332	0.72534
CCDC9B	324.387	-0.10745	0.153305	-0.700894	0.483369	0.881448	-0.0753145	0.100161	-0.751931	0.452092	-0.271627	0.120998	0.943947	0.975277	0.634031	0.35637	1.12803	0.121111
CCER2	17.9814	-0.200314	0.180138	-1.11201	0.266135	0.780553	-0.0713238	0.0885846	-0.805149	0.420734	-0.244946	0.102299	0.895899	0.956816	1.179	0.23103	6.0167	0.843035
CCHCR1	327.232	-0.0368127	0.121312	-0.303456	0.761542	0.95483	-0.0365121	0.0705214	-0.517745	0.604636	-0.174732	0.101707	0.977223	0.989918	1.46103	0.425032	5.02226	0.547282
CCK	1.77	0.790719	0.555542	1.42333	0.154641	NA	#N/A	#N/A	#N/A	#N/A	#N/A	#N/A	#N/A	#N/A	0.641144	0.147284	2.79097	0.553651
CCL11	87.0058	0.202831	0.205368	0.987648	0.323325	0.816233	#N/A	#N/A	#N/A	#N/A	#N/A	#N/A	#N/A	#N/A	0.864911	0.574157	1.3029	0.487529
CCL13	17.4345	-0.0315179	0.240941	-0.130812	0.895924	0.983123	#N/A	#N/A	#N/A	#N/A	#N/A	#N/A	#N/A	#N/A	2.51472	1.3331	4.74371	0.00440158
CCL17	3.30623	-0.440416	0.282316	-1.56001	0.118757	NA	#N/A	#N/A	#N/A	#N/A	#N/A	#N/A	#N/A	#N/A	1.18436	0.422239	3.32205	0.747805
CCL19	32.1174	-0.0271873	0.273694	-0.0993347	0.920873	0.988534	#N/A	#N/A	#N/A	#N/A	#N/A	#N/A	#N/A	#N/A	1.00701	0.597439	1.69737	0.97907
CCL2	156.538	0.297301	0.17895	1.66137	0.0966399	0.632328	#N/A	#N/A	#N/A	#N/A	#N/A	#N/A	#N/A	#N/A	1.13322	0.711655	1.8045	0.59828
CCL20	395.359	-0.0407962	0.227941	-0.178977	0.857956	0.974686	-0.0962305	0.184342	-0.522021	0.601656	-0.457534	0.265074	0.797148	0.91974	0.83812	0.573442	1.22496	0.361754
CCL21	70.9493	0.17811	0.244233	0.729263	0.465841	0.875687	0.101392	0.227936	0.444825	0.656446	-0.345355	0.548138	0.773809	0.911324	0.969005	0.705921	1.33013	0.845537
CCL22	77.4051	-0.273219	0.198382	-1.37724	0.168438	0.706719	#N/A	#N/A	#N/A	#N/A	#N/A	#N/A	#N/A	#N/A	0.84195	0.475037	1.49226	0.555766
CCL24	246.041	-0.404634	0.17636	-2.29436	0.0217696	0.411227	-0.283526	0.259123	-1.09418	0.273877	-0.791397	0.224345	0.00120992	0.0656649	1.02749	0.71805	1.47028	0.882079
CCL25	6.19909	-0.345839	0.444535	-0.77798	0.436581	NA	#N/A	#N/A	#N/A	#N/A	#N/A	#N/A	#N/A	#N/A	1.33239	0.792871	2.23905	0.278542
CCL26	8.46509	0.638782	0.275077	2.32219	0.0202226	0.404202	0.667057	0.472789	1.4109	0.158275	-0.259592	1.59371	0.0099483	0.189165	1.46559	0.60495	3.55064	0.397165
CCL28	415.017	0.257432	0.232947	1.10511	0.269112	0.782174	0.148568	0.185979	0.798845	0.42438	-0.215944	0.513081	0.679074	0.87084	1.23745	0.829292	1.8465	0.296796
CCL8	14.568	0.573599	0.274215	2.09179	0.0364575	0.483419	#N/A	#N/A	#N/A	#N/A	#N/A	#N/A	#N/A	#N/A	1.50245	0.709423	3.18195	0.28765
CCM2	457.983	0.236072	0.105088	2.24642	0.0246772	0.42744	0.0811462	0.05013	1.61871	0.105509	-0.0171069	0.179399	0.322261	0.680218	0.649714	0.198208	2.12973	0.476526
CCM2L	25.1522	-0.0201805	0.149522	-0.134967	0.892638	0.981913	-0.0632145	0.110157	-0.57386	0.566062	-0.279117	0.152688	0.205222	0.598342	0.83225	0.2314	2.99325	0.77858
CCN1	516.296	0.586958	0.20089	2.92179	0.00348031	0.207945	0.42702	0.204629	2.0868	0.0369064	0.025954	0.828086	0.044703	0.34719	0.999097	0.696778	1.43259	0.996081
CCN2	785.454	0.37966	0.169398	2.24123	0.0250114	0.430941	0.212143	0.118787	1.7859	0.074115	-0.0206763	0.444962	0.113795	0.484556	0.99261	0.631024	1.56139	0.974399
CCN3	26.7241	-0.378102	0.2154	-1.75535	0.0791995	0.599923	-0.305793	0.164304	-1.86114	0.0627247	-0.627824	0.0162376	0.15494	0.541729	1.25371	0.790681	1.98789	0.336364
CCN4	228.189	0.319621	0.218538	1.46254	0.143594	0.68597	#N/A	#N/A	#N/A	#N/A	#N/A	#N/A	#N/A	#N/A	0.732697	0.46424	1.15639	0.181595
CCN6	22.4625	0.581963	0.24133	2.41148	0.0158881	0.377516	#N/A	#N/A	#N/A	#N/A	#N/A	#N/A	#N/A	#N/A	1.45543	1.01028	2.09673	0.0439201
CCNA2	329.579	0.0851812	0.134291	0.634301	0.525884	0.895359	0.0176621	0.0930084	0.189898	0.849389	-0.164631	0.199955	0.524415	0.799618	0.95417	0.479446	1.89895	0.893716
CCNB1	411.18	-0.0874613	0.151465	-0.577436	0.563645	0.906789	-0.113265	0.103778	-1.09142	0.275088	-0.316666	0.0901353	0.322956	0.680671	1.04818	0.556549	1.97411	0.884164
CCNB1IP1	374.754	-0.132804	0.115979	-1.14507	0.252181	0.769694	-0.080744	0.0707186	-1.14177	0.253552	-0.21935	0.0578618	0.316034	0.676497	1.20202	0.509854	2.83384	0.67412
CCNB2	252.915	-0.0119405	0.131276	-0.0909572	0.927527	0.988834	-0.027551	0.0770562	-0.357544	0.720685	-0.178578	0.123476	0.706726	0.882338	0.783084	0.335527	1.82764	0.571768
CCNB3	7.42554	0.291005	0.232765	1.25021	0.211224	0.743522	0.0285073	0.307283	0.0927721	0.926085	-0.573756	0.63077	0.0916955	0.448649	1.45434	0.445056	4.75245	0.535278
CCNC	633.53	-0.0203761	0.107226	-0.190028	0.849287	0.972926	-0.0174176	0.0642367	-0.271147	0.786278	-0.143319	0.108484	0.523131	0.799321	0.273159	0.0865931	0.861686	0.0268334
CCND1	2107.48	-0.00548535	0.118411	-0.0463248	0.963051	0.99395	-0.0442577	0.0829009	-0.533863	0.593436	-0.20674	0.118225	0.552583	0.814422	0.841033	0.384259	1.84078	0.664884
CCND2	4142.32	0.0360491	0.169043	0.213254	0.831129	0.970386	0.0662973	0.16722	0.396469	0.691759	-0.261447	0.394042	0.554245	0.81547	1.27131	0.821555	1.96728	0.281211
CCND2-AS1	22.9487	0.0388169	0.192869	0.20126	0.840495	0.971897	-0.113303	0.170796	-0.663383	0.507086	-0.448058	0.221452	0.521871	0.798424	#N/A	#N/A	#N/A	#N/A
CCND3	421.952	-0.132094	0.107571	-1.22798	0.219456	0.747748	-0.0858542	0.0701432	-1.22398	0.220958	-0.223332	0.0516239	0.449022	0.759298	0.762089	0.279165	2.08041	0.59594
CCNDBP1	283.7	0.210769	0.0961128	2.19293	0.0283121	0.4497	0.0948977	0.0558115	1.70032	0.0890699	-0.0144909	0.204286	0.0282126	0.288684	2.13491	0.677131	6.73108	0.195496
CCNE1	97.0526	-0.00445021	0.14887	-0.0298933	0.976152	0.995896	0.134362	0.214687	0.625853	0.531411	-0.286416	0.555141	0.0235108	0.267783	0.737463	0.312172	1.74216	0.487478
CCNE2	141.305	0.0144665	0.133974	0.10798	0.914011	0.987236	-0.00196069	0.0777842	-0.0252068	0.97989	-0.154415	0.150493	0.936692	0.971962	0.58454	0.189881	1.79948	0.349319
CCNF	383.945	0.0828489	0.147562	0.561452	0.574489	0.911403	0.0120689	0.0831579	0.145132	0.884607	-0.150918	0.175055	0.834592	0.934359	0.74394	0.349683	1.58271	0.442521
CCNG1	709.9	-0.104659	0.110913	-0.943616	0.345366	0.826635	-0.103522	0.0818337	-1.26502	0.205863	-0.263913	0.0568695	0.457697	0.764016	2.03948	0.813151	5.11527	0.128739
CCNG2	472.74	0.212614	0.110221	1.92898	0.0537334	0.54664	-0.367777	0.434666	-0.846113	0.39749	-1.21971	0.484153	0.000302568	0.0327166	1.95249	0.671733	5.67519	0.219044
CCNH	603.366	0.0307122	0.114661	0.267852	0.788814	0.961213	0.0043085	0.0804342	0.0535656	0.957281	-0.15334	0.161957	0.700453	0.8807	0.56776	0.127487	2.52852	0.457628
CCNI	2149.89	0.0874501	0.0885534	0.987541	0.323377	0.816233	0.0329889	0.0505971	0.651993	0.514406	-0.0661795	0.132157	0.00811832	0.17054	2.17305	0.566106	8.34142	0.258094
CCNI2	166.976	-0.035782	0.132765	-0.269514	0.787534	0.960981	-0.0560579	0.10032	-0.55879	0.576305	-0.252682	0.140566	0.964623	0.984335	0.942889	0.459233	1.93592	0.87271
CCNJ	238.336	0.00550255	0.109574	0.0502179	0.959949	0.993321	0.0055731	0.0531522	0.104852	0.916493	-0.0986034	0.10975	0.902374	0.959153	0.423116	0.135218	1.32398	0.139467
CCNJL	111.667	0.0859893	0.150371	0.571847	0.567426	0.907861	0.0375592	0.108123	0.347377	0.728308	-0.174357	0.249475	0.356396	0.702689	1.66614	1.08979	2.5473	0.0184264
CCNK	331.759	-0.0973577	0.106098	-0.917623	0.358817	0.833429	-0.0501183	0.0499598	-1.00317	0.315778	-0.148038	0.0478011	0.648912	0.85759	1.97782	0.411526	9.50556	0.394514
CCNL1	1754.92	0.121567	0.127581	0.952865	0.340659	0.824363	0.045654	0.055977	0.815586	0.414737	-0.0640588	0.155367	0.916738	0.963769	0.253039	0.0736731	0.869094	0.0290486
CCNL2	2306.06	0.148119	0.147488	1.00428	0.315245	0.814239	0.0473229	0.0564316	0.838589	0.4017	-0.063281	0.157927	0.221775	0.61016	0.63837	0.241172	1.68973	0.366135
CCNO	67.3013	0.286396	0.241258	1.1871	0.235189	0.757765	0.13497	0.210476	0.641262	0.521352	-0.277555	0.547496	0.575489	0.825948	0.910912	0.481301	1.72399	0.774363
CCNP	23.1435	0.312177	0.255931	1.21977	0.22255	0.749975	0.652231	0.631334	1.0331	0.301557	-0.585161	1.88962	0.00218444	0.0914032	0.893061	0.505787	1.57686	0.69661
CCNT1	766.325	0.0158718	0.116125	0.136679	0.891285	0.981913	0.0102788	0.0519936	0.197694	0.843285	-0.0916268	0.112184	0.346711	0.697488	0.361999	0.0797188	1.64382	0.188116
CCNT2	1013.78	0.115979	0.115226	1.00653	0.31416	0.813405	0.0327643	0.0543348	0.603009	0.546503	-0.0737298	0.139258	0.477434	0.775273	0.495733	0.103267	2.37975	0.380632
CCNY	705.947	-0.0438304	0.0865447	-0.506449	0.612542	0.921555	-0.0727788	0.0904471	-0.804656	0.421018	-0.250052	0.104494	0.115127	0.486628	0.524292	0.0766992	3.5839	0.510277
CCNYL1	407.283	0.0072068	0.0980225	0.0735219	0.941391	0.989976	-0.0413097	0.0889251	-0.464544	0.642258	-0.2156	0.13298	0.237433	0.622194	1.64841	0.288523	9.41777	0.574054
CCP110	410.596	0.0565054	0.107513	0.525569	0.599188	0.918409	0.0121254	0.0594358	0.204008	0.838347	-0.104367	0.128617	0.751972	0.901428	0.991912	0.258636	3.80415	0.990553
CCPG1	267.367	0.224088	0.122383	1.83104	0.0670947	0.578673	0.0160562	0.129604	0.123887	0.901405	-0.237962	0.270075	0.0156004	0.225425	1.33623	0.504857	3.53667	0.559446
CCR1	97.2283	0.0493595	0.152255	0.32419	0.745794	0.952263	#N/A	#N/A	#N/A	#N/A	#N/A	#N/A	#N/A	#N/A	0.911743	0.464067	1.79128	0.788577
CCR10	11.9102	-0.115696	0.158179	-0.731426	0.464519	0.875313	#N/A	#N/A	#N/A	#N/A	#N/A	#N/A	#N/A	#N/A	1.26248	0.261145	6.10329	0.77189
CCR2	45.2488	0.151984	0.228104	0.666295	0.505222	0.888986	#N/A	#N/A	#N/A	#N/A	#N/A	#N/A	#N/A	#N/A	0.940637	0.467791	1.89144	0.863665
CCR3	10.5973	-0.0613689	0.239517	-0.256219	0.797781	0.963185	0.0315695	0.174347	0.181073	0.856311	-0.310144	0.373283	0.0885436	0.442718	1.11847	0.439892	2.84385	0.814086
CCR4	46.1022	-0.0617532	0.226561	-0.272568	0.785185	0.960759	#N/A	#N/A	#N/A	#N/A	#N/A	#N/A	#N/A	#N/A	0.704966	0.368669	1.34803	0.290501
CCR5	83.4866	0.162276	0.170932	0.949364	0.342435	0.825662	#N/A	#N/A	#N/A	#N/A	#N/A	#N/A	#N/A	#N/A	0.940368	0.428154	2.06536	0.878271
CCR6	24.3546	0.376386	0.192628	1.95396	0.0507063	0.538071	0.160034	0.155705	1.0278	0.304043	-0.145142	0.46521	0.756093	0.902589	0.902239	0.423957	1.92009	0.789488
CCR7	73.9363	0.0969065	0.207798	0.46635	0.640965	0.928719	#N/A	#N/A	#N/A	#N/A	#N/A	#N/A	#N/A	#N/A	0.702128	0.352279	1.39941	0.314911
CCRL2	87.7636	-0.126272	0.151153	-0.835389	0.403498	0.857696	-0.0837869	0.0850243	-0.985447	0.324405	-0.250432	0.0828577	0.428076	0.747934	1.20552	0.462943	3.1392	0.701891
CCS	199.843	0.128959	0.113806	1.13314	0.257154	0.772795	0.0686191	0.0614529	1.11661	0.26416	-0.0518264	0.189065	0.676966	0.869419	1.69866	0.34111	8.45897	0.517722
CCSAP	284.305	0.142918	0.0992884	1.43942	0.150031	0.68931	0.000433399	0.143732	0.00301532	0.997594	-0.281276	0.282143	0.0463947	0.352454	0.767565	0.246818	2.38701	0.647689
CCSER1	346.119	0.0335044	0.177245	0.189028	0.850071	0.972926	-0.038361	0.111442	-0.344223	0.730679	-0.256784	0.180062	0.805034	0.923388	1.04713	0.59072	1.85616	0.874724
CCSER2	823.862	0.022417	0.11172	0.200653	0.84097	0.971897	0.00162163	0.0696465	0.0232837	0.981424	-0.134883	0.138126	0.598231	0.837027	0.612499	0.198926	1.8859	0.392922
CCT2	1080.04	0.00535577	0.115659	0.0463067	0.963066	0.99395	-0.0314671	0.0766159	-0.410712	0.681284	-0.181632	0.118697	0.202526	0.597074	0.48205	0.16867	1.37768	0.173212
CCT3	1552.82	0.0209183	0.127541	0.164013	0.869721	0.97697	-0.0437317	0.0698776	-0.625834	0.531424	-0.180689	0.0932257	0.186985	0.579729	0.557129	0.179832	1.72601	0.310627
CCT4	939.832	-0.147459	0.120408	-1.22466	0.220703	0.748066	-0.00933572	0.14125	-0.0660934	0.947303	-0.286182	0.26751	0.130203	0.509076	0.895521	0.249462	3.21475	0.865622
CCT5	1386.88	-0.0187745	0.125883	-0.149142	0.881441	0.980426	-0.0197886	0.0738114	-0.268096	0.788625	-0.164456	0.124879	0.376093	0.717659	1.09888	0.403601	2.9919	0.853616
CCT6A	1762.81	-0.0301387	0.134452	-0.22416	0.822633	0.968512	0.0372613	0.222241	0.167662	0.866849	-0.398323	0.472845	0.268551	0.644366	0.742553	0.298393	1.84785	0.522224
CCT6B	27.2607	0.196243	0.151346	1.29665	0.194752	0.730765	0.132171	0.0972497	1.35909	0.174118	-0.0584347	0.322777	0.706126	0.882262	0.870642	0.176611	4.29203	0.86486
CCT7	1165	-0.21097	0.112959	-1.86768	0.0618067	0.566742	-0.0517111	0.113849	-0.454207	0.64968	-0.274851	0.171429	0.31546	0.67611	0.625621	0.19484	2.00884	0.430703
CCT8	978.114	-0.0370699	0.116134	-0.3192	0.749575	0.952263	0.0821385	0.144883	0.566932	0.570761	-0.201826	0.366103	0.0490278	0.359957	0.751309	0.265578	2.12542	0.589941
CCZ1	271.635	0.135371	0.123577	1.09544	0.273325	0.785092	0.0568792	0.119694	0.475205	0.634641	-0.177717	0.291475	0.298807	0.664828	1.19039	0.521475	2.71733	0.678985
CCZ1B	274.595	0.086375	0.117958	0.732255	0.464013	0.875313	0.106918	0.174951	0.611131	0.541113	-0.23598	0.449815	0.134351	0.514734	0.679828	0.287697	1.60643	0.379086
CD101	122.696	0.277704	0.128336	2.16388	0.0304734	0.458837	#N/A	#N/A	#N/A	#N/A	#N/A	#N/A	#N/A	#N/A	1.12628	0.384494	3.29913	0.828316
CD101-AS1	18.2815	0.659046	0.16601	3.96992	7.18955e-05	0.0274494	#N/A	#N/A	#N/A	#N/A	#N/A	#N/A	#N/A	#N/A	#N/A	#N/A	#N/A	#N/A
CD109	148.706	0.264843	0.198225	1.33607	0.181525	0.716369	#N/A	#N/A	#N/A	#N/A	#N/A	#N/A	#N/A	#N/A	0.825653	0.502925	1.35548	0.448784
CD14	215.233	0.0731041	0.150826	0.484691	0.627896	0.924993	#N/A	#N/A	#N/A	#N/A	#N/A	#N/A	#N/A	#N/A	1.49112	0.817972	2.71824	0.192195
CD151	1417.43	-0.0683048	0.126475	-0.540064	0.589153	0.916066	0.00460715	0.126381	0.0364544	0.97092	-0.243095	0.25231	0.0745571	0.42241	2.08872	0.620346	7.03277	0.234397
CD160	42.9319	0.0667178	0.145285	0.459221	0.646075	0.929592	0.0230192	0.10002	0.230145	0.817979	-0.173017	0.219055	0.734845	0.893568	0.271977	0.0677007	1.09263	0.066489
CD163	226.286	0.1934	0.165128	1.17121	0.241515	0.762036	#N/A	#N/A	#N/A	#N/A	#N/A	#N/A	#N/A	#N/A	1.1946	0.752285	1.89698	0.451088
CD163L1	198.302	0.136589	0.150022	0.910458	0.362581	0.835299	-0.344184	0.533566	-0.645063	0.518886	-1.38995	0.701587	0.00121716	0.0656649	3.04934	1.33652	6.95724	0.00806817
CD164	3467.72	0.0284638	0.12799	0.222391	0.82401	0.969026	0.00532875	0.0698654	0.0762717	0.939203	-0.131605	0.142262	0.62756	0.848136	1.52917	0.490092	4.77127	0.464429
CD164L2	6.16369	-0.276456	0.258369	-1.07001	0.284617	NA	-0.31362	0.232601	-1.34832	0.177557	-0.76951	0.14227	0.786828	0.916338	1.20421	0.207134	7.00088	0.836079
CD177	196.002	0.110243	0.315013	0.349965	0.726365	0.947581	-1.06819	0.927027	-1.15228	0.249207	-2.88513	0.748747	0.000988607	0.0609832	1.08499	0.850756	1.3837	0.510947
CD180	68.6591	0.405762	0.177776	2.28244	0.0224635	0.41403	-0.187849	0.467704	-0.40164	0.687949	-1.10453	0.728834	0.0235177	0.267783	0.851285	0.440874	1.64375	0.631511
CD19	66.3985	0.517651	0.22352	2.3159	0.0205636	0.404202	#N/A	#N/A	#N/A	#N/A	#N/A	#N/A	#N/A	#N/A	0.448307	0.183815	1.09338	0.0777802
CD1A	6.82575	0.137746	0.251268	0.548202	0.583553	NA	-0.339915	0.402327	-0.84487	0.398183	-1.12846	0.448633	0.299075	0.664828	1.80966	0.594763	5.5062	0.296135
CD1B	3.70365	0.013444	0.306404	0.0438767	0.965003	NA	-0.0589128	0.274441	-0.214665	0.830029	-0.596808	0.478982	0.739908	0.896155	0.656351	0.177228	2.43074	0.52848
CD1C	16.4685	0.381937	0.246056	1.55223	0.120607	0.666032	#N/A	#N/A	#N/A	#N/A	#N/A	#N/A	#N/A	#N/A	1.24932	0.522359	2.98797	0.616848
CD1D	47.4759	0.190229	0.167535	1.13546	0.256182	0.771392	0.06624	0.130562	0.507344	0.611913	-0.189657	0.322137	0.279224	0.651928	1.12893	0.386355	3.29874	0.824573
CD1E	10.008	-0.0621343	0.24301	-0.255686	0.798193	0.963185	-0.194505	0.290359	-0.669878	0.502936	-0.763599	0.374589	0.364669	0.709053	0.541004	0.191899	1.5252	0.245352
CD2	107.647	0.407005	0.185302	2.19644	0.0280607	0.448811	#N/A	#N/A	#N/A	#N/A	#N/A	#N/A	#N/A	#N/A	0.951943	0.447277	2.02603	0.898309
CD200	205.479	0.497874	0.171952	2.89543	0.00378645	0.218431	0.261249	0.289368	0.902827	0.366618	-0.305901	0.828399	0.0522251	0.370227	1.19765	0.654098	2.1929	0.558923
CD200R1	34.5176	0.188494	0.225316	0.836578	0.40283	0.857696	-0.00373602	0.163554	-0.0228427	0.981776	-0.324297	0.316825	0.900733	0.958688	1.56348	0.560389	4.36207	0.393269
CD207	9.57599	0.297967	0.271499	1.09749	0.272429	0.784729	#N/A	#N/A	#N/A	#N/A	#N/A	#N/A	#N/A	#N/A	1.4639	0.673903	3.17999	0.335624
CD209	99.6347	0.0561804	0.139367	0.403111	0.686866	0.938971	-0.442206	0.61241	-0.722075	0.470248	-1.64251	0.758095	0.000263887	0.0315847	1.83545	1.01677	3.31333	0.0438886
CD22	104.904	0.360974	0.240981	1.49794	0.13415	0.681089	#N/A	#N/A	#N/A	#N/A	#N/A	#N/A	#N/A	#N/A	0.766345	0.435045	1.34994	0.356924
CD226	77.2845	0.576244	0.191298	3.01229	0.00259285	0.175635	-0.24986	0.682978	-0.365839	0.714485	-1.58847	1.08875	0.00608546	0.153692	0.959096	0.326932	2.81363	0.939373
CD244	21.9116	0.441851	0.198574	2.22512	0.026073	0.438001	#N/A	#N/A	#N/A	#N/A	#N/A	#N/A	#N/A	#N/A	5.52862	1.82013	16.7931	0.00255713
CD247	66.1068	0.224253	0.1837	1.22076	0.222178	0.749691	#N/A	#N/A	#N/A	#N/A	#N/A	#N/A	#N/A	#N/A	0.515174	0.187431	1.41601	0.198552
CD248	231.613	0.327681	0.201295	1.62787	0.103553	0.642	#N/A	#N/A	#N/A	#N/A	#N/A	#N/A	#N/A	#N/A	0.789102	0.500371	1.24444	0.308164
CD27	60.8165	0.253046	0.130719	1.9358	0.0528928	0.544786	0.137286	0.0990691	1.38576	0.165819	-0.0568854	0.331458	0.173053	0.563701	0.793675	0.381409	1.65156	0.536541
CD27-AS1	144.013	0.128719	0.103862	1.23933	0.215224	0.745782	0.0549583	0.0805972	0.681889	0.495309	-0.103009	0.212926	0.408707	0.736791	#N/A	#N/A	#N/A	#N/A
CD274	90.3812	0.014015	0.188204	0.0744669	0.940639	0.989943	#N/A	#N/A	#N/A	#N/A	#N/A	#N/A	#N/A	#N/A	0.638737	0.275713	1.47975	0.295671
CD276	606.768	-0.0659451	0.13007	-0.506995	0.612158	0.921542	-0.0627723	0.0712164	-0.881431	0.378085	-0.202354	0.0768093	0.829376	0.932127	0.713902	0.263982	1.93065	0.506732
CD28	75.646	0.262036	0.186699	1.40352	0.160463	0.695467	#N/A	#N/A	#N/A	#N/A	#N/A	#N/A	#N/A	#N/A	0.704824	0.314705	1.57855	0.395159
CD2AP	1411.04	-0.070891	0.107743	-0.657963	0.510562	0.889848	-0.0632344	0.0600273	-1.05343	0.292146	-0.180886	0.054417	0.690573	0.87552	0.918809	0.320501	2.63403	0.874786
CD2BP2	600.634	-0.169098	0.0961809	-1.75812	0.0787272	0.599923	-0.0701202	0.063542	-1.10353	0.269799	-0.19466	0.0544198	0.204176	0.59777	0.319884	0.0651096	1.5716	0.160516
CD2BP2-DT	32.7923	-0.162358	0.119988	-1.35312	0.176017	0.712982	-0.131426	0.0864557	-1.52016	0.128472	-0.300876	0.0380238	0.846756	0.939058	#N/A	#N/A	#N/A	#N/A
CD300A	92.2715	-0.0413556	0.137048	-0.301761	0.762834	0.955192	#N/A	#N/A	#N/A	#N/A	#N/A	#N/A	#N/A	#N/A	1.00813	0.406282	2.50153	0.986067
CD300C	15.0224	0.0795539	0.196069	0.405744	0.684931	0.938971	#N/A	#N/A	#N/A	#N/A	#N/A	#N/A	#N/A	#N/A	1.17641	0.279553	4.95058	0.824631
CD300E	57.8054	-0.245614	0.277862	-0.883944	0.376727	0.846212	#N/A	#N/A	#N/A	#N/A	#N/A	#N/A	#N/A	#N/A	0.806474	0.438875	1.48197	0.488417
CD300LB	14.6324	0.142142	0.196901	0.721892	0.470361	0.877385	#N/A	#N/A	#N/A	#N/A	#N/A	#N/A	#N/A	#N/A	0.945205	0.282859	3.15851	0.927056
CD300LD-AS1	30.8343	-0.396458	0.345053	-1.14898	0.250564	0.76832	#N/A	#N/A	#N/A	#N/A	#N/A	#N/A	#N/A	#N/A	#N/A	#N/A	#N/A	#N/A
CD300LF	39.1811	-0.0822724	0.14728	-0.558612	0.576427	0.912002	#N/A	#N/A	#N/A	#N/A	#N/A	#N/A	#N/A	#N/A	1.12909	0.394368	3.2326	0.82103
CD302	137.862	0.063817	0.107994	0.59093	0.554567	0.903097	-0.256574	0.244455	-1.04958	0.293912	-0.735697	0.222548	0.0109195	0.196499	1.78387	0.535533	5.94212	0.345805
CD320	299.91	-0.0681735	0.143012	-0.476697	0.633578	0.926003	0.0514664	0.140685	0.365826	0.714495	-0.224272	0.327205	0.269582	0.644801	0.733837	0.257002	2.09538	0.563195
CD33	28.3261	0.0750292	0.175064	0.428582	0.668228	0.935168	#N/A	#N/A	#N/A	#N/A	#N/A	#N/A	#N/A	#N/A	2.29266	0.748469	7.02272	0.146307
CD34	323.374	0.000289409	0.14409	0.00200853	0.998397	0.99987	-0.0174725	0.131665	-0.132704	0.894427	-0.275531	0.240586	0.161266	0.548059	0.802798	0.427479	1.50764	0.494522
CD36	102.355	-0.0545929	0.194717	-0.280371	0.779193	0.958925	-0.600669	0.746558	-0.804584	0.42106	-2.0639	0.862558	0.000398364	0.0384421	1.42091	0.950339	2.12449	0.0869401
CD37	173.771	0.471301	0.163673	2.87952	0.00398281	0.220816	#N/A	#N/A	#N/A	#N/A	#N/A	#N/A	#N/A	#N/A	0.825486	0.430862	1.58155	0.563181
CD38	148.004	0.137694	0.18808	0.7321	0.464107	0.875313	0.0492776	0.141403	0.34849	0.727472	-0.227868	0.326423	0.0630584	0.396911	0.883252	0.537201	1.45222	0.624601
CD3D	44.1431	0.146191	0.187865	0.778171	0.436468	0.868028	#N/A	#N/A	#N/A	#N/A	#N/A	#N/A	#N/A	#N/A	0.640322	0.212303	1.93126	0.428686
CD3E	87.1202	0.283879	0.175466	1.61786	0.105693	0.644755	#N/A	#N/A	#N/A	#N/A	#N/A	#N/A	#N/A	#N/A	0.868295	0.421235	1.78982	0.701973
CD3G	41.5032	0.358018	0.197788	1.81011	0.0702789	0.581862	0.258362	0.140368	1.84061	0.0656793	-0.016754	0.533478	0.26405	0.641145	0.856828	0.372875	1.9689	0.715855
CD4	291.432	0.175167	0.138509	1.26466	0.205994	0.737845	#N/A	#N/A	#N/A	#N/A	#N/A	#N/A	#N/A	#N/A	1.04805	0.524547	2.094	0.894283
CD40	133.539	0.295443	0.139612	2.11617	0.0343303	0.476187	0.174419	0.110952	1.57203	0.115944	-0.0430421	0.39188	0.219889	0.60964	1.24756	0.632371	2.46121	0.523455
CD40LG	16.6575	0.166334	0.233699	0.711745	0.476623	0.878997	0.0590211	0.162037	0.364245	0.715675	-0.258565	0.376607	0.254372	0.634378	0.800534	0.24469	2.61905	0.712962
CD44	3905.13	0.0975945	0.135745	0.718954	0.472169	0.877385	0.0253138	0.0860528	0.294166	0.768631	-0.143346	0.193974	0.766554	0.908208	1.27098	0.589354	2.74095	0.540843
CD44-DT	5.61599	0.281242	0.272982	1.03026	0.302888	NA	0.015686	0.374209	0.0419178	0.966564	-0.717751	0.749123	0.555985	0.816158	#N/A	#N/A	#N/A	#N/A
CD46	4221.11	0.0142219	0.137168	0.103682	0.917421	0.98768	-0.00457004	0.0973017	-0.0469677	0.962539	-0.195278	0.186138	0.287229	0.657344	0.69607	0.297271	1.62987	0.403928
CD47	2110.81	-0.031984	0.134902	-0.237092	0.812586	0.966006	0.0107546	0.107361	0.100173	0.920207	-0.199669	0.221178	0.436305	0.752707	0.188769	0.0593764	0.600136	0.00472516
CD48	100.252	0.283166	0.154588	1.83175	0.0669889	0.578673	#N/A	#N/A	#N/A	#N/A	#N/A	#N/A	#N/A	#N/A	0.766513	0.269063	2.18366	0.618618
CD5	110.413	0.101238	0.165126	0.613094	0.539814	0.899671	#N/A	#N/A	#N/A	#N/A	#N/A	#N/A	#N/A	#N/A	0.804764	0.338476	1.91341	0.623048
CD52	58.3915	0.459488	0.171735	2.67557	0.00746033	0.294193	#N/A	#N/A	#N/A	#N/A	#N/A	#N/A	#N/A	#N/A	0.905572	0.341363	2.40231	0.842057
CD53	309.849	0.33962	0.1591	2.13463	0.0327914	0.469646	#N/A	#N/A	#N/A	#N/A	#N/A	#N/A	#N/A	#N/A	0.882897	0.473518	1.6462	0.695196
CD55	1233.95	-0.132656	0.182743	-0.725917	0.46789	0.876247	-0.00890848	0.197149	-0.0451865	0.963959	-0.395314	0.377497	0.184446	0.577458	1.03773	0.71741	1.50107	0.844116
CD58	222.967	0.141062	0.129766	1.08705	0.277015	0.788045	0.0260165	0.104328	0.249371	0.803074	-0.178463	0.230496	0.244648	0.628931	0.822571	0.228494	2.96122	0.765044
CD59	1601.69	0.0760862	0.122149	0.622894	0.533354	0.897883	0.0274925	0.0624324	0.440356	0.659679	-0.0948728	0.149858	0.889129	0.95394	0.78544	0.236223	2.61158	0.693597
CD6	132.004	0.204074	0.17661	1.1555	0.247884	0.766423	#N/A	#N/A	#N/A	#N/A	#N/A	#N/A	#N/A	#N/A	0.839103	0.37302	1.88755	0.671492
CD63	1703.93	-0.0450762	0.128824	-0.349906	0.726409	0.947581	-0.0178723	0.0667704	-0.267668	0.788955	-0.14874	0.112995	0.875331	0.948603	1.5482	0.786625	3.04712	0.205786
CD63-AS1	50.295	-0.0540125	0.112093	-0.481855	0.629909	0.925044	-0.114315	0.111862	-1.02192	0.306817	-0.333561	0.104931	0.356719	0.703057	#N/A	#N/A	#N/A	#N/A
CD68	70.7933	-0.123326	0.189896	-0.64944	0.516054	0.891709	-0.297562	0.22091	-1.34698	0.177986	-0.730539	0.135414	0.128774	0.507299	0.218888	0.0321568	1.48994	0.120545
CD69	47.0551	0.683587	0.207769	3.29013	0.00100142	0.105804	0.349862	0.247702	1.41243	0.157823	-0.135625	0.835348	0.0099007	0.189165	1.23953	0.692118	2.21989	0.470155
CD7	57.1457	0.287651	0.19267	1.49297	0.135445	0.681089	#N/A	#N/A	#N/A	#N/A	#N/A	#N/A	#N/A	#N/A	0.829234	0.362849	1.89508	0.65701
CD70	17.3992	-0.0112038	0.269006	-0.0416489	0.966779	0.994666	#N/A	#N/A	#N/A	#N/A	#N/A	#N/A	#N/A	#N/A	0.791374	0.285946	2.19018	0.652345
CD72	39.6353	0.237109	0.141521	1.67544	0.0938489	0.630627	#N/A	#N/A	#N/A	#N/A	#N/A	#N/A	#N/A	#N/A	0.648636	0.203456	2.06791	0.464306
CD74	4587.12	0.236636	0.153164	1.54499	0.12235	0.669383	-0.184479	0.301736	-0.611393	0.540939	-0.775872	0.406913	0.101925	0.468279	1.4272	0.77096	2.64202	0.257592
CD79A	85.141	0.527537	0.230851	2.28518	0.022302	0.412611	-0.104788	0.580012	-0.180665	0.85663	-1.24159	1.03201	0.0196253	0.250425	0.883592	0.617705	1.26393	0.498033
CD79B	40.3692	0.829326	0.228701	3.62625	0.000287568	0.0599317	#N/A	#N/A	#N/A	#N/A	#N/A	#N/A	#N/A	#N/A	0.634635	0.227641	1.76928	0.38472
CD80	56.5531	0.0995501	0.186569	0.533584	0.593629	0.917644	#N/A	#N/A	#N/A	#N/A	#N/A	#N/A	#N/A	#N/A	0.363765	0.115567	1.145	0.0838956
CD81	1681.74	0.133111	0.129733	1.02604	0.304873	0.806526	0.200572	0.174555	1.14905	0.250536	-0.141549	0.542692	0.0443957	0.346372	0.699701	0.284877	1.71857	0.436044
CD82	394.009	-0.0865433	0.128251	-0.674798	0.499804	0.888018	-0.0446618	0.0795971	-0.561098	0.574731	-0.200669	0.111346	0.953545	0.979387	1.21021	0.457423	3.20187	0.70072
CD83	138.475	0.424964	0.147204	2.8869	0.00389053	0.219319	#N/A	#N/A	#N/A	#N/A	#N/A	#N/A	#N/A	#N/A	1.02436	0.461234	2.275	0.952861
CD84	223.93	0.38184	0.132982	2.87136	0.00408707	0.221804	-0.1428	0.406032	-0.351697	0.725065	-0.938608	0.653008	0.0151795	0.223623	1.14721	0.666501	1.97463	0.620133
CD86	83.7013	0.135993	0.163366	0.832445	0.405158	0.858605	#N/A	#N/A	#N/A	#N/A	#N/A	#N/A	#N/A	#N/A	0.909124	0.40823	2.02461	0.815586
CD8A	68.0241	0.275698	0.189012	1.45862	0.144669	0.686218	0.17139	0.143963	1.19052	0.233843	-0.110771	0.453551	0.245518	0.629758	1.17294	0.62137	2.21414	0.622656
CD8B	24.3783	0.268423	0.196495	1.36605	0.171922	0.70869	0.20736	0.165046	1.25638	0.208979	-0.116124	0.530843	0.489412	0.78217	0.467994	0.190067	1.15232	0.0986214
CD8B2	3.86476	0.51421	0.269522	1.90786	0.0564099	NA	0.367363	0.233914	1.57051	0.116297	-0.0910991	0.825826	0.621626	0.846444	0.862544	0.22521	3.30351	0.829126
CD9	1498.91	0.13443	0.139388	0.96443	0.33483	0.821395	0.0934218	0.0836717	1.11653	0.264196	-0.0705717	0.257415	0.29971	0.664828	1.43249	0.781243	2.62663	0.245277
CD93	812.838	-0.144276	0.144505	-0.998418	0.318077	0.815657	#N/A	#N/A	#N/A	#N/A	#N/A	#N/A	#N/A	#N/A	0.753364	0.410676	1.38201	0.360274
CD96	108.874	0.561802	0.196322	2.86164	0.00421452	0.224142	#N/A	#N/A	#N/A	#N/A	#N/A	#N/A	#N/A	#N/A	1.31782	0.556785	3.11906	0.530116
CD99	893.619	0.12137	0.121365	1.00004	0.317289	0.815157	0.0838494	0.127314	0.658604	0.51015	-0.165681	0.33338	0.168688	0.559301	1.03387	0.45469	2.35079	0.936659
CD99L2	297.256	-0.0976418	0.115727	-0.843725	0.398823	0.856236	-0.0346865	0.0585186	-0.592742	0.553354	-0.149381	0.0800079	0.0465379	0.352454	1.53572	0.595832	3.95824	0.374501
CDA	65.1836	-0.0659736	0.19529	-0.337823	0.735496	0.949493	-0.12559	0.175303	-0.716419	0.473733	-0.469177	0.217997	0.8859	0.95339	1.09614	0.668714	1.79677	0.71581
CDADC1	120.795	0.102486	0.126859	0.807873	0.419164	0.862299	0.0528705	0.0675309	0.782908	0.433681	-0.0794877	0.185229	0.255586	0.634854	0.506523	0.108534	2.36393	0.386825
CDAN1	280.532	0.0952402	0.122606	0.776797	0.437279	0.868562	0.0129258	0.0845001	0.152968	0.878424	-0.152691	0.178543	0.418493	0.740877	1.36868	0.324828	5.76702	0.668887
CDC123	385.466	-0.135788	0.106451	-1.27559	0.2021	0.735506	-0.0882138	0.0679064	-1.29905	0.193927	-0.221308	0.0448803	0.505545	0.790039	0.818192	0.208935	3.20405	0.773267
CDC14A	154.134	0.243179	0.126255	1.9261	0.0540925	0.54664	-0.332582	0.350689	-0.948366	0.342943	-1.01992	0.354757	0.00786825	0.167798	1.1232	0.383438	3.29018	0.832205
CDC14B	449.56	0.0229259	0.110985	0.206567	0.836348	0.970903	-0.0211948	0.0606521	-0.349449	0.726752	-0.140071	0.0976811	0.927729	0.968501	1.41413	0.386494	5.17411	0.600575
CDC16	811.713	-0.122016	0.12527	-0.974026	0.330044	0.818407	-0.0640945	0.063198	-1.01419	0.310494	-0.18796	0.0597713	0.65975	0.862105	0.700505	0.247544	1.9823	0.502421
CDC20	318.268	0.157809	0.158774	0.993926	0.320259	0.815897	0.302909	0.25945	1.16751	0.243006	-0.205603	0.811422	0.0108675	0.196381	0.835573	0.419117	1.66584	0.609847
CDC20-DT	16.3974	0.0317822	0.175914	0.18067	0.856627	0.974486	-0.0207803	0.165162	-0.125818	0.899876	-0.344491	0.302931	0.240017	0.625255	#N/A	#N/A	#N/A	#N/A
CDC23	294.711	-0.219288	0.106181	-2.06522	0.0389022	0.493865	-0.0958353	0.0516256	-1.85635	0.0634034	-0.19702	0.00534902	0.706165	0.882262	1.86178	0.409809	8.45809	0.420921
CDC25A	223.431	0.0208722	0.155722	0.134035	0.893375	0.982253	-0.0562781	0.0957386	-0.587831	0.556645	-0.243922	0.131366	0.186393	0.579288	0.65224	0.341175	1.24692	0.196175
CDC25B	1590.55	0.122623	0.17226	0.711849	0.476558	0.878997	0.500508	0.456733	1.09584	0.273148	-0.394673	1.39569	7.28e-05	0.015842	0.919008	0.502606	1.68039	0.783849
CDC25C	77.2442	-0.140536	0.161658	-0.869342	0.38466	0.849025	-0.130228	0.118759	-1.09657	0.27283	-0.362992	0.102536	0.0921251	0.448952	0.958415	0.383369	2.39602	0.927609
CDC26	86.9951	0.107912	0.104405	1.03359	0.301328	0.804771	0.0430956	0.0515547	0.83592	0.4032	-0.0579497	0.144141	0.538329	0.805831	5.64704	0.766784	41.588	0.0892633
CDC27	763.069	-0.0178414	0.101545	-0.175698	0.860531	0.974686	-0.0213913	0.0505167	-0.42345	0.671967	-0.120402	0.0776196	0.502428	0.788995	0.544967	0.0886857	3.34878	0.512282
CDC34	406.961	0.0417186	0.126668	0.329354	0.741888	0.951294	0.203386	0.184065	1.10497	0.269173	-0.157375	0.564147	0.0104848	0.192949	1.23397	0.340081	4.47741	0.749182
CDC37	1264.31	-0.0213509	0.123256	-0.173223	0.862476	0.974895	0.242397	0.225053	1.07706	0.281451	-0.1987	0.683494	8.87e-05	0.0173373	0.288936	0.0569781	1.46519	0.13392
CDC37L1	244.037	-0.081895	0.104984	-0.780073	0.435348	0.867263	-0.0618686	0.0560355	-1.1041	0.269551	-0.171696	0.0479589	0.72283	0.88919	0.709081	0.13154	3.82237	0.689181
CDC37L1-DT	6.20201	0.194306	0.158254	1.22781	0.21952	NA	0.134339	0.161457	0.832041	0.405386	-0.182111	0.450788	0.278425	0.651542	#N/A	#N/A	#N/A	#N/A
CDC40	276.308	-0.0659918	0.0938041	-0.703506	0.48174	0.881113	-0.0476635	0.0513228	-0.9287	0.353045	-0.148254	0.0529273	0.209943	0.600627	0.566339	0.130389	2.45986	0.447997
CDC42	1887.82	0.0135197	0.0960835	0.140708	0.8881	0.980969	-0.00466879	0.0528536	-0.0883343	0.929611	-0.10826	0.0989224	0.790631	0.917569	1.94785	0.412027	9.20843	0.400219
CDC42BPA	1430.28	-0.0564037	0.10726	-0.525859	0.598986	0.918204	-0.0615024	0.0628292	-0.978883	0.327638	-0.184645	0.0616405	0.29989	0.664828	0.8406	0.282633	2.50009	0.754861
CDC42BPB	1711.66	-0.0945011	0.101826	-0.928066	0.353373	0.828893	-0.0480161	0.0578384	-0.830178	0.406438	-0.161377	0.065345	0.825543	0.930461	0.777964	0.186588	3.24366	0.730349
CDC42BPG	477.696	-0.000757825	0.126391	-0.00599586	0.995216	0.99938	-0.237781	0.209207	-1.13658	0.255713	-0.647819	0.172257	0.206377	0.598712	0.979745	0.393625	2.43862	0.96492
CDC42EP1	679.332	0.182836	0.140377	1.30246	0.192758	0.728163	0.114789	0.110542	1.03843	0.299072	-0.101868	0.331447	0.163015	0.550636	1.14218	0.474608	2.74872	0.766708
CDC42EP2	174.479	0.0524294	0.127084	0.412556	0.679932	0.938108	0.0218856	0.0957309	0.228616	0.819168	-0.165744	0.209515	0.404418	0.734955	0.194731	0.0147168	2.57667	0.21436
CDC42EP3	395.737	0.0645106	0.12105	0.532925	0.594086	0.917644	-0.0135733	0.125067	-0.108528	0.913577	-0.2587	0.231553	0.37182	0.714664	0.90504	0.338919	2.41679	0.842185
CDC42EP4	575.603	0.0175264	0.110344	0.158833	0.8738	0.978095	-0.0222674	0.0700471	-0.317893	0.750566	-0.159557	0.115022	0.808035	0.924716	0.956013	0.312439	2.92525	0.937163
CDC42EP5	347.923	0.00418301	0.145817	0.0286867	0.977114	0.995896	-0.105838	0.184691	-0.573056	0.566607	-0.467826	0.256149	0.440545	0.754994	1.92205	1.02699	3.59717	0.0410278
CDC42SE1	1069.01	0.141851	0.0961561	1.47521	0.140156	0.68379	-0.0484622	0.180621	-0.268309	0.788461	-0.402472	0.305548	0.0280344	0.288133	0.14048	0.0227917	0.865871	0.0344152
CDC42SE2	959.082	-0.0479262	0.10358	-0.462698	0.643581	0.92938	-0.188322	0.142567	-1.32093	0.186525	-0.467748	0.0911054	0.0324222	0.307237	1.08651	0.329095	3.58712	0.891701
CDC45	167	0.131354	0.162758	0.807053	0.419636	0.862658	0.0261147	0.0974228	0.268055	0.788657	-0.164831	0.21706	0.706187	0.882262	0.526531	0.233922	1.18516	0.121243
CDC5L	618.722	-0.0814904	0.11551	-0.705483	0.48051	0.880852	-0.0427125	0.0633054	-0.674706	0.499862	-0.166789	0.0813637	0.235757	0.621644	0.525992	0.116656	2.37164	0.403096
CDC6	340.298	-0.0706594	0.145155	-0.486784	0.626411	0.924862	-0.0295894	0.159527	-0.185482	0.852851	-0.342256	0.283077	0.196649	0.590839	0.603828	0.298431	1.22175	0.16063
CDC7	149.023	0.315112	0.139749	2.25485	0.0241431	0.424382	0.148046	0.0845181	1.75164	0.0798353	-0.0176069	0.313698	0.190336	0.582977	0.651166	0.239818	1.76808	0.399929
CDC73	522.871	0.109637	0.0918871	1.19317	0.232803	0.757502	-0.06216	0.137463	-0.452193	0.65113	-0.331583	0.207263	0.123253	0.499721	1.15941	0.183825	7.31256	0.874921
CDCA2	212.696	-0.267638	0.180518	-1.48261	0.138179	0.683431	-0.238657	0.109602	-2.17749	0.0294443	-0.453473	-0.0238409	0.225463	0.612339	1.01691	0.468013	2.20955	0.966228
CDCA3	241.643	0.170768	0.15934	1.07172	0.283845	0.793162	0.0505151	0.0881457	0.573087	0.566586	-0.122247	0.223278	0.450076	0.76006	0.635011	0.305179	1.32132	0.22449
CDCA4	201.108	-0.118421	0.147085	-0.805119	0.420751	0.862712	-0.0866701	0.0784235	-1.10515	0.269093	-0.240377	0.0670372	0.522371	0.798634	0.829657	0.299256	2.30014	0.719644
CDCA5	308.985	-0.0660713	0.154798	-0.426823	0.669508	0.935619	-0.0938515	0.124273	-0.755201	0.450128	-0.337423	0.14972	0.289993	0.659388	0.810398	0.408805	1.6065	0.547073
CDCA7	1130.39	-0.119495	0.15713	-0.760485	0.446965	0.872372	0.0293723	0.210415	0.139592	0.888982	-0.383034	0.441778	0.234381	0.620529	0.942573	0.536683	1.65543	0.836935
CDCA7L	303.333	0.0380425	0.128285	0.296546	0.766813	0.95591	-0.00872363	0.0960605	-0.0908139	0.92764	-0.196999	0.179551	0.843046	0.937719	1.22813	0.640016	2.35666	0.536602
CDCA8	278.306	-0.0162524	0.123727	-0.131357	0.895493	0.983035	0.036239	0.144024	0.251618	0.801336	-0.246043	0.318521	0.148969	0.533106	1.16261	0.545029	2.47998	0.696688
CDCP1	1195.55	-0.217582	0.126092	-1.72558	0.0844237	0.609994	-0.109975	0.0624931	-1.7598	0.0784419	-0.232459	0.0125089	0.337777	0.690386	0.958448	0.345588	2.65815	0.935009
CDH1	4281.96	-0.117637	0.141474	-0.831509	0.405686	0.858605	-0.0659291	0.082671	-0.797488	0.425168	-0.227961	0.096103	0.842756	0.937542	1.60383	0.682461	3.76909	0.278543
CDH11	766.334	0.31031	0.175047	1.77272	0.0762744	0.597863	#N/A	#N/A	#N/A	#N/A	#N/A	#N/A	#N/A	#N/A	1.14553	0.729466	1.79891	0.555155
CDH13	200.422	0.0527048	0.154886	0.340281	0.733645	0.949201	0.0336509	0.163078	0.206348	0.836519	-0.285977	0.353278	0.563653	0.820013	0.610294	0.31319	1.18924	0.146842
CDH15	8.17497	0.21794	0.245943	0.88614	0.375542	0.845788	0.106782	0.209499	0.5097	0.610262	-0.303829	0.517392	0.794312	0.91906	0.756524	0.175536	3.26045	0.70815
CDH16	10.3233	-0.217788	0.317086	-0.686843	0.492182	0.884988	#N/A	#N/A	#N/A	#N/A	#N/A	#N/A	#N/A	#N/A	1.1975	0.669515	2.14186	0.54348
CDH17	3482.24	-0.206838	0.151424	-1.36595	0.171956	0.70869	-0.132518	0.0951612	-1.39256	0.163752	-0.319031	0.0539946	0.408755	0.736791	1.53441	0.717641	3.28077	0.269486
CDH19	9.95997	-0.184176	0.385047	-0.478321	0.632422	0.92574	#N/A	#N/A	#N/A	#N/A	#N/A	#N/A	#N/A	#N/A	1.35637	0.837683	2.19621	0.215107
CDH2	24.3482	0.438823	0.233057	1.8829	0.0597137	0.561349	0.343278	0.194858	1.76168	0.0781231	-0.0386368	0.725192	0.351026	0.699908	1.17696	0.657934	2.10543	0.58294
CDH22	6.33033	-1.53095	0.42303	-3.61901	0.000295727	NA	#N/A	#N/A	#N/A	#N/A	#N/A	#N/A	#N/A	#N/A	1.16748	0.696041	1.95825	0.557323
CDH23	67.4785	0.112129	0.158503	0.707425	0.479302	0.880536	#N/A	#N/A	#N/A	#N/A	#N/A	#N/A	#N/A	#N/A	1.13846	0.521055	2.48742	0.745043
CDH24	179.56	0.0632767	0.155131	0.407891	0.683354	0.938971	0.00454687	0.0883479	0.0514655	0.958955	-0.168612	0.177706	0.480352	0.777551	0.845412	0.32136	2.22406	0.733647
CDH26	30.6964	0.478032	0.220082	2.17207	0.0298506	0.45782	0.313512	0.168415	1.86154	0.062668	-0.0165761	0.643599	0.0776159	0.427557	1.007	0.461084	2.19926	0.98604
CDH3	443.498	0.088546	0.182841	0.484279	0.628188	0.925029	0.000129893	0.124624	0.00104228	0.999168	-0.244129	0.244389	0.289767	0.659292	0.669523	0.411701	1.0888	0.105867
CDH4	29.1593	0.395241	0.209382	1.88766	0.0590715	0.560542	0.355979	0.280135	1.27074	0.203821	-0.193075	0.905033	0.351748	0.699913	0.430858	0.119822	1.54928	0.197229
CDH5	285.668	-0.0720261	0.151386	-0.475778	0.634232	0.926122	-0.0966538	0.104331	-0.926413	0.354231	-0.301139	0.107832	0.706489	0.882325	0.866275	0.464729	1.61477	0.651412
CDH6	143.292	0.15419	0.187313	0.823167	0.410413	0.859356	0.0241297	0.114098	0.211481	0.832512	-0.199499	0.247758	0.467211	0.768709	0.650223	0.337625	1.25225	0.198001
CDH7	11.264	-0.387467	0.424656	-0.912425	0.361545	0.834514	#N/A	#N/A	#N/A	#N/A	#N/A	#N/A	#N/A	#N/A	1.05284	0.412227	2.68901	0.914283
CDHR1	1437.61	0.0865769	0.236173	0.366582	0.713931	0.945249	0.0296371	0.188509	0.157219	0.875072	-0.339833	0.399107	0.880464	0.95132	1.15725	0.85229	1.57132	0.34937
CDHR2	650.508	-0.204746	0.217328	-0.942106	0.346138	0.82702	-0.176037	0.179796	-0.979093	0.327534	-0.52843	0.176357	0.438612	0.754055	1.10649	0.716522	1.70869	0.648094
CDHR3	133.659	0.00921389	0.149944	0.0614488	0.951002	0.991327	-0.0174758	0.105734	-0.165281	0.868723	-0.224711	0.189759	0.604785	0.840872	1.34459	0.586782	3.08107	0.484011
CDHR4	3.98996	-0.281284	0.311654	-0.90255	0.366765	NA	-0.12611	0.282048	-0.447121	0.654788	-0.678913	0.426694	0.463025	0.766353	0.536833	0.055706	5.17341	0.590474
CDHR5	1138.62	0.0741446	0.197416	0.375575	0.707233	0.944172	-0.0105844	0.133932	-0.0790277	0.937011	-0.273087	0.251918	0.189503	0.582647	1.6112	0.928724	2.79521	0.0897148
CDIN1	124.144	0.047168	0.140022	0.336861	0.736221	0.949545	-0.0135415	0.0829317	-0.163284	0.870295	-0.176085	0.149002	0.845047	0.938693	1.35932	0.430039	4.29673	0.601107
CDIP1	191.472	0.304587	0.129191	2.35766	0.0183905	0.395067	-0.0415843	0.193775	-0.214601	0.830078	-0.421375	0.338207	0.112394	0.482365	1.70971	0.785335	3.72212	0.176638
CDIPT	424.132	-0.174516	0.104881	-1.66394	0.0961241	0.632214	-0.0813268	0.0621601	-1.30835	0.190756	-0.203158	0.0405047	0.163253	0.551078	0.863429	0.200151	3.72474	0.843921
CDIPTOSP	3.49277	-0.486293	0.320057	-1.51939	0.128663	NA	-0.797852	0.429118	-1.85928	0.0629872	-1.63891	0.0432046	0.0942018	0.452538	#N/A	#N/A	#N/A	#N/A
CDK1	386.081	-0.0277139	0.14388	-0.192618	0.847258	0.972896	-0.063126	0.0992392	-0.636099	0.524712	-0.257631	0.131379	0.524456	0.799618	0.673811	0.326328	1.3913	0.285859
CDK10	1025.47	0.0371271	0.138677	0.267723	0.788912	0.961263	0.00410831	0.0699723	0.0587134	0.95318	-0.133035	0.141251	0.442049	0.755315	0.789533	0.292055	2.1344	0.64141
CDK11A	265.015	-0.190532	0.131919	-1.44431	0.148652	0.688123	-0.0549006	0.125888	-0.436106	0.66276	-0.301637	0.191836	0.366339	0.711034	4.6988	0.88023	25.0829	0.0701908
CDK11B	425.149	-0.070285	0.114674	-0.61291	0.539936	0.899671	-0.0126508	0.0951009	-0.133025	0.894173	-0.199045	0.173744	0.432363	0.75067	1.93137	0.432526	8.62422	0.388592
CDK12	1904.91	-0.12889	0.114409	-1.12658	0.259921	0.773502	#N/A	#N/A	#N/A	#N/A	#N/A	#N/A	#N/A	#N/A	0.502037	0.166117	1.51725	0.222026
CDK13	1414.48	0.146542	0.110316	1.32838	0.184053	0.719718	0.0446738	0.0442525	1.00952	0.312725	-0.0420596	0.131407	0.2564	0.635274	0.910934	0.173595	4.78011	0.912179
CDK13-DT	17.449	0.280324	0.176846	1.58513	0.112938	0.658558	0.072457	0.100439	0.721405	0.47066	-0.124399	0.269313	0.939956	0.973434	#N/A	#N/A	#N/A	#N/A
CDK14	159.659	0.247062	0.154663	1.59742	0.110172	0.655143	0.137021	0.186451	0.734891	0.462406	-0.228416	0.502457	0.0936709	0.452181	0.978069	0.559409	1.71005	0.937993
CDK15	14.0309	0.0910669	0.217542	0.418618	0.675495	0.937048	0.0158829	0.193563	0.0820552	0.934603	-0.363494	0.39526	0.307504	0.669562	1.31713	0.421222	4.11854	0.635817
CDK16	997.645	-0.0311383	0.118705	-0.262315	0.793078	0.962418	0.0401354	0.127025	0.315964	0.75203	-0.208829	0.2891	0.0743102	0.422143	1.2528	0.374212	4.19416	0.714678
CDK17	429.314	0.195718	0.113444	1.72524	0.0844843	0.609994	-0.0132435	0.105661	-0.12534	0.900254	-0.220334	0.193847	0.0347605	0.312029	0.779966	0.159433	3.81569	0.759006
CDK18	451.833	-0.126373	0.135366	-0.933561	0.35053	0.827972	0.0250298	0.206483	0.12122	0.903517	-0.379669	0.429729	0.0263741	0.283394	0.735799	0.310827	1.7418	0.485298
CDK19	444.892	0.0689973	0.096801	0.712775	0.475985	0.878997	0.0244897	0.0668515	0.36633	0.714119	-0.106537	0.155516	0.534936	0.804951	0.707582	0.238404	2.1001	0.533163
CDK2	364.984	-0.0378204	0.11866	-0.318729	0.749932	0.952309	-0.0442953	0.0582912	-0.759897	0.447316	-0.158544	0.0699533	0.274298	0.647634	0.652858	0.188359	2.26283	0.501371
CDK20	70.5328	0.141648	0.151274	0.936365	0.349085	0.827972	0.0967366	0.0805632	1.20075	0.229847	-0.0611644	0.254637	0.600534	0.838165	4.36301	1.01728	18.7125	0.0473649
CDK2AP1	434.013	0.125243	0.103326	1.21212	0.225466	0.751807	0.0135017	0.121183	0.111416	0.911286	-0.224012	0.251016	0.0917378	0.448649	1.09708	0.371641	3.23859	0.86677
CDK2AP2	304.488	0.106767	0.123093	0.867371	0.385739	0.849025	0.0902906	0.117315	0.769641	0.441513	-0.139643	0.320224	0.447495	0.758933	1.86789	0.525227	6.64285	0.334437
CDK3	29.111	0.0505917	0.162273	0.311769	0.755216	0.954079	0.0829004	0.153772	0.539113	0.589809	-0.218487	0.384288	0.202788	0.597074	0.386717	0.0480451	3.11271	0.371938
CDK4	486.332	0.0586658	0.121862	0.481412	0.630224	0.925044	0.00547762	0.142813	0.0383551	0.969405	-0.274431	0.285386	0.158341	0.545454	0.750661	0.266973	2.11067	0.586623
CDK5	82.5914	-0.128517	0.12449	-1.03235	0.301909	0.804914	0.0106392	0.149939	0.0709572	0.943432	-0.283235	0.304513	0.158467	0.545454	2.19988	0.606045	7.98531	0.230683
CDK5R1	74.8641	0.19503	0.15097	1.29185	0.196409	0.731737	0.0721286	0.0935036	0.771399	0.440471	-0.111135	0.255392	0.430303	0.749817	0.351656	0.142267	0.869226	0.0236044
CDK5R2	4.03743	0.136758	0.304756	0.448746	0.653615	NA	-0.0150683	0.289378	-0.0520714	0.958472	-0.582239	0.552102	0.999806	0.999936	0.997955	0.278577	3.57501	0.997491
CDK5RAP1	435.61	-0.144471	0.14162	-1.02014	0.307664	0.808196	0.0254899	0.157637	0.1617	0.871542	-0.283472	0.334452	0.188447	0.581225	0.963605	0.352518	2.634	0.942394
CDK5RAP2	786.192	0.00629024	0.109652	0.0573653	0.954254	0.992081	0.014153	0.0514389	0.275142	0.783207	-0.0866655	0.114971	0.996135	0.998398	0.459233	0.107287	1.96571	0.294198
CDK5RAP3	1436.72	0.0124542	0.132047	0.0943158	0.924858	0.988834	-0.00107603	0.0601079	-0.0179017	0.985717	-0.118885	0.116733	0.910507	0.961772	0.461414	0.124252	1.71347	0.247899
CDK6	1526.39	0.165965	0.119622	1.38742	0.165315	0.70131	0.0617323	0.142593	0.432928	0.665067	-0.217744	0.341208	0.0520854	0.36972	0.676274	0.292713	1.56244	0.359922
CDK7	211.783	-0.078708	0.117924	-0.667446	0.504487	0.888805	0.0035405	0.187408	0.0188919	0.984927	-0.363773	0.370854	0.0838737	0.436	1.30446	0.396192	4.29495	0.661995
CDK8	416.786	-0.28052	0.122714	-2.28596	0.0222565	0.412224	-0.14181	0.133311	-1.06376	0.287439	-0.403094	0.119474	0.00579829	0.150033	0.621816	0.263807	1.46567	0.27746
CDK9	464.578	0.147417	0.109007	1.35236	0.176259	0.712982	0.054099	0.0476311	1.13579	0.256043	-0.0392562	0.147454	0.697051	0.879086	1.63239	0.205899	12.9418	0.642716
CDKAL1	320.248	-0.0997095	0.11361	-0.877645	0.380136	0.847058	-0.0738489	0.0523192	-1.41151	0.158095	-0.176393	0.0286948	0.729327	0.891867	0.683773	0.16853	2.77425	0.594742
CDKL1	180.994	0.151647	0.128813	1.17726	0.239091	0.760172	0.0626449	0.0809387	0.77398	0.438942	-0.0959919	0.221282	0.683305	0.872372	3.2413	0.823128	12.7636	0.0926414
CDKL2	18.2499	0.143164	0.246261	0.581351	0.561004	0.905487	0.125011	0.218798	0.571354	0.56776	-0.303825	0.553846	0.106602	0.474627	1.32684	0.539533	3.26302	0.537916
CDKL3	44.4908	-0.0349774	0.132605	-0.26377	0.791957	0.961973	-0.0802378	0.0786866	-1.01971	0.307864	-0.234461	0.0739851	0.677151	0.869419	0.949584	0.0584143	15.4364	0.970994
CDKL5	223.47	0.0225038	0.150326	0.1497	0.881001	0.98038	-0.299301	0.438396	-0.682719	0.494784	-1.15854	0.559939	0.00562666	0.147894	2.14998	0.96594	4.78543	0.0607822
CDKN1A	852.546	0.0191664	0.132909	0.144207	0.885337	0.980937	-0.0529964	0.137229	-0.38619	0.699356	-0.32196	0.215967	0.474965	0.773718	1.00669	0.496216	2.04231	0.985257
CDKN1B	600.508	0.150853	0.106289	1.41927	0.155819	0.693222	0.0809966	0.109495	0.73973	0.459464	-0.133609	0.295602	0.0848645	0.436967	0.909712	0.334366	2.47506	0.852993
CDKN1C	57.8387	0.548422	0.173107	3.16811	0.00153436	0.128903	0.220684	0.293224	0.752614	0.451682	-0.354024	0.795392	0.00283956	0.102676	0.692345	0.348805	1.37424	0.293201
CDKN2A	56.0887	-0.164311	0.228789	-0.718178	0.472647	0.877385	-0.227108	0.186578	-1.21723	0.223518	-0.592794	0.138579	0.416588	0.740011	1.414	0.836415	2.39042	0.195958
CDKN2AIP	224.162	0.115842	0.106795	1.08472	0.278047	0.789005	0.0394015	0.0628569	0.626844	0.530761	-0.0837957	0.162599	0.293516	0.661493	1.0226	0.306833	3.40806	0.970977
CDKN2AIPNL	125.344	-0.070239	0.117937	-0.595564	0.551467	0.902105	-0.0703843	0.0645975	-1.08958	0.275897	-0.196993	0.0562245	0.261735	0.639628	2.13877	0.512194	8.93089	0.29718
CDKN2B	282.258	0.163229	0.170631	0.956623	0.338757	0.823964	-0.390322	0.495996	-0.786946	0.431313	-1.36246	0.581812	0.00913687	0.179711	1.29641	0.741637	2.26619	0.362277
CDKN2B-AS1	53.8026	0.11009	0.244248	0.450731	0.652183	0.931218	-0.851697	0.756581	-1.12572	0.260285	-2.33457	0.631175	0.0103422	0.192159	#N/A	#N/A	#N/A	#N/A
CDKN2C	74.0319	0.158753	0.128507	1.23536	0.216695	0.746261	0.0100897	0.12929	0.0780393	0.937797	-0.243314	0.263493	0.347782	0.697748	2.32604	0.9114	5.93643	0.0774138
CDKN2D	54.0248	-0.0748311	0.124872	-0.599261	0.548999	0.902105	0.126067	0.201788	0.62475	0.532135	-0.26943	0.521564	0.036513	0.31905	0.246351	0.0436092	1.39166	0.112771
CDKN3	126.318	-0.0535662	0.149254	-0.358892	0.719676	0.947083	-0.062109	0.101188	-0.613796	0.53935	-0.260434	0.136217	0.424444	0.745383	1.23119	0.541604	2.7988	0.619615
CDNF	13.9656	0.233479	0.177974	1.31187	0.189563	0.725563	0.0475067	0.193951	0.244941	0.806502	-0.332631	0.427645	0.243453	0.627516	1.94943	0.630303	6.02931	0.246552
CDO1	5.84482	-0.13664	0.235232	-0.580872	0.561327	NA	-0.130145	0.215152	-0.604897	0.545248	-0.551835	0.291545	0.681567	0.871549	1.29601	0.569671	2.94846	0.536401
CDON	89.5218	0.112302	0.154719	0.725846	0.467933	0.876247	0.0233554	0.136122	0.171577	0.86377	-0.243439	0.29015	0.569086	0.822878	1.20576	0.616611	2.35783	0.584482
CDPF1	60.139	0.248803	0.113705	2.18815	0.0286584	0.453151	0.106108	0.0945486	1.12226	0.261753	-0.0792039	0.29142	0.0949288	0.453274	3.20704	0.601001	17.1133	0.172565
CDR2	381.114	-0.121633	0.0998565	-1.21808	0.223193	0.75085	-0.0569087	0.055167	-1.03157	0.302273	-0.165034	0.0512167	0.860055	0.943684	0.535598	0.175981	1.63009	0.271551
CDR2L	172.769	-0.133673	0.150083	-0.890663	0.37311	0.844425	-0.131639	0.120238	-1.09482	0.273597	-0.367302	0.104024	0.852599	0.941157	0.756853	0.386894	1.48058	0.415806
CDRT15	6.48263	0.28135	0.186736	1.50667	0.131895	NA	0.15332	0.141173	1.08604	0.277461	-0.123375	0.430015	0.526937	0.801251	3.24926	0.16318	64.6995	0.440041
CDRT15P3	2.08144	0.174444	0.31244	0.558328	0.576621	NA	0.195354	0.182576	1.06998	0.284627	-0.16249	0.553197	0.730101	0.891981	#N/A	#N/A	#N/A	#N/A
CDRT4	57.9964	0.227938	0.147365	1.54675	0.121923	0.669383	0.1305	0.10055	1.29786	0.194335	-0.0665743	0.327574	0.390774	0.727459	0.686574	0.135804	3.47107	0.649243
CDS1	459.792	0.0103645	0.154906	0.0669084	0.946655	0.991236	-0.00506455	0.0810504	-0.0624864	0.950175	-0.16392	0.153791	0.707066	0.882648	2.05822	0.865568	4.8942	0.102406
CDS2	921.448	0.170179	0.116417	1.46181	0.143793	0.68597	0.0969525	0.0965338	1.00434	0.315216	-0.0922503	0.286155	0.142043	0.525054	0.626909	0.260798	1.50697	0.296715
CDSN	24.3749	-0.501642	0.221695	-2.26275	0.0236509	0.420881	-0.380147	0.149413	-2.54428	0.0109504	-0.672991	-0.0873038	0.105245	0.47237	0.13669	0.0109673	1.70363	0.12209
CDT1	288.801	0.0545373	0.15692	0.347549	0.728179	0.948072	0.0625891	0.157451	0.397516	0.690987	-0.246009	0.371187	0.122745	0.499721	0.65061	0.315485	1.34172	0.244435
CDV3	2025.92	-0.0682422	0.0930331	-0.733526	0.463237	0.875313	-0.0567811	0.0488774	-1.1617	0.245356	-0.152579	0.0390169	0.175871	0.567536	0.247197	0.0603877	1.0119	0.0519542
CDX1	1213.16	-0.0335757	0.141435	-0.237393	0.812352	0.96595	#N/A	#N/A	#N/A	#N/A	#N/A	#N/A	#N/A	#N/A	1.68064	0.825366	3.4222	0.152439
CDX2	1434.83	0.0505693	0.141329	0.357812	0.720484	0.947083	0.0998772	0.16175	0.617478	0.53692	-0.217147	0.416902	0.351279	0.699913	0.905997	0.563011	1.45793	0.684221
CDYL	439.399	-0.320459	0.0960638	-3.33589	0.000850256	0.100588	-0.137708	0.040746	-3.37966	0.000725755	-0.217568	-0.0578469	0.0615611	0.393036	0.740676	0.0987968	5.55282	0.770237
CDYL2	218.014	0.127143	0.136298	0.93283	0.350908	0.827972	-0.0384852	0.161253	-0.238663	0.811367	-0.354535	0.277565	0.340362	0.692293	0.372682	0.14663	0.947227	0.0380905
CEACAM1	2383.87	-0.266889	0.170196	-1.56813	0.116851	0.662496	-0.141046	0.186609	-0.755839	0.449746	-0.506793	0.2247	0.0336509	0.310033	1.10184	0.657372	1.84683	0.71285
CEACAM16	23.0929	0.134567	0.18445	0.729559	0.46566	0.875687	-0.150379	0.150071	-1.00205	0.316319	-0.444513	0.143755	0.72887	0.891786	0.923093	0.140013	6.08588	0.933722
CEACAM18	10.6114	0.409171	0.383166	1.06787	0.28558	0.794972	#N/A	#N/A	#N/A	#N/A	#N/A	#N/A	#N/A	#N/A	0.613911	0.219714	1.71536	0.35203
CEACAM19	147.627	0.0500432	0.199925	0.25031	0.802348	0.963878	-0.0129716	0.11131	-0.116536	0.907228	-0.231135	0.205192	0.467275	0.768709	0.721165	0.345464	1.50545	0.384016
CEACAM21	28.963	0.545955	0.180029	3.0326	0.00242459	0.169711	0.29009	0.146379	1.98177	0.0475047	0.00319231	0.576987	0.370232	0.713835	0.888352	0.214381	3.68116	0.870346
CEACAM3	47.0169	-0.224596	0.197609	-1.13657	0.255719	0.771216	-0.187796	0.126461	-1.48501	0.137542	-0.435655	0.0600635	0.538323	0.805831	0.499342	0.184733	1.34975	0.171056
CEACAM4	14.4733	-0.0538898	0.207268	-0.26	0.794864	0.962438	#N/A	#N/A	#N/A	#N/A	#N/A	#N/A	#N/A	#N/A	0.685312	0.18044	2.60282	0.578896
CEACAM5	17473.2	-0.20011	0.142772	-1.40161	0.161033	0.695467	-0.171007	0.103387	-1.65404	0.098119	-0.373643	0.0316285	0.228108	0.614443	1.06198	0.683892	1.64909	0.788845
CEACAM6	8681.58	-0.261167	0.179044	-1.45868	0.144654	0.686218	-0.028005	0.308515	-0.0907735	0.927673	-0.632683	0.576673	0.0556161	0.382734	0.900638	0.671748	1.20752	0.484228
CEACAM7	1695.88	-0.161418	0.306275	-0.527037	0.598168	0.917856	-0.334482	0.379038	-0.882448	0.377534	-1.07738	0.40842	0.393383	0.728802	1.06397	0.830314	1.36338	0.624037
CEACAM8	15.4865	-0.201672	0.257882	-0.78203	0.434197	0.866955	#N/A	#N/A	#N/A	#N/A	#N/A	#N/A	#N/A	#N/A	1.70412	1.10116	2.63722	0.0167342
CEBPA	460.908	0.440967	0.156385	2.81974	0.00480621	0.243926	#N/A	#N/A	#N/A	#N/A	#N/A	#N/A	#N/A	#N/A	0.853227	0.440136	1.65403	0.638364
CEBPA-DT	90.0293	0.401141	0.159645	2.51271	0.0119809	0.345819	0.2277	0.154341	1.47531	0.14013	-0.0748023	0.530202	0.034922	0.312029	#N/A	#N/A	#N/A	#N/A
CEBPB	601.663	-0.0985663	0.142123	-0.693528	0.487978	0.882595	0.0319505	0.193004	0.165543	0.868516	-0.34633	0.410231	0.121586	0.498414	0.67838	0.29257	1.57295	0.365811
CEBPD	423.207	0.130544	0.134454	0.970918	0.331589	0.819152	0.1385	0.118372	1.17004	0.241984	-0.0935049	0.370505	0.441889	0.755232	0.746883	0.347918	1.60335	0.454002
CEBPG	995.925	-0.0944721	0.114662	-0.823921	0.409985	0.859204	-0.0244314	0.0608682	-0.401382	0.688139	-0.143731	0.0948681	0.179163	0.572296	1.2032	0.389678	3.71512	0.747761
CEBPZ	581.341	-0.214224	0.101373	-2.11323	0.034581	0.476187	-0.104789	0.0521318	-2.01008	0.0444225	-0.206966	-0.00261277	0.511667	0.793187	0.66861	0.16739	2.67064	0.568866
CEBPZOS	491.693	0.00934597	0.116211	0.0804226	0.935901	0.989351	0.00687046	0.0487561	0.140915	0.887937	-0.0886897	0.102431	0.658407	0.861436	1.46664	0.322985	6.65985	0.619844
CECR2	59.4585	0.63144	0.292922	2.15566	0.0311103	0.460398	0.485317	0.265716	1.82645	0.0677824	-0.0354767	1.00611	0.544977	0.809458	0.804137	0.525122	1.2314	0.316057
CEL	182.23	0.313714	0.282225	1.11157	0.266322	0.780553	#N/A	#N/A	#N/A	#N/A	#N/A	#N/A	#N/A	#N/A	0.875849	0.667313	1.14955	0.339358
CELA2B	8.67089	-0.0569738	0.162302	-0.351036	0.725561	0.947257	-0.126157	0.145513	-0.866981	0.385953	-0.411357	0.159043	0.501519	0.788619	0.0783436	0.00483216	1.27018	0.0731805
CELF1	2113.41	-0.162864	0.0975231	-1.67001	0.0949177	0.631244	-0.0508933	0.040398	-1.2598	0.207742	-0.130072	0.0282853	0.279621	0.652181	0.343035	0.0538419	2.18553	0.257454
CELF2	771.27	0.00982807	0.115299	0.08524	0.932071	0.988834	-0.449269	0.338055	-1.32898	0.183854	-1.11184	0.213306	1.47e-05	0.00700838	0.523803	0.216747	1.26585	0.15091
CELF3	84.2716	-0.11891	0.168692	-0.704897	0.480874	0.880852	-0.117359	0.0750098	-1.56459	0.11768	-0.264376	0.0296571	0.409325	0.736921	0.454799	0.196082	1.05487	0.0664292
CELF4	11.6499	1.31391	0.332067	3.95675	7.59764e-05	0.0283628	#N/A	#N/A	#N/A	#N/A	#N/A	#N/A	#N/A	#N/A	11.7968	1.23505	112.68	0.0320881
CELF5	20.9531	-0.0514313	0.249475	-0.206158	0.836668	0.970903	-0.0586799	0.215909	-0.27178	0.785791	-0.481854	0.364494	0.90792	0.960806	1.01978	0.470379	2.21086	0.960439
CELP	66.1984	0.2685	0.257097	1.04435	0.296322	0.802698	#N/A	#N/A	#N/A	#N/A	#N/A	#N/A	#N/A	#N/A	#N/A	#N/A	#N/A	#N/A
CELSR1	814.838	-0.130762	0.152757	-0.856015	0.391989	0.851675	-0.109952	0.11238	-0.978396	0.327879	-0.330214	0.110309	0.691021	0.875759	0.920991	0.518476	1.63599	0.77889
CELSR2	313.606	-0.0337315	0.19159	-0.17606	0.860246	0.974686	-0.0777616	0.10761	-0.722627	0.469909	-0.288673	0.133149	0.465614	0.767854	0.658486	0.29126	1.48871	0.315432
CELSR3	517.038	-0.110385	0.170393	-0.647827	0.517097	0.892229	-0.160478	0.135205	-1.18693	0.235256	-0.425474	0.104518	0.452401	0.7616	0.953813	0.615176	1.47886	0.832627
CEMIP	1674.77	-0.316633	0.218184	-1.45122	0.146719	0.686565	-0.315558	0.139404	-2.26362	0.0235974	-0.588785	-0.0423311	0.352014	0.700128	0.695407	0.454199	1.06471	0.0946329
CEMIP2	1953.36	0.212148	0.131685	1.61103	0.107174	0.6495	0.102664	0.0710095	1.44578	0.148239	-0.036512	0.24184	0.437629	0.75354	1.0966	0.44348	2.71157	0.841767
CENATAC	418.569	-0.0282408	0.116876	-0.24163	0.809067	0.965213	-0.023775	0.0525111	-0.452761	0.650721	-0.126695	0.0791449	0.858792	0.943083	1.0359	0.328532	3.26634	0.951994
CEND1	17.3811	0.0245697	0.194379	0.126401	0.899414	0.983966	-0.0149324	0.126185	-0.118338	0.9058	-0.262251	0.232386	0.754265	0.901888	0.507057	0.100818	2.5502	0.409917
CENPA	95.6972	0.0477919	0.166915	0.286326	0.774629	0.957887	-0.0253075	0.0952337	-0.265741	0.790439	-0.211962	0.161347	0.301465	0.665232	0.813061	0.337173	1.96062	0.644933
CENPB	827.403	0.0870789	0.11805	0.737643	0.460731	0.874669	0.0435596	0.217143	0.200603	0.841009	-0.382032	0.469151	0.00351535	0.116346	0.742556	0.286524	1.9244	0.540117
CENPBD1P	54.4644	-0.11301	0.124746	-0.90592	0.364978	0.837491	-0.132135	0.0867245	-1.52361	0.127605	-0.302111	0.0378423	0.076796	0.426368	2.44822	0.477577	12.5504	0.282949
CENPBD2P	195.327	-0.0219476	0.092265	-0.237876	0.811977	0.965829	-0.0354301	0.0977456	-0.362473	0.716998	-0.227008	0.156148	0.096116	0.456906	#N/A	#N/A	#N/A	#N/A
CENPC	427.942	0.250154	0.111832	2.23688	0.0252943	0.432956	0.0989971	0.056165	1.76261	0.0779663	-0.0110844	0.209079	0.39567	0.729978	1.06415	0.277654	4.07849	0.927732
CENPE	508.529	0.260034	0.141486	1.83788	0.0660808	0.577872	0.108916	0.0904632	1.20399	0.228595	-0.0683882	0.286221	0.560045	0.818047	0.717589	0.341903	1.50608	0.380303
CENPF	1560.55	0.114467	0.170965	0.669535	0.503154	0.888805	0.00878502	0.126207	0.0696078	0.944506	-0.238577	0.256147	0.449487	0.759641	0.655179	0.365548	1.17429	0.155517
CENPH	103.239	-0.0337255	0.149471	-0.225633	0.821487	0.968233	-0.072736	0.101036	-0.719905	0.471583	-0.270762	0.12529	0.540886	0.807735	0.889078	0.386002	2.04781	0.782405
CENPI	260.404	-0.0477371	0.187385	-0.254753	0.798914	0.963526	-0.0796901	0.113001	-0.705217	0.480675	-0.301168	0.141787	0.348362	0.697989	0.63913	0.28399	1.43839	0.279424
CENPJ	588.141	-0.231225	0.161654	-1.43037	0.152612	0.689522	-0.184486	0.0863677	-2.13605	0.0326752	-0.353763	-0.0152083	0.144734	0.527548	0.540147	0.275607	1.0586	0.0728016
CENPK	221.756	-0.129301	0.140265	-0.921833	0.356616	0.831515	-0.119683	0.0844821	-1.41667	0.156579	-0.285265	0.0458985	0.42279	0.744002	0.967203	0.413002	2.26508	0.938778
CENPL	112.651	0.00465739	0.132072	0.035264	0.971869	0.995689	-0.017537	0.0736689	-0.238052	0.811841	-0.161925	0.126851	0.530323	0.802318	0.379961	0.123666	1.16742	0.0910913
CENPM	118.401	0.103655	0.139571	0.742672	0.45768	0.874463	0.0423805	0.0967523	0.438031	0.661364	-0.147251	0.232012	0.584592	0.831132	1.00523	0.378943	2.6666	0.991639
CENPN	227.369	-0.0620671	0.127789	-0.485699	0.62718	0.924956	-0.0314177	0.113722	-0.276268	0.782342	-0.254308	0.191473	0.369047	0.712469	0.391141	0.141851	1.07854	0.0696984
CENPO	335.144	0.000826608	0.118077	0.00700059	0.994414	0.999259	0.0193574	0.072491	0.267032	0.789445	-0.122722	0.161437	0.0415902	0.337975	0.552359	0.157638	1.93545	0.353517
CENPP	194.029	0.0302178	0.131578	0.229657	0.818358	0.968142	-0.0189358	0.054626	-0.346644	0.728859	-0.126001	0.0881292	0.47612	0.77431	0.461135	0.0982385	2.16458	0.32652
CENPQ	60.9517	0.0563679	0.140458	0.401315	0.688188	0.938971	0.00244079	0.0818961	0.0298035	0.976224	-0.158073	0.162954	0.882068	0.95167	0.298024	0.0690228	1.28679	0.104783
CENPS	33.8057	0.0253276	0.118761	0.213265	0.83112	0.970386	-0.00864165	0.0858446	-0.100666	0.919815	-0.176894	0.159611	0.906108	0.960525	1.87501	0.183829	19.1247	0.59575
CENPT	363.999	0.117602	0.129037	0.911385	0.362093	0.835007	0.0335065	0.060982	0.549449	0.582697	-0.086016	0.153029	0.389084	0.726286	0.424949	0.130953	1.37898	0.154181
CENPU	215.442	0.0738049	0.138954	0.531147	0.595317	0.917644	-0.00386206	0.091987	-0.0419849	0.966511	-0.184153	0.176429	0.718642	0.887474	1.28419	0.593965	2.77652	0.524903
CENPV	201.093	0.211856	0.126199	1.67874	0.0932032	0.629309	0.121187	0.0776403	1.56088	0.118552	-0.0309849	0.273359	0.185849	0.578365	0.807556	0.319526	2.04098	0.65139
CENPW	97.5443	0.0779986	0.159224	0.489866	0.624228	0.924473	0.0235173	0.107354	0.219063	0.826601	-0.186893	0.233928	0.609735	0.843332	0.547975	0.20805	1.44329	0.22346
CENPX	282.063	-0.0647358	0.116773	-0.554374	0.579323	0.913181	-0.0374024	0.0956795	-0.390913	0.695861	-0.224931	0.150126	0.348208	0.697841	2.06023	0.627622	6.76294	0.233312
CEP104	494.232	-0.100375	0.105769	-0.948999	0.342621	0.825662	0.0418048	0.113683	0.367731	0.713073	-0.18101	0.264619	0.0490124	0.359957	1.00409	0.237319	4.24824	0.995579
CEP112	178.42	-0.148383	0.133493	-1.11154	0.266336	0.780553	#N/A	#N/A	#N/A	#N/A	#N/A	#N/A	#N/A	#N/A	0.720542	0.31383	1.65434	0.439594
CEP120	331.343	0.0612979	0.0998731	0.613758	0.539376	0.899671	0.00884089	0.0559158	0.158111	0.874369	-0.100752	0.118434	0.638721	0.852164	0.979044	0.189086	5.06928	0.979861
CEP126	115.223	0.194132	0.166473	1.16615	0.243554	0.763474	0.0190885	0.183359	0.104105	0.917086	-0.340288	0.378465	0.227487	0.614443	1.80298	0.877316	3.70532	0.108752
CEP128	219.564	0.057913	0.120947	0.478831	0.632059	0.925634	0.000438937	0.0748292	0.00586585	0.99532	-0.146224	0.147101	0.78996	0.917455	0.594035	0.165183	2.13629	0.425127
CEP131	200.116	-0.0796798	0.134917	-0.590583	0.5548	0.903108	-0.0269879	0.0940445	-0.286969	0.774136	-0.211312	0.157336	0.440926	0.754994	0.739627	0.204616	2.67354	0.645495
CEP135	230.699	0.281462	0.115776	2.43109	0.0150536	0.36997	0.010234	0.153326	0.0667464	0.946784	-0.29028	0.310748	0.0184638	0.243512	0.500635	0.0960389	2.60972	0.411479
CEP15	31.1595	0.116852	0.234497	0.49831	0.618266	0.923291	-0.222549	0.319338	-0.696908	0.48586	-0.84844	0.403342	0.104058	0.470353	1.00792	0.491855	2.06546	0.982803
CEP152	375.847	-0.0227464	0.145229	-0.156624	0.875541	0.978624	-0.0348115	0.0771597	-0.451162	0.651873	-0.186042	0.116419	0.963181	0.983749	0.562251	0.240628	1.31375	0.183597
CEP162	220.776	0.031304	0.109734	0.285271	0.775437	0.957887	-0.0440886	0.0906972	-0.486108	0.626891	-0.221852	0.133675	0.484618	0.779265	0.594443	0.13088	2.6999	0.500545
CEP164	531.98	-0.0113995	0.108229	-0.105328	0.916116	0.987639	-0.00876558	0.0480851	-0.182293	0.855353	-0.103011	0.0854794	0.942211	0.974462	1.72664	0.503488	5.92128	0.385044
CEP170	403.646	0.0771502	0.113863	0.677573	0.498042	0.887568	#N/A	#N/A	#N/A	#N/A	#N/A	#N/A	#N/A	#N/A	0.446761	0.154855	1.28892	0.136102
CEP170B	2082.17	-0.140124	0.14179	-0.988247	0.323032	0.816233	-0.0674807	0.0916162	-0.736559	0.461391	-0.247045	0.112084	0.322115	0.680218	1.42598	0.528208	3.84966	0.483723
CEP19	24.5991	0.106998	0.119184	0.897754	0.369316	0.840543	0.0574448	0.0890317	0.645218	0.518786	-0.117054	0.231944	0.864238	0.944937	1.23847	0.315089	4.86784	0.759414
CEP192	906.002	0.00560911	0.132821	0.0422308	0.966315	0.994555	-0.258033	0.195006	-1.3232	0.185769	-0.640238	0.124173	0.000173229	0.0252325	2.34209	0.9839	5.57512	0.0544445
CEP192P1	16.8421	0.996946	0.309204	3.22424	0.00126309	0.11723	#N/A	#N/A	#N/A	#N/A	#N/A	#N/A	#N/A	#N/A	#N/A	#N/A	#N/A	#N/A
CEP20	328.949	-0.197199	0.108339	-1.82021	0.0687277	0.578843	-0.135697	0.0676006	-2.00733	0.0447144	-0.268192	-0.00320208	0.340906	0.692943	0.797719	0.206595	3.0802	0.743011
CEP250	1169.02	-0.0821223	0.138122	-0.594562	0.552136	0.902386	-0.062747	0.0751039	-0.83547	0.403453	-0.209948	0.0844539	0.489799	0.782375	0.71756	0.311872	1.65097	0.434993
CEP290	458.66	-0.00411707	0.113576	-0.0362496	0.971083	0.995689	-0.00863177	0.0557302	-0.154885	0.876912	-0.117861	0.100597	0.747902	0.899977	1.0787	0.352786	3.29829	0.894315
CEP295	657.854	0.0542876	0.119988	0.452443	0.65095	0.931218	0.0174514	0.0581185	0.300273	0.763969	-0.0964588	0.131362	0.819311	0.928002	1.28298	0.376666	4.37005	0.690258
CEP350	1488.2	0.140102	0.0998318	1.40338	0.160503	0.695467	0.00159172	0.0569552	0.0279469	0.977704	-0.110038	0.113222	0.434942	0.751907	0.539705	0.0818942	3.5568	0.521486
CEP41	176.055	-0.135825	0.130332	-1.04215	0.297341	0.802698	-0.120238	0.105896	-1.13543	0.256193	-0.327791	0.0873146	0.0595115	0.389017	0.845044	0.288712	2.47339	0.758639
CEP43	535.46	0.00937527	0.11366	0.0824851	0.934261	0.989318	-0.00263318	0.0548837	-0.0479774	0.961734	-0.110203	0.104937	0.652648	0.859509	0.356356	0.156215	0.812913	0.0141974
CEP44	240.302	0.138885	0.110858	1.25282	0.210271	0.743495	0.0142082	0.0968427	0.146714	0.883358	-0.1756	0.204016	0.228693	0.614945	0.898768	0.280298	2.88188	0.857518
CEP55	304.848	-0.0347148	0.13921	-0.249369	0.803075	0.964184	-0.0531195	0.100892	-0.526496	0.598544	-0.250865	0.144626	0.618553	0.845826	0.659032	0.3361	1.29224	0.224855
CEP57	545.651	0.138706	0.101011	1.37317	0.169699	0.706995	0.057402	0.0535032	1.07287	0.28333	-0.0474625	0.162266	0.545203	0.809494	1.09086	0.288746	4.12121	0.897957
CEP57L1	188.912	0.18821	0.122004	1.54265	0.122915	0.670979	0.104121	0.0646438	1.61069	0.107248	-0.0225785	0.230821	0.623708	0.84697	0.815725	0.171713	3.8751	0.797807
CEP63	318.045	-0.121133	0.0937071	-1.29268	0.196123	0.731337	-0.0677705	0.0467273	-1.45034	0.146964	-0.159354	0.0238134	0.450555	0.76006	1.10765	0.168086	7.29919	0.91536
CEP68	616.585	0.195202	0.105158	1.85627	0.0634151	0.569089	0.0521724	0.0428522	1.2175	0.223415	-0.0318164	0.136161	0.821321	0.928667	0.465969	0.135203	1.60593	0.226428
CEP70	232.917	0.305577	0.126818	2.40957	0.0159713	0.377728	-0.0294545	0.231556	-0.127203	0.89878	-0.483295	0.424386	0.00180621	0.0820204	1.45962	0.657107	3.24221	0.353027
CEP72	451.793	-0.0972035	0.161801	-0.600758	0.548001	0.901712	-0.109435	0.0846851	-1.29226	0.196267	-0.275415	0.0565445	0.568511	0.822557	0.737485	0.317673	1.71209	0.478551
CEP76	107.053	-0.00772507	0.138296	-0.0558589	0.955454	0.992535	-0.0287577	0.0793303	-0.362506	0.716974	-0.184242	0.126727	0.627494	0.848136	1.88861	0.658554	5.41617	0.236856
CEP78	450.379	-0.0051228	0.127521	-0.0401723	0.967956	0.99491	0.00015793	0.0666502	0.00236954	0.998109	-0.130474	0.13079	0.903489	0.95981	0.520466	0.177576	1.52546	0.233944
CEP83	499.292	0.147369	0.115808	1.27254	0.203183	0.735972	0.0658217	0.0556135	1.18356	0.236589	-0.0431788	0.174822	0.411482	0.737799	0.5369	0.176783	1.6306	0.272507
CEP85	292.301	-0.0185577	0.136301	-0.136152	0.891701	0.981913	-0.0347029	0.0610958	-0.568008	0.57003	-0.154448	0.0850426	0.698219	0.879654	1.04712	0.424293	2.58418	0.920433
CEP85L	146.546	0.51983	0.149155	3.48517	0.000491828	0.0724756	#N/A	#N/A	#N/A	#N/A	#N/A	#N/A	#N/A	#N/A	1.46173	0.522624	4.08832	0.469424
CEP89	243.821	0.150936	0.113093	1.33461	0.182004	0.716369	0.193857	0.13136	1.47577	0.140006	-0.0636038	0.451318	0.0698611	0.410604	0.816505	0.171453	3.88841	0.799048
CEP95	708.081	0.0488706	0.11919	0.410023	0.681789	0.938945	0.0228764	0.0496181	0.46105	0.644763	-0.0743732	0.120126	0.729701	0.891874	0.457428	0.13759	1.52075	0.201941
CEP97	209.382	0.15798	0.129056	1.22412	0.220907	0.748066	0.0554833	0.0638337	0.869185	0.384746	-0.0696284	0.180595	0.371656	0.71461	0.921303	0.199822	4.24778	0.916286
CEPT1	442.325	0.240651	0.114399	2.10362	0.0354118	0.479296	0.0172957	0.107218	0.161314	0.871846	-0.192847	0.227439	0.00403064	0.123586	2.26025	0.424273	12.0412	0.339357
CERCAM	256.048	0.465551	0.170983	2.72279	0.00647332	0.278834	0.317131	0.131352	2.41436	0.0157628	0.0596862	0.574577	0.262725	0.640169	0.904915	0.55203	1.48338	0.69194
CERK	709.534	0.0679533	0.112933	0.601713	0.547365	0.901532	-0.0348288	0.117773	-0.295729	0.767437	-0.265659	0.196001	0.306061	0.668107	0.849435	0.459837	1.56912	0.602255
CERKL	79.1161	0.271153	0.144806	1.87252	0.0611348	0.564718	0.16594	0.114151	1.45369	0.146033	-0.057792	0.389673	0.169154	0.559301	0.50725	0.211184	1.21838	0.128971
CERS1	7.36692	0.508992	0.251969	2.02006	0.0433774	0.509858	0.241254	0.164092	1.47023	0.141498	-0.0803609	0.562869	0.59335	0.834592	0.385726	0.0760873	1.95545	0.250047
CERS2	882.297	-0.112935	0.112955	-0.999822	0.317396	0.815157	-0.0563601	0.0494531	-1.13967	0.254424	-0.153286	0.0405661	0.363066	0.707924	0.403821	0.0929178	1.75501	0.226419
CERS4	94.4187	0.500606	0.19023	2.63158	0.00849885	0.307699	0.117678	0.245648	0.479051	0.631902	-0.363783	0.599139	0.0312419	0.301296	0.949874	0.530467	1.70088	0.86264
CERS5	504.678	0.137149	0.128662	1.06596	0.286439	0.796227	0.0185741	0.0413454	0.449243	0.653256	-0.0624613	0.0996095	0.30809	0.669665	0.513071	0.0765357	3.43946	0.491805
CERS6	1344.26	0.0553609	0.132117	0.419029	0.675195	0.937048	0.00590779	0.0724286	0.0815671	0.934991	-0.13605	0.147865	0.699598	0.880342	0.913105	0.402384	2.07205	0.827875
CERS6-AS1	66.2216	0.00500209	0.238241	0.0209959	0.983249	0.996241	-0.0362165	0.109928	-0.329457	0.74181	-0.251671	0.179238	0.978603	0.990554	#N/A	#N/A	#N/A	#N/A
CERT1	520.789	0.043264	0.0985241	0.439121	0.660574	0.934089	-0.11224	0.109578	-1.0243	0.305695	-0.327009	0.102528	0.286485	0.65706	1.57875	0.262752	9.4859	0.617706
CES1	79.8875	-0.885485	0.250223	-3.53879	0.000401973	0.0688179	#N/A	#N/A	#N/A	#N/A	#N/A	#N/A	#N/A	#N/A	1.03109	0.741057	1.43463	0.855846
CES2	1399.82	-0.262185	0.168282	-1.55801	0.119231	0.664779	-0.15875	0.115831	-1.37054	0.17052	-0.385775	0.0682742	0.514257	0.79433	1.22041	0.710665	2.09579	0.470311
CES3	451.875	0.23261	0.205894	1.12976	0.258579	0.773174	0.109259	0.178312	0.61274	0.540049	-0.240226	0.458744	0.661954	0.863151	1.46926	0.944797	2.28487	0.0876542
CES4A	87.5215	-0.0555623	0.203757	-0.272689	0.785092	0.960759	-0.0463148	0.128068	-0.361644	0.717618	-0.297323	0.204693	0.380724	0.721168	1.86057	0.766032	4.51905	0.170282
CETN2	185.892	-0.0756864	0.119234	-0.634773	0.525576	0.895359	0.0291706	0.123995	0.235255	0.814011	-0.213856	0.272197	0.476828	0.775009	1.76544	0.623538	4.99854	0.284426
CETN3	79.8611	-0.0849703	0.116737	-0.727878	0.466688	0.875687	-0.0753136	0.0855479	-0.880368	0.37866	-0.242984	0.0923571	0.455871	0.763335	0.734068	0.176683	3.04984	0.670515
CETP	33.365	0.0570298	0.154982	0.367976	0.712891	0.944694	0.0146971	0.128196	0.114645	0.908727	-0.236563	0.265957	0.38789	0.72559	0.41622	0.096069	1.80328	0.24129
CFAP100	16.5965	0.251286	0.18938	1.32689	0.184545	0.720416	-0.00403303	0.107066	-0.0376687	0.969952	-0.213878	0.205812	0.981794	0.992058	0.0574297	0.00532106	0.619834	0.0185708
CFAP119	30.6082	-0.0791521	0.147789	-0.535574	0.592253	0.91732	-0.0584342	0.081466	-0.717284	0.473199	-0.218105	0.101236	0.946904	0.976418	3.65433	0.485274	27.5187	0.208374
CFAP144	12.1999	0.205215	0.322493	0.636339	0.524555	0.895239	0.066076	0.261362	0.252814	0.800412	-0.446185	0.578337	0.942993	0.974932	0.846587	0.138175	5.18697	0.857095
CFAP157	99.0644	-0.217542	0.143829	-1.51251	0.130405	0.677757	-0.141537	0.0901545	-1.56994	0.11643	-0.318236	0.0351628	0.534017	0.804412	0.983056	0.203134	4.75744	0.983053
CFAP161	10.4615	0.385223	0.261655	1.47226	0.140952	0.68379	0.0562797	0.38381	0.146634	0.883421	-0.695975	0.808534	0.1391	0.520607	0.844924	0.321278	2.22205	0.732679
CFAP20	135.906	-0.0459256	0.113119	-0.405995	0.684746	0.938971	-0.0273145	0.0577477	-0.472998	0.636215	-0.140498	0.0858688	0.738635	0.895386	0.546543	0.101425	2.94512	0.482041
CFAP20DC	112.574	0.337889	0.233337	1.44807	0.147596	0.686565	0.185792	0.294193	0.63153	0.527694	-0.390817	0.7624	0.175028	0.566451	0.976007	0.578039	1.64797	0.927599
CFAP210	11.3144	0.30144	0.203124	1.48402	0.137804	0.683431	0.190217	0.128412	1.48129	0.138528	-0.0614673	0.4419	0.324731	0.681816	0.681892	0.0919731	5.05557	0.707967
CFAP221	6.56571	0.0889482	0.337267	0.263732	0.791986	NA	#N/A	#N/A	#N/A	#N/A	#N/A	#N/A	#N/A	#N/A	0.935776	0.193251	4.5313	0.934266
CFAP251	65.3666	0.0705667	0.184433	0.382614	0.702006	0.94375	-0.00805077	0.117443	-0.0685504	0.945347	-0.238235	0.222133	0.731239	0.892305	0.423683	0.157649	1.13865	0.0886547
CFAP276	11.3267	0.132742	0.200455	0.662203	0.507841	0.889328	0.193695	0.13288	1.45768	0.14493	-0.0667439	0.454135	0.20533	0.598342	1.90104	0.186483	19.3795	0.587624
CFAP298	201.981	0.0345175	0.123018	0.280589	0.779025	0.958925	0.00387778	0.0559604	0.0692951	0.944755	-0.105803	0.113558	0.612644	0.844181	0.741491	0.156226	3.51931	0.706609
CFAP300	8.95073	0.352756	0.235024	1.50093	0.133373	0.680593	0.295922	0.186754	1.58455	0.113068	-0.0701093	0.661954	0.377554	0.718708	0.413883	0.100616	1.7025	0.221497
CFAP36	219.435	-0.0613469	0.103833	-0.590822	0.55464	0.903097	-0.0411235	0.0476581	-0.862885	0.388201	-0.134532	0.0522847	0.930592	0.96915	4.66301	1.13448	19.1662	0.0327676
CFAP410	196.742	0.168448	0.126015	1.33673	0.18131	0.716369	0.0966576	0.0811802	1.19065	0.233789	-0.0624527	0.255768	0.841611	0.937242	1.43638	0.375815	5.4899	0.596557
CFAP418	34.2521	0.222399	0.169575	1.31151	0.189684	0.725563	0.0666044	0.127457	0.522564	0.601278	-0.183206	0.316415	0.20825	0.598921	1.47949	0.43746	5.00361	0.528655
CFAP43	20.8433	0.1659	0.204409	0.811608	0.417017	0.861445	-0.0597007	0.159666	-0.373911	0.70847	-0.37264	0.253238	0.888804	0.9539	0.602365	0.193712	1.87311	0.381186
CFAP44	396.125	-0.0908382	0.139466	-0.651328	0.514835	0.891242	-0.0785681	0.0894965	-0.877891	0.380003	-0.253978	0.0968418	0.379914	0.720643	0.902103	0.41896	1.94241	0.792331
CFAP44-AS1	15.6168	-0.0157114	0.162452	-0.0967142	0.922953	0.988834	-0.0761838	0.178615	-0.426526	0.669725	-0.426262	0.273895	0.418148	0.74073	#N/A	#N/A	#N/A	#N/A
CFAP45	12.5288	-0.0155852	0.208709	-0.0746745	0.940474	0.989943	-0.08304	0.151162	-0.549346	0.582768	-0.379311	0.213231	0.941549	0.974218	0.597524	0.121589	2.93641	0.52613
CFAP46	11.7591	-0.0648821	0.330215	-0.196484	0.844231	0.972026	#N/A	#N/A	#N/A	#N/A	#N/A	#N/A	#N/A	#N/A	0.41683	0.0842154	2.06313	0.283532
CFAP52	13.3204	0.517169	0.194855	2.65411	0.00795167	0.299783	0.251362	0.16502	1.52322	0.127703	-0.0720713	0.574795	0.146041	0.528519	0.894621	0.17534	4.56455	0.893463
CFAP53	10.4582	0.207841	0.228999	0.907609	0.364085	0.836929	#N/A	#N/A	#N/A	#N/A	#N/A	#N/A	#N/A	#N/A	2.96188	0.455606	19.2551	0.25559
CFAP54	33.0795	0.107183	0.207637	0.516201	0.605714	0.920485	0.0381754	0.144299	0.264557	0.791351	-0.244646	0.320997	0.780816	0.914195	0.556489	0.196229	1.57815	0.270434
CFAP57	9.88175	0.261138	0.186572	1.39966	0.161615	0.696038	0.168135	0.198967	0.845039	0.398089	-0.221833	0.558103	0.352631	0.700633	1.79343	0.317344	10.1354	0.508579
CFAP58-DT	4.99103	-0.054618	0.240863	-0.22676	0.82061	NA	#N/A	#N/A	#N/A	#N/A	#N/A	#N/A	#N/A	#N/A	#N/A	#N/A	#N/A	#N/A
CFAP61	8.18315	-0.155804	0.319903	-0.487036	0.626233	0.924833	#N/A	#N/A	#N/A	#N/A	#N/A	#N/A	#N/A	#N/A	0.695707	0.122784	3.94194	0.681813
CFAP65	28.7051	0.100215	0.203631	0.49214	0.62262	0.92371	0.00999289	0.197799	0.0505204	0.959708	-0.377686	0.397672	0.381598	0.721168	1.55605	0.460015	5.26349	0.477013
CFAP68	93.4221	-0.100569	0.127971	-0.785874	0.431941	0.866303	-0.0570765	0.13939	-0.409475	0.682191	-0.330275	0.216122	0.103126	0.469138	1.53848	0.614546	3.85148	0.357523
CFAP69	151.536	0.0699719	0.188414	0.371373	0.71036	0.944172	#N/A	#N/A	#N/A	#N/A	#N/A	#N/A	#N/A	#N/A	1.03591	0.327732	3.27436	0.952086
CFAP70	64.5247	0.0674862	0.181831	0.371149	0.710527	0.944172	-0.0478221	0.177007	-0.27017	0.787029	-0.39475	0.299106	0.529954	0.802281	1.3107	0.623125	2.75698	0.475738
CFAP73	29.8155	-0.161453	0.15029	-1.07428	0.282699	0.792564	-0.0474756	0.13696	-0.346639	0.728863	-0.315912	0.220961	0.515036	0.794738	1.89968	0.764946	4.71772	0.166781
CFAP74	18.4678	0.0925936	0.24398	0.379513	0.704307	0.944059	-0.0660245	0.206926	-0.319073	0.749671	-0.471593	0.339543	0.599846	0.8377	0.293404	0.0532572	1.61642	0.159013
CFAP91	29.8372	-0.164821	0.271085	-0.608004	0.543185	0.901087	-0.865696	0.511896	-1.69116	0.090807	-1.86899	0.137602	0.0586408	0.38824	1.77094	0.810667	3.86871	0.151718
CFAP92	211.317	0.0928395	0.162992	0.569596	0.568952	0.907901	0.0689972	0.216505	0.318687	0.749964	-0.355345	0.493339	0.147515	0.530421	0.809208	0.404569	1.61855	0.549483
CFAP96	11.5736	0.508552	0.215275	2.36233	0.0181603	0.392995	0.304449	0.127329	2.39104	0.0168007	0.0548886	0.554009	0.113612	0.484176	0.927712	0.114008	7.54906	0.944076
CFAP97	531.807	-0.0212224	0.11374	-0.186587	0.851984	0.973211	-0.212784	0.225967	-0.941662	0.346366	-0.655671	0.230102	0.0160237	0.227506	0.554542	0.175259	1.75465	0.315743
CFAP99	6.3681	-0.210072	0.232418	-0.903855	0.366072	NA	-0.27335	0.189161	-1.44507	0.148439	-0.644099	0.0973981	0.740443	0.89624	5.99293	1.00901	35.5945	0.0488578
CFB	488.205	-0.101895	0.163578	-0.622916	0.53334	0.897883	-0.0939993	0.117052	-0.803057	0.421942	-0.323417	0.135418	0.669873	0.867148	1.03487	0.520637	2.05701	0.922101
CFD	96.3493	0.18345	0.187235	0.979789	0.32719	0.81654	#N/A	#N/A	#N/A	#N/A	#N/A	#N/A	#N/A	#N/A	1.32437	0.925678	1.89479	0.124208
CFDP1	351.267	-0.150894	0.100544	-1.50078	0.133414	0.680593	-0.0526082	0.0502701	-1.04651	0.295325	-0.151136	0.0459194	0.309059	0.670208	1.00775	0.228463	4.4452	0.991863
CFH	344.097	0.105212	0.161921	0.649772	0.51584	0.891546	#N/A	#N/A	#N/A	#N/A	#N/A	#N/A	#N/A	#N/A	1.16427	0.678347	1.99828	0.581056
CFHR1	7.33586	0.141985	0.337169	0.42111	0.673675	0.936813	#N/A	#N/A	#N/A	#N/A	#N/A	#N/A	#N/A	#N/A	1.04104	0.199908	5.42127	0.9619
CFHR3	3.94201	0.560219	0.297714	1.88173	0.0598722	NA	0.269714	0.412307	0.65416	0.513009	-0.538392	1.07782	0.10461	0.471446	3.4436	0.727929	16.2906	0.118884
CFI	153.267	0.148888	0.185581	0.802278	0.422392	0.863098	0.0767542	0.141638	0.541905	0.587884	-0.20085	0.354359	0.846724	0.939058	1.01584	0.420482	2.45415	0.972147
CFL1	3757.01	-0.0680065	0.106242	-0.640112	0.5221	0.893934	-0.0329527	0.0736902	-0.447179	0.654746	-0.177383	0.111477	0.470069	0.770859	2.20412	0.482592	10.0668	0.307814
CFL2	130.702	-0.00379787	0.113243	-0.0335375	0.973246	0.995896	-0.1828	0.280147	-0.652516	0.514068	-0.731878	0.366277	0.0143546	0.21944	1.23686	0.521639	2.9327	0.629395
CFLAR	2955.99	0.0220128	0.0985616	0.223341	0.82327	0.968762	-0.0377135	0.0723323	-0.521393	0.602093	-0.179482	0.104055	0.327176	0.682925	0.624492	0.137865	2.82879	0.541302
CFLAR-AS1	192.597	0.106898	0.120403	0.88784	0.374627	0.845233	0.0345077	0.0926095	0.372615	0.709435	-0.147004	0.216019	0.279746	0.652262	#N/A	#N/A	#N/A	#N/A
CFP	38.6253	0.0467689	0.163506	0.286037	0.77485	0.957887	#N/A	#N/A	#N/A	#N/A	#N/A	#N/A	#N/A	#N/A	1.35614	0.496542	3.70387	0.552323
CFTR	2524.41	0.052861	0.180717	0.292506	0.769899	0.957062	0.0305738	0.123568	0.247425	0.80458	-0.211615	0.272763	0.302548	0.665944	0.877086	0.635794	1.20995	0.424317
CGAS	145.406	0.100883	0.153362	0.657814	0.510658	0.889848	0.0396551	0.10976	0.36129	0.717883	-0.17547	0.25478	0.935024	0.971042	0.693762	0.369892	1.3012	0.254518
CGGBP1	986.33	0.0249568	0.0959845	0.260009	0.794857	0.962438	-0.0232273	0.0871558	-0.266503	0.789852	-0.19405	0.147595	0.242095	0.626824	0.513084	0.0970917	2.7114	0.43208
CGN	1138.66	0.0781501	0.133872	0.583767	0.559377	0.905121	0.0286302	0.083306	0.343675	0.731091	-0.134647	0.191907	0.221769	0.61016	1.61087	0.675854	3.83946	0.281978
CGNL1	134.843	0.234094	0.174468	1.34176	0.179674	0.715521	-0.159212	0.342406	-0.464981	0.641945	-0.830315	0.511891	0.0663162	0.402644	1.21529	0.677287	2.18066	0.513325
CGREF1	192.485	-0.193053	0.194799	-0.991038	0.321667	0.815897	-0.161244	0.126364	-1.27603	0.201945	-0.408914	0.086425	0.619007	0.845943	1.54873	0.751661	3.19101	0.235627
CGRRF1	63.9636	0.0617296	0.122715	0.503033	0.614941	0.922672	0.0106775	0.0781944	0.136551	0.891386	-0.142581	0.163936	0.440466	0.754994	11.8131	2.04919	68.0993	0.00573291
CH25H	47.3264	0.213735	0.192444	1.11063	0.266726	0.780585	0.125768	0.129718	0.969553	0.332269	-0.128474	0.380011	0.363261	0.707924	1.04874	0.586798	1.87435	0.872375
CHAC1	72.1478	-0.25691	0.165477	-1.55254	0.120532	0.666032	-0.247735	0.111402	-2.2238	0.0261621	-0.466079	-0.0293916	0.0641196	0.399569	0.470138	0.198952	1.11097	0.0854105
CHAC2	42.26	0.188381	0.139478	1.35061	0.17682	0.713678	0.126833	0.0852469	1.48783	0.136795	-0.0402477	0.293914	0.629237	0.848286	0.984706	0.129637	7.47971	0.988113
CHAD	72.3733	0.226996	0.200845	1.1302	0.258391	0.773055	0.089251	0.172146	0.518461	0.604137	-0.248149	0.426651	0.243113	0.627121	3.37267	1.25372	9.07294	0.0160488
CHADL	22.7214	0.0587974	0.149514	0.393255	0.694131	0.941222	0.0172541	0.130437	0.132279	0.894763	-0.238397	0.272905	0.636505	0.851452	1.3044	0.551933	3.08273	0.54479
CHAF1A	442.849	0.00905364	0.121236	0.0746779	0.940471	0.989943	-0.00756741	0.0698751	-0.108299	0.913758	-0.14452	0.129385	0.557913	0.816896	0.589631	0.248836	1.39716	0.230083
CHAF1B	144.928	0.234354	0.144402	1.62293	0.104605	0.643068	0.0906189	0.0803647	1.1276	0.259491	-0.066893	0.248131	0.603444	0.840218	0.724641	0.315922	1.66213	0.44702
CHAMP1	347.705	-0.151518	0.111315	-1.36116	0.173462	0.709689	-0.0876879	0.0678816	-1.29178	0.196434	-0.220734	0.0453576	0.14655	0.528519	0.702246	0.257114	1.91802	0.490504
CHCHD1	144.372	-0.195548	0.108267	-1.80616	0.0708933	0.583861	-0.108597	0.0651715	-1.66633	0.0956469	-0.236331	0.0191363	0.456457	0.763436	0.414704	0.0675254	2.54689	0.341879
CHCHD10	340.757	-0.0685536	0.136916	-0.500697	0.616584	0.922672	-0.0453154	0.113513	-0.399209	0.689739	-0.267796	0.177166	0.905657	0.960508	1.89984	0.8297	4.35025	0.128941
CHCHD2	1211.17	-0.173896	0.126266	-1.37722	0.168445	0.706719	0.0597782	0.274676	0.217632	0.827716	-0.478577	0.598133	0.00107399	0.0634411	1.04908	0.39986	2.75238	0.92244
CHCHD3	580.608	-0.257242	0.120072	-2.14239	0.0321618	0.466175	-0.122028	0.0741055	-1.64668	0.0996244	-0.267272	0.0232163	0.0816299	0.433369	1.24312	0.425837	3.62899	0.690524
CHCHD4	112.33	-0.152695	0.118205	-1.29177	0.196436	0.731737	-0.0556587	0.105594	-0.527103	0.598122	-0.262619	0.151301	0.251579	0.632484	0.805772	0.216553	2.99819	0.747357
CHCHD5	78.7574	-0.218016	0.117594	-1.85397	0.0637439	0.570502	-0.126112	0.0779513	-1.61784	0.105698	-0.278894	0.0266693	0.515739	0.794863	4.82118	1.62951	14.2643	0.00448018
CHCHD6	160.455	-0.145134	0.126892	-1.14376	0.252724	0.76973	-0.128808	0.0685847	-1.87809	0.0603691	-0.263232	0.00561545	0.213894	0.604304	0.401978	0.0818815	1.97341	0.261598
CHCHD7	320.971	-0.0994368	0.122419	-0.812264	0.41664	0.861407	-0.0921887	0.0797645	-1.15576	0.247779	-0.248524	0.064147	0.692711	0.876681	0.630122	0.213158	1.86272	0.403638
CHD1	1264.89	-0.126557	0.110188	-1.14855	0.250741	0.768368	-0.0942896	0.0612749	-1.5388	0.123854	-0.214386	0.025807	0.1305	0.509331	0.538821	0.15061	1.92769	0.341703
CHD1L	572.055	0.0800394	0.114584	0.698519	0.484853	0.881498	0.0110618	0.0570377	0.193938	0.846225	-0.10073	0.122854	0.867183	0.945747	0.279112	0.0407603	1.91126	0.193581
CHD2	2247.83	-0.0912419	0.0931418	-0.979602	0.327283	0.81654	-0.0811951	0.0459754	-1.76606	0.0773864	-0.171305	0.00891497	0.0264754	0.283394	0.42803	0.128265	1.42836	0.167555
CHD3	1662.03	0.217324	0.105667	2.05669	0.0397165	0.496664	-0.104669	0.239524	-0.436987	0.662121	-0.574127	0.364789	0.0204489	0.254416	0.59426	0.21795	1.6203	0.309183
CHD4	2524.42	0.0277753	0.09757	0.28467	0.775897	0.957887	0.0271123	0.044666	0.607002	0.54385	-0.0604314	0.114656	0.69544	0.877972	0.844373	0.22948	3.10688	0.799113
CHD5	21.7254	0.84829	0.262161	3.23576	0.00121317	0.11445	#N/A	#N/A	#N/A	#N/A	#N/A	#N/A	#N/A	#N/A	0.371452	0.107302	1.28588	0.118028
CHD6	1362.19	-0.179343	0.116473	-1.53978	0.123613	0.671243	-0.115195	0.0644495	-1.78736	0.0738793	-0.241513	0.0111242	0.724053	0.889644	1.31179	0.439954	3.91132	0.626332
CHD7	1924	-0.0259242	0.124742	-0.207822	0.835368	0.970903	-0.0381266	0.0661199	-0.576629	0.56419	-0.167719	0.091466	0.854051	0.94166	0.421225	0.154998	1.14473	0.0900793
CHD8	1155.89	0.111598	0.105255	1.06026	0.289025	0.798776	0.0325181	0.0487282	0.667336	0.504558	-0.0629875	0.128024	0.529454	0.802273	2.93714	0.705784	12.223	0.138606
CHD9	1462.2	0.0350338	0.105721	0.331381	0.740356	0.950828	-0.13448	0.143442	-0.93752	0.348491	-0.415621	0.146661	0.122997	0.499721	0.813374	0.202602	3.26541	0.770841
CHDH	822.641	0.0858374	0.135598	0.633028	0.526716	0.895472	0.0601985	0.0858393	0.701293	0.48312	-0.108043	0.22844	0.921176	0.965446	1.03552	0.507606	2.11249	0.923549
CHEK1	325.692	0.053257	0.152322	0.349634	0.726614	0.947627	-0.00463492	0.0847203	-0.0547085	0.956371	-0.170684	0.161414	0.776996	0.912613	0.709431	0.32341	1.5562	0.391705
CHEK2	211.334	0.0121563	0.135916	0.0894401	0.928732	0.988834	-0.0360837	0.0716154	-0.503855	0.614364	-0.176447	0.10428	0.582929	0.830141	0.765868	0.236071	2.48464	0.656871
CHERP	492.244	0.0986313	0.107032	0.92151	0.356784	0.831523	0.0601711	0.0649264	0.926759	0.354052	-0.0670823	0.187424	0.833338	0.933889	0.283716	0.0594548	1.35388	0.114111
CHFR	576.975	0.0973698	0.121641	0.800469	0.423439	0.863098	0.0326565	0.0804913	0.405715	0.684952	-0.125104	0.190417	0.195036	0.589536	1.33227	0.672374	2.6398	0.410931
CHGA	166.026	-0.471975	0.336184	-1.40392	0.160343	0.695467	#N/A	#N/A	#N/A	#N/A	#N/A	#N/A	#N/A	#N/A	1.13303	0.915359	1.40247	0.251192
CHGB	34.3004	-0.0781306	0.365677	-0.21366	0.830812	0.970301	#N/A	#N/A	#N/A	#N/A	#N/A	#N/A	#N/A	#N/A	1.33197	0.868167	2.04356	0.18931
CHI3L1	372.819	-0.236867	0.202589	-1.1692	0.242324	0.762209	-0.369602	0.192599	-1.91902	0.0549819	-0.747089	0.0078859	0.40614	0.735658	0.847724	0.635336	1.13111	0.261569
CHI3L2	27.8378	0.301812	0.232444	1.29843	0.19414	0.730057	#N/A	#N/A	#N/A	#N/A	#N/A	#N/A	#N/A	#N/A	1.70519	0.750249	3.87562	0.202664
CHIC1	246.744	-0.0681253	0.124349	-0.547855	0.583791	0.914001	-0.105435	0.0906422	-1.1632	0.244747	-0.283091	0.0722202	0.485697	0.78027	2.16328	0.711924	6.57341	0.17359
CHIC2	235.635	0.274594	0.0999159	2.74825	0.00599136	0.267683	0.18438	0.0650211	2.83569	0.00457266	0.0569407	0.311819	0.042779	0.341479	1.73112	0.251628	11.9096	0.577048
CHID1	506.894	0.0196686	0.119984	0.163928	0.869788	0.97697	0.0294733	0.108218	0.272352	0.785351	-0.182629	0.241576	0.22446	0.611346	1.38593	0.375049	5.12145	0.624562
CHIT1	19.1569	-0.0816703	0.264876	-0.308334	0.757828	0.954299	#N/A	#N/A	#N/A	#N/A	#N/A	#N/A	#N/A	#N/A	0.991637	0.403299	2.43825	0.985404
CHKA	535.897	0.296532	0.126283	2.34816	0.0188665	0.397169	0.175169	0.117816	1.4868	0.137068	-0.0557467	0.406085	0.0127022	0.209401	0.79921	0.313473	2.03761	0.638803
CHKB	126.806	0.234638	0.12935	1.81398	0.0696801	0.580123	0.123811	0.0708503	1.74749	0.0805515	-0.0150535	0.262675	0.479403	0.776703	1.33043	0.399498	4.43068	0.641837
CHKB-DT	11.96	0.207823	0.147758	1.40651	0.159573	0.695467	0.124471	0.115012	1.08225	0.279143	-0.100948	0.349889	0.333078	0.68845	#N/A	#N/A	#N/A	#N/A
CHL1	96.4212	-0.1252	0.207938	-0.6021	0.547108	0.901532	-0.151091	0.159551	-0.946973	0.343653	-0.463806	0.161624	0.0727451	0.417279	1.08707	0.629866	1.87614	0.764309
CHM	308.558	-0.0475742	0.0901052	-0.527985	0.597509	0.917644	-0.0455654	0.0582878	-0.781732	0.434372	-0.159807	0.0686766	0.620028	0.846188	2.49479	0.720656	8.63657	0.149045
CHML	441.45	0.0260364	0.133585	0.194905	0.845467	0.972219	-0.01373	0.112967	-0.121539	0.903264	-0.235142	0.207682	0.358419	0.703801	0.29528	0.102431	0.851213	0.0239342
CHMP1A	772.292	-0.000763179	0.104114	-0.00733022	0.994151	0.999229	-0.0167395	0.0934577	-0.179113	0.857849	-0.199913	0.166434	0.481516	0.778602	0.636825	0.163798	2.47588	0.514814
CHMP1B	481.239	-0.119168	0.104871	-1.13632	0.255822	0.771216	-0.0933131	0.0631411	-1.47785	0.139448	-0.217067	0.0304412	0.0582143	0.386759	2.22995	0.792792	6.27234	0.128534
CHMP2A	357.185	-0.101511	0.11232	-0.903767	0.366119	0.838651	-0.0531657	0.0777179	-0.684085	0.493922	-0.20549	0.0991587	0.586898	0.831912	6.43139	1.1268	36.708	0.0362332
CHMP2B	496.867	-0.0644412	0.105843	-0.608838	0.542632	0.900758	-0.0513481	0.0673149	-0.762803	0.445581	-0.183283	0.0805868	0.770862	0.909765	0.957738	0.178168	5.1483	0.959866
CHMP3	617.835	-0.0831953	0.0884396	-0.940703	0.346857	0.8276	-0.059736	0.0516442	-1.15668	0.247401	-0.160957	0.0414847	0.124756	0.502407	3.7565	0.739307	19.0872	0.110538
CHMP4A	131.589	-0.0634343	0.113435	-0.559214	0.576016	0.912002	-0.0292908	0.0654145	-0.447773	0.654317	-0.157501	0.0989193	0.837681	0.935672	3.46933	0.432618	27.8219	0.241548
CHMP4B	1145.24	-0.162601	0.110797	-1.46756	0.142225	0.684271	-0.10755	0.0702383	-1.53122	0.125715	-0.245215	0.0301142	0.296991	0.664282	1.44117	0.421808	4.92397	0.559909
CHMP4C	219.556	-0.177851	0.124281	-1.43104	0.152419	0.689522	-0.161416	0.0857764	-1.88182	0.0598604	-0.329535	0.00670285	0.639304	0.852493	0.863731	0.394453	1.89131	0.714112
CHMP5	370.278	-0.178321	0.10173	-1.75288	0.0796222	0.600078	-0.0989103	0.054908	-1.80138	0.0716429	-0.206528	0.00870749	0.398594	0.732063	2.65285	0.691019	10.1844	0.155177
CHMP6	175.269	-0.119389	0.107426	-1.11136	0.266415	0.780553	-0.167637	0.128695	-1.30259	0.192716	-0.419875	0.0846015	0.078948	0.429733	3.08317	0.389681	24.3942	0.286
CHMP7	416.856	-0.0203103	0.0984346	-0.206333	0.836531	0.970903	-0.101085	0.106882	-0.945766	0.344268	-0.310571	0.1084	0.108779	0.477417	1.62056	0.430611	6.09884	0.475255
CHN1	109.832	0.303977	0.169839	1.7898	0.0734867	0.589683	#N/A	#N/A	#N/A	#N/A	#N/A	#N/A	#N/A	#N/A	0.762258	0.403143	1.44127	0.403559
CHN2	414.012	-0.12828	0.176146	-0.72826	0.466454	0.875687	-0.143419	0.12281	-1.16781	0.242884	-0.384123	0.0972849	0.245592	0.629758	1.31583	0.817605	2.11766	0.258261
CHODL	8.40098	0.0748717	0.218439	0.342758	0.731781	0.949201	-0.334701	0.43195	-0.774861	0.438422	-1.18131	0.511905	0.0969817	0.459043	1.55427	0.652902	3.70003	0.318975
CHORDC1	660.426	-0.0185316	0.119205	-0.15546	0.876459	0.979061	-0.0179201	0.0640696	-0.279697	0.77971	-0.143494	0.107654	0.772279	0.910437	0.488645	0.21998	1.08544	0.0786393
CHP1	1313.31	0.0152884	0.104585	0.146182	0.883777	0.98067	-0.0141497	0.0843382	-0.167773	0.866762	-0.179449	0.15115	0.716321	0.886076	1.84283	0.626383	5.42167	0.266865
CHP2	189.952	0.18453	0.251953	0.732397	0.463926	0.875313	0.192737	0.219131	0.879553	0.379102	-0.236752	0.622227	0.371005	0.71401	2.07781	1.35313	3.19061	0.000831897
CHPF	661.403	-4.78273e-05	0.133501	-0.000358253	0.999714	0.99987	0.00562662	0.0927976	0.0606333	0.951651	-0.176253	0.187507	0.527024	0.801282	1.7357	0.938518	3.21003	0.0787987
CHPF2	812.307	-0.0820383	0.117981	-0.695352	0.486834	0.882369	-0.0682662	0.0816173	-0.836418	0.40292	-0.228233	0.0917008	0.276371	0.64989	1.93929	0.401726	9.36171	0.409615
CHPT1	686.208	0.0656683	0.12026	0.546054	0.585029	0.914199	0.0238623	0.0676031	0.352977	0.724106	-0.108637	0.156362	0.792485	0.918531	1.67482	0.619589	4.52724	0.309413
CHRAC1	255.479	0.0657053	0.113687	0.57795	0.563298	0.906789	0.00337335	0.070922	0.0475643	0.962064	-0.135631	0.142378	0.6775	0.869584	0.650933	0.228373	1.85536	0.421741
CHRD	68.0967	0.0318001	0.164163	0.193711	0.846402	0.972419	-0.0243693	0.113165	-0.215344	0.829499	-0.246168	0.197429	0.889426	0.953952	0.957937	0.423065	2.16903	0.917915
CHRDL1	37.9935	0.00793765	0.276683	0.0286886	0.977113	0.995896	#N/A	#N/A	#N/A	#N/A	#N/A	#N/A	#N/A	#N/A	1.07609	0.795141	1.4563	0.634767
CHRDL2	49.6638	-0.294781	0.264195	-1.11577	0.264521	0.779048	#N/A	#N/A	#N/A	#N/A	#N/A	#N/A	#N/A	#N/A	1.08785	0.790493	1.49706	0.605258
CHRFAM7A	9.75005	0.256902	0.252897	1.01584	0.309707	0.809942	-0.242858	0.425733	-0.570448	0.568374	-1.07728	0.591563	0.112386	0.482365	2.13711	1.17006	3.90341	0.0134746
CHRM1	10.6553	-0.151222	0.298417	-0.506746	0.612333	0.921542	-0.246432	0.259877	-0.948264	0.342995	-0.755782	0.262918	0.09852	0.461911	1.98787	1.13782	3.47301	0.0158003
CHRM3	344.422	-0.138358	0.208939	-0.66219	0.507849	0.889328	-0.147235	0.140758	-1.04601	0.295556	-0.423117	0.128647	0.503652	0.789266	0.68729	0.46609	1.01347	0.0584306
CHRM4	7.74617	0.0626056	0.282481	0.221627	0.824604	0.969182	-0.11582	0.185512	-0.624326	0.532413	-0.479417	0.247777	0.811885	0.92595	3.88212	0.923238	16.3239	0.0641735
CHRM5	23.2727	0.181808	0.157324	1.15563	0.247832	0.766423	-0.00305729	0.088153	-0.0346817	0.972334	-0.175834	0.169719	0.835943	0.934963	0.717198	0.128023	4.01782	0.705366
CHRNA1	18.0647	0.479139	0.292545	1.63783	0.101458	0.639985	#N/A	#N/A	#N/A	#N/A	#N/A	#N/A	#N/A	#N/A	0.356702	0.101099	1.25853	0.109044
CHRNA10	55.7982	0.0131068	0.161825	0.080994	0.935447	0.989332	-0.0600438	0.0694469	-0.864601	0.387258	-0.196157	0.0760695	0.497226	0.785815	0.461704	0.154357	1.38102	0.166824
CHRNA3	33.0445	-0.0807901	0.22433	-0.36014	0.718742	0.946652	#N/A	#N/A	#N/A	#N/A	#N/A	#N/A	#N/A	#N/A	1.92341	1.0688	3.46134	0.0291147
CHRNA5	53.2638	0.0228165	0.176968	0.12893	0.897413	0.983537	-0.0428918	0.11417	-0.375684	0.707152	-0.266661	0.180877	0.924641	0.967108	1.37217	0.447758	4.20508	0.579762
CHRNA7	45.027	0.133895	0.250675	0.534137	0.593247	0.917506	-0.340901	0.432669	-0.787903	0.430753	-1.18892	0.507114	0.0621685	0.394526	1.72495	1.17857	2.52464	0.00502523
CHRNB1	70.1429	-0.0207077	0.128526	-0.161117	0.872001	0.977691	-0.179853	0.18167	-0.989996	0.322176	-0.53592	0.176214	0.0599576	0.390116	1.54392	0.753658	3.16284	0.235219
CHRNB2	200.403	0.103557	0.132477	0.7817	0.434391	0.867078	0.0348286	0.064625	0.538934	0.589933	-0.091834	0.161491	0.793813	0.918977	0.89222	0.395327	2.01367	0.783628
CHRNB4	5.28388	0.291375	0.290397	1.00337	0.315682	NA	0.19265	0.241206	0.798693	0.424468	-0.280105	0.665405	0.546968	0.811085	1.12996	0.317484	4.02166	0.850379
CHRNE	38.2811	0.17882	0.137251	1.30287	0.19262	0.728139	0.101662	0.0909346	1.11796	0.263583	-0.0765671	0.27989	0.179468	0.572478	0.300661	0.0595289	1.51854	0.145836
CHRNG	57.0247	0.0922906	0.177253	0.520672	0.602596	0.919746	0.0500176	0.139288	0.359094	0.719525	-0.222983	0.323018	0.251715	0.632484	0.489288	0.17642	1.357	0.169625
CHROMR	112.143	0.075533	0.149538	0.505109	0.613483	0.92213	0.00319487	0.0792112	0.0403336	0.967827	-0.152056	0.158446	0.316938	0.677185	#N/A	#N/A	#N/A	#N/A
CHST1	38.7745	-0.27576	0.176167	-1.56534	0.117504	0.663069	-0.255886	0.139151	-1.83891	0.0659289	-0.528617	0.0168452	0.260233	0.63788	0.920782	0.418524	2.02578	0.837453
CHST10	30.5097	0.0992977	0.185171	0.536248	0.591787	0.917275	-0.0545066	0.205097	-0.265761	0.790423	-0.456489	0.347475	0.25513	0.634457	0.803307	0.343759	1.8772	0.613043
CHST11	230.478	0.152047	0.153224	0.992319	0.321042	0.815897	#N/A	#N/A	#N/A	#N/A	#N/A	#N/A	#N/A	#N/A	1.03777	0.52331	2.05798	0.915484
CHST12	354.831	0.0633097	0.118208	0.535578	0.592251	0.91732	0.0160836	0.0789336	0.203761	0.83854	-0.138623	0.17079	0.748054	0.900059	1.50608	0.578022	3.92422	0.401964
CHST13	13.9486	-0.38244	0.230974	-1.65577	0.097769	0.634139	#N/A	#N/A	#N/A	#N/A	#N/A	#N/A	#N/A	#N/A	1.4204	0.766527	2.63204	0.264804
CHST14	78.0743	0.0960998	0.13301	0.7225	0.469987	0.877385	0.0286725	0.0970737	0.295368	0.767712	-0.161588	0.218933	0.890285	0.954219	2.0183	0.777545	5.23896	0.149032
CHST15	414.943	-0.0726092	0.144448	-0.502666	0.615199	0.922672	#N/A	#N/A	#N/A	#N/A	#N/A	#N/A	#N/A	#N/A	0.748918	0.448407	1.25082	0.269252
CHST2	129.353	-0.163331	0.141822	-1.15166	0.249461	0.767473	-0.178506	0.115443	-1.54627	0.12204	-0.404769	0.0477585	0.115143	0.486628	0.613297	0.316895	1.18693	0.146706
CHST3	182.197	0.307572	0.200267	1.53581	0.124585	0.671547	0.149552	0.144458	1.03527	0.300545	-0.13358	0.432684	0.0835337	0.435583	0.797861	0.441837	1.44076	0.453911
CHST4	26.3231	-0.418751	0.341393	-1.22659	0.219976	0.747748	#N/A	#N/A	#N/A	#N/A	#N/A	#N/A	#N/A	#N/A	1.50934	0.96135	2.36969	0.0736633
CHST5	160.813	0.439117	0.269786	1.62765	0.103599	0.642	-0.373371	0.798318	-0.467697	0.640002	-1.93805	1.1913	0.00143558	0.0715545	2.24831	1.28422	3.93618	0.00457645
CHST6	60.693	0.211237	0.240797	0.877242	0.380355	0.847058	-0.176516	0.413067	-0.427331	0.669138	-0.986112	0.633079	0.0180761	0.24206	1.64979	1.02706	2.65008	0.0384151
CHST7	32.9521	0.0737849	0.163476	0.451349	0.651738	0.931218	-0.0209945	0.116897	-0.179598	0.857468	-0.250109	0.20812	0.159588	0.546433	1.32509	0.387191	4.53485	0.653857
CHSY1	513.326	0.0269618	0.133608	0.201798	0.840075	0.971897	-0.0149852	0.067682	-0.221406	0.824776	-0.14764	0.117669	0.661072	0.862461	0.672219	0.276793	1.63255	0.380323
CHSY3	69.037	0.331085	0.188785	1.75377	0.0794702	0.600078	0.232211	0.175887	1.32023	0.186759	-0.112521	0.576942	0.101038	0.466398	0.527431	0.185342	1.50092	0.230555
CHTF18	451.132	6.71996e-05	0.182013	0.000369202	0.999705	0.99987	-0.0102829	0.134936	-0.0762056	0.939256	-0.274753	0.254188	0.413373	0.738473	0.454225	0.16287	1.26678	0.131539
CHTF8	400.043	0.0414638	0.0875365	0.473674	0.635732	0.926665	0.0169231	0.0477458	0.354441	0.723008	-0.076657	0.110503	0.0869632	0.440234	0.484705	0.0352152	6.67152	0.588271
CHTOP	754.526	0.0021769	0.111861	0.0194608	0.984474	0.996414	-0.0177237	0.0570814	-0.310498	0.756182	-0.129601	0.0941538	0.320432	0.679038	0.563308	0.154565	2.05296	0.384391
CHUK	389.551	-0.00791979	0.0918631	-0.0862129	0.931297	0.988834	-0.0276875	0.0674091	-0.410738	0.681264	-0.159807	0.104432	0.0558276	0.383309	0.696892	0.143096	3.39394	0.654811
CHURC1	480.904	0.00234205	0.0964148	0.0242914	0.98062	0.995896	-0.0144336	0.0584274	-0.247034	0.804882	-0.128949	0.100082	0.649776	0.857801	1.51097	0.586072	3.8955	0.392995
CIAO1	835.471	-0.047569	0.0994336	-0.478399	0.632366	0.92574	-0.0184666	0.0489309	-0.377402	0.705875	-0.114369	0.0774362	0.324238	0.681539	0.89422	0.138297	5.78199	0.906544
CIAO2A	331.885	-0.141301	0.0974343	-1.45022	0.146997	0.686565	-0.115451	0.0715513	-1.61354	0.106626	-0.255689	0.0247868	0.262226	0.639723	0.70382	0.187528	2.64154	0.602719
CIAO2B	282.487	-0.267475	0.121601	-2.19961	0.0278347	0.447888	0.0204787	0.183963	0.11132	0.911363	-0.340082	0.381039	0.0207449	0.256036	0.453047	0.13577	1.51176	0.197822
CIAO3	289.651	-0.0153511	0.127677	-0.120234	0.904298	0.984727	0.0138117	0.0748823	0.184446	0.853664	-0.132955	0.160578	0.813732	0.926755	0.747026	0.18093	3.08433	0.686853
CIAPIN1	331.049	-0.0842045	0.106822	-0.788268	0.43054	0.865995	-0.0427225	0.063599	-0.671748	0.501744	-0.167374	0.0819293	0.445724	0.757427	0.50196	0.11789	2.13729	0.351116
CIART	20.5012	0.218323	0.18182	1.20076	0.229843	0.755965	0.0366493	0.138232	0.265129	0.79091	-0.23428	0.307579	0.598294	0.837027	0.214389	0.0485007	0.947667	0.0422702
CIB1	597.553	-0.0467508	0.119711	-0.39053	0.696145	0.941893	-0.073431	0.0984393	-0.745953	0.455696	-0.266368	0.119506	0.459786	0.764936	1.60046	0.697987	3.6698	0.266675
CIB2	59.0502	0.118395	0.149137	0.793867	0.427273	0.86407	-0.271159	0.34627	-0.783087	0.433576	-0.949836	0.407517	0.0074711	0.165589	1.56139	0.712212	3.42305	0.265896
CIBAR1	310.891	-0.00825222	0.116154	-0.0710454	0.943362	0.99078	-0.0696883	0.0787638	-0.884776	0.376277	-0.224062	0.0846858	0.0775609	0.427557	0.47666	0.223033	1.0187	0.0558574
CIC	1012.44	0.0958082	0.117482	0.815516	0.414777	0.859882	0.0623606	0.0901221	0.691957	0.488965	-0.114275	0.238997	0.253033	0.633266	1.11491	0.193332	6.42947	0.903155
CIDEC	13.8168	0.134264	0.253067	0.530548	0.595732	0.917644	-0.10189	0.289696	-0.351713	0.725053	-0.669683	0.465903	0.665977	0.865036	0.966579	0.50543	1.84848	0.918156
CIDECP1	54.0496	-0.203947	0.115373	-1.76773	0.0771065	0.599451	-0.111364	0.0585616	-1.90165	0.0572167	-0.226143	0.00341486	0.758345	0.903593	#N/A	#N/A	#N/A	#N/A
CIITA	1003.05	0.290935	0.144051	2.01966	0.0434186	0.509858	-0.0162042	0.195156	-0.0830317	0.933826	-0.398703	0.366295	0.184847	0.577511	0.769598	0.416842	1.42087	0.402524
CILK1	518.856	0.0386801	0.0988372	0.391352	0.695537	0.941525	-0.00837861	0.0615811	-0.136058	0.891775	-0.129075	0.112318	0.301132	0.664986	0.748279	0.249713	2.24226	0.604546
CILP	25.1847	0.398336	0.214461	1.85739	0.0632561	0.569089	0.287348	0.188753	1.52235	0.127921	-0.0826007	0.657296	0.751618	0.901287	1.12236	0.853105	1.47659	0.409495
CILP2	17.5162	0.69144	0.261051	2.64867	0.00808084	0.300884	#N/A	#N/A	#N/A	#N/A	#N/A	#N/A	#N/A	#N/A	1.94297	1.04655	3.60725	0.0353713
CIMAP1B	162.369	0.421233	0.163421	2.57759	0.00994916	0.322717	0.238911	0.132739	1.79986	0.0718825	-0.0212518	0.499075	0.049824	0.361845	1.12184	0.447124	2.81471	0.806485
CIMAP1C	6.16459	0.293576	0.214559	1.36828	0.171225	NA	0.220852	0.175783	1.25639	0.208975	-0.123677	0.565381	0.542052	0.808388	1.88622	0.433038	8.21598	0.397988
CIMAP1D	9.00387	0.231525	0.24879	0.930605	0.352058	0.828232	0.0228485	0.178301	0.128146	0.898034	-0.326615	0.372312	0.731988	0.892571	1.18071	0.332391	4.19406	0.797291
CIMAP2	10.6983	0.66189	0.288761	2.29217	0.021896	0.411227	0.289351	0.158832	1.82175	0.0684932	-0.021953	0.600655	0.133924	0.514269	1.44458	0.211323	9.87492	0.707627
CIMAP3	10.9438	0.164836	0.254018	0.648914	0.516394	0.89191	0.0415036	0.238138	0.174284	0.861642	-0.425237	0.508245	0.978789	0.990659	1.25657	0.64906	2.43272	0.498026
CIMIP2A	51.6332	-0.0420572	0.174991	-0.240339	0.810067	0.965403	0.0339907	0.0978721	0.347297	0.728368	-0.157835	0.225816	0.556906	0.816816	0.259479	0.0434998	1.54781	0.138726
CIMIP2B	14.998	0.0183156	0.155906	0.117478	0.906481	0.985105	-0.0330117	0.102981	-0.32056	0.748544	-0.234851	0.168828	0.890479	0.954219	2.53929	0.354629	18.1823	0.353505
CIMIP2C	53.7944	-0.0707153	0.189636	-0.372901	0.709222	0.944172	-0.101054	0.194988	-0.518258	0.604278	-0.483224	0.281116	0.198533	0.593383	1.06085	0.475762	2.36549	0.8852
CINP	153.919	-0.0256198	0.103662	-0.247149	0.804793	0.964454	0.00182609	0.0780729	0.0233896	0.98134	-0.151194	0.154846	0.175023	0.566451	16.7636	2.22957	126.042	0.00616371
CIP2A	264.438	0.14553	0.155148	0.938009	0.34824	0.827972	-0.0120797	0.140843	-0.0857669	0.931652	-0.288128	0.263968	0.46048	0.765192	0.460074	0.194633	1.08752	0.0769264
CIPC	344.216	0.0337272	0.113595	0.296908	0.766537	0.95591	-0.00440513	0.0557691	-0.0789888	0.937042	-0.11371	0.1049	0.18309	0.576215	2.7199	0.56043	13.2003	0.214421
CIR1	245.934	0.0780937	0.0995587	0.784398	0.432806	0.86638	0.0276126	0.0557894	0.494944	0.62064	-0.0817326	0.136958	0.744625	0.898485	1.58194	0.354672	7.05589	0.547699
CIRBP	1654.89	0.173512	0.110798	1.56602	0.117344	0.663056	0.0827557	0.0606312	1.3649	0.172284	-0.0360793	0.201591	0.512592	0.79369	1.39784	0.478041	4.08742	0.540674
CIRBP-AS1	56.4121	0.160392	0.167501	0.957561	0.338284	0.823958	0.0544263	0.0759238	0.716854	0.473464	-0.0943817	0.203234	0.970561	0.987581	#N/A	#N/A	#N/A	#N/A
CISD1	172.776	0.0102988	0.117973	0.0872977	0.930435	0.988834	0.00737628	0.086877	0.0849048	0.932337	-0.1629	0.177652	0.495823	0.785422	0.936478	0.242415	3.61772	0.924173
CISD2	196.802	0.14792	0.107686	1.37363	0.169556	0.706995	0.0624429	0.0611286	1.0215	0.307017	-0.0573669	0.182253	0.534493	0.804594	2.85955	0.71319	11.4654	0.138101
CISH	254.016	0.0566884	0.11428	0.496048	0.619861	0.923447	0.00402477	0.0624794	0.0644175	0.948638	-0.118433	0.126482	0.994325	0.997688	1.16326	0.383922	3.5246	0.78918
CIT	671.966	-0.064502	0.133836	-0.48195	0.629842	0.925044	-0.0465512	0.100422	-0.463556	0.642966	-0.243375	0.150272	0.225247	0.611968	0.918625	0.481999	1.75077	0.796451
CITED1	5.2807	0.595466	0.26957	2.20895	0.0271785	NA	#N/A	#N/A	#N/A	#N/A	#N/A	#N/A	#N/A	#N/A	2.38251	0.345796	16.4153	0.377991
CITED2	233.323	0.281934	0.141632	1.99061	0.0465237	0.516713	0.125344	0.0711251	1.76231	0.0780169	-0.0140581	0.264747	0.26689	0.643268	1.30533	0.526398	3.23689	0.565247
CITED4	59.9641	0.182203	0.2008	0.907387	0.364202	0.836929	#N/A	#N/A	#N/A	#N/A	#N/A	#N/A	#N/A	#N/A	1.09402	0.488183	2.45169	0.827229
CIZ1	790.591	-0.0111394	0.102889	-0.108266	0.913785	0.987118	-0.00390974	0.0545962	-0.0716119	0.942911	-0.110916	0.103097	0.586423	0.831912	0.264737	0.0574419	1.22012	0.0882375
CKAP2	570.005	-0.0585321	0.150854	-0.388005	0.698012	0.94237	-0.0897838	0.0965111	-0.930295	0.352219	-0.278942	0.0993745	0.415927	0.739839	0.51837	0.240625	1.11671	0.0933359
CKAP2L	201.478	0.0223481	0.153794	0.145312	0.884465	0.980937	-0.0485576	0.0930369	-0.521918	0.601728	-0.230906	0.133791	0.742364	0.89751	0.979626	0.465551	2.06136	0.956752
CKAP4	936.487	0.106936	0.14321	0.74671	0.455238	0.874463	0.00746003	0.134553	0.055443	0.955786	-0.256259	0.271179	0.262047	0.639685	1.38739	0.745857	2.58073	0.30114
CKAP5	1597.36	-0.137496	0.121505	-1.13161	0.257798	0.772824	-0.0762695	0.0602074	-1.26678	0.205234	-0.194274	0.0417348	0.0778346	0.427557	0.37522	0.126316	1.11459	0.0776198
CKB	1792.31	0.159007	0.218342	0.728247	0.466463	0.875687	-0.0318877	0.358257	-0.089008	0.929076	-0.734059	0.670284	0.304595	0.666724	1.11228	0.75746	1.63331	0.587225
CKLF	88.6276	-0.0231484	0.124809	-0.18547	0.85286	0.973393	0.0492202	0.133526	0.368619	0.712412	-0.212486	0.310926	0.286807	0.657344	#N/A	#N/A	#N/A	#N/A
CKM	5.01363	0.595838	0.245484	2.4272	0.0152159	NA	0.444891	0.202244	2.19978	0.0278228	0.0485005	0.841282	0.400729	0.733689	0.401717	0.067787	2.38064	0.315106
CKMT1A	237.124	-0.313655	0.157112	-1.99638	0.0458926	0.516713	-0.232113	0.111968	-2.07303	0.0381696	-0.451566	-0.0126597	0.255182	0.634457	1.32122	0.631605	2.76378	0.459463
CKMT1B	267.587	-0.272701	0.156909	-1.73796	0.0822187	0.607117	-0.20302	0.110554	-1.83639	0.0662995	-0.419702	0.0136612	0.189042	0.581783	1.2289	0.664763	2.27177	0.510873
CKMT2	208.29	-0.0789478	0.267366	-0.295279	0.76778	0.956122	-0.0429308	0.231787	-0.185217	0.853059	-0.497225	0.411363	0.0493388	0.361014	0.776072	0.570548	1.05563	0.106296
CKMT2-AS1	93.2167	0.0347375	0.121889	0.284994	0.775649	0.957887	-0.00870549	0.0688515	-0.126439	0.899385	-0.143652	0.126241	0.939096	0.972935	#N/A	#N/A	#N/A	#N/A
CKS1B	178.77	0.0283426	0.141333	0.200538	0.84106	0.971897	0.0705292	0.183205	0.384974	0.700257	-0.288546	0.429605	0.109148	0.477938	0.448135	0.177788	1.12957	0.0888195
CKS2	248.367	-0.207745	0.149307	-1.39139	0.164106	0.699345	-0.0663505	0.181076	-0.366424	0.714048	-0.421252	0.288551	0.0492982	0.361014	0.473179	0.219864	1.01835	0.0556892
CLASP1	960.652	-0.0294885	0.10881	-0.271008	0.786385	0.960972	-0.0263582	0.0324913	-0.81124	0.417228	-0.0900399	0.0373235	0.88344	0.951939	0.497774	0.0445124	5.56652	0.571183
CLASP2	753.325	0.0371411	0.0912806	0.40689	0.684089	0.938971	0.00127245	0.0442862	0.0287324	0.977078	-0.0855269	0.0880718	0.12054	0.49667	0.283764	0.0426256	1.88906	0.192807
CLASRP	454.051	0.146768	0.126491	1.16031	0.245924	0.764909	0.0775511	0.0836192	0.927432	0.353702	-0.0863395	0.241442	0.503393	0.789266	0.559515	0.140694	2.22509	0.40969
CLBA1	155.061	0.00320915	0.13538	0.0237047	0.981088	0.996043	0.0682485	0.134056	0.509103	0.61068	-0.194497	0.330994	0.222052	0.61016	1.32331	0.489122	3.58018	0.581181
CLC	3.86482	0.00619364	0.28383	0.0218217	0.98259	NA	-0.716433	1.04201	-0.687547	0.491738	-2.75874	1.32588	0.000262617	0.0315847	1.63608	0.814998	3.28438	0.166172
CLCA1	1184.64	0.213776	0.394251	0.542234	0.587657	0.915181	#N/A	#N/A	#N/A	#N/A	#N/A	#N/A	#N/A	#N/A	1.21887	1.04448	1.42237	0.0119897
CLCA2	8.63437	0.0321219	0.309567	0.103764	NA	NA	#N/A	#N/A	#N/A	#N/A	#N/A	#N/A	#N/A	#N/A	1.59671	0.799766	3.1878	0.184655
CLCA4	172.44	0.205578	0.342316	0.60055	0.548139	0.901712	#N/A	#N/A	#N/A	#N/A	#N/A	#N/A	#N/A	#N/A	0.962283	0.771169	1.20076	0.733595
CLCA4-AS1	8.02301	0.118099	0.320839	0.368095	0.712802	0.944694	#N/A	#N/A	#N/A	#N/A	#N/A	#N/A	#N/A	#N/A	#N/A	#N/A	#N/A	#N/A
CLCC1	387.372	0.0612974	0.118875	0.515645	0.606102	0.920643	-0.00718501	0.0833518	-0.086201	0.931307	-0.170552	0.156181	0.286411	0.656987	1.94703	0.271208	13.9779	0.507642
CLCF1	114.258	0.27024	0.149336	1.80961	0.070357	0.581862	0.120007	0.0784534	1.52965	0.126102	-0.0337593	0.273772	0.470356	0.771135	0.423549	0.150884	1.18895	0.102823
CLCN1	7.22809	0.345795	0.240068	1.4404	0.149753	0.68931	0.107838	0.220449	0.489177	0.624717	-0.324233	0.53991	0.815584	0.927147	0.67692	0.162099	2.8268	0.59261
CLCN2	423.456	-0.332917	0.160134	-2.07899	0.0376179	0.488832	-0.216613	0.136528	-1.58659	0.112605	-0.484202	0.0509758	0.0154587	0.224729	0.672172	0.365213	1.23713	0.201855
CLCN3	1519.82	-0.0724892	0.146565	-0.494587	0.620892	0.923447	-0.0544392	0.0720778	-0.755285	0.450078	-0.195709	0.0868306	0.423891	0.745072	1.49143	0.6003	3.70544	0.389294
CLCN4	76.9482	0.203243	0.178093	1.14122	0.253779	0.769932	0.0737446	0.139637	0.528117	0.597418	-0.199939	0.347428	0.0989871	0.462299	0.985458	0.57432	1.69092	0.957592
CLCN5	595.885	0.0443479	0.144242	0.307455	0.758497	0.954299	0.0586504	0.169958	0.345088	0.730028	-0.274461	0.391762	0.213692	0.604139	1.14058	0.531005	2.44994	0.73595
CLCN6	329.268	0.063288	0.126425	0.500598	0.616654	0.922672	0.0255701	0.0554536	0.461108	0.644721	-0.0831169	0.134257	0.704111	0.881852	0.456976	0.132052	1.5814	0.216314
CLCN7	863.12	0.056899	0.139665	0.407396	0.683717	0.938971	-0.0277105	0.109599	-0.252836	0.800395	-0.24252	0.187099	0.610981	0.84399	0.815524	0.233908	2.84333	0.748946
CLCNKA	5.92914	0.267948	0.240143	1.11579	0.264514	NA	0.0237309	0.260001	0.0912723	0.927276	-0.485862	0.533324	0.731593	0.892545	1.25727	0.188457	8.38773	0.813093
CLCNKB	4.00032	-0.21285	0.327012	-0.650895	0.515114	NA	-0.294102	0.296544	-0.991765	0.321312	-0.875318	0.287114	0.771428	0.90985	2.64676	0.646915	10.8288	0.175717
CLDN1	723.211	0.176691	0.238797	0.739921	0.459348	0.874662	0.455952	0.579945	0.786198	0.431751	-0.68072	1.59262	0.0066797	0.157949	0.684337	0.406925	1.15087	0.152671
CLDN10	6.69652	-0.101073	0.291648	-0.346559	0.728923	NA	#N/A	#N/A	#N/A	#N/A	#N/A	#N/A	#N/A	#N/A	1.07272	0.6876	1.67354	0.757056
CLDN11	17.5646	0.274862	0.181355	1.5156	0.129619	0.677265	0.158896	0.128382	1.23768	0.215833	-0.0927276	0.41052	0.819394	0.928002	1.037	0.511657	2.10172	0.919717
CLDN12	800.674	-0.170667	0.150201	-1.13626	0.255848	0.771216	-0.175277	0.0827608	-2.11788	0.0341855	-0.337485	-0.013069	0.172075	0.562692	1.40834	0.683637	2.90129	0.353111
CLDN14	13.9862	0.371344	0.236089	1.5729	0.115742	0.66067	#N/A	#N/A	#N/A	#N/A	#N/A	#N/A	#N/A	#N/A	1.36598	0.666972	2.79756	0.393847
CLDN15	313.913	0.0715843	0.190014	0.376731	0.706373	0.944059	#N/A	#N/A	#N/A	#N/A	#N/A	#N/A	#N/A	#N/A	0.680773	0.401779	1.1535	0.152947
CLDN16	11.7848	0.389076	0.228707	1.7012	0.0889055	0.616883	0.407463	0.548363	0.743054	0.457449	-0.667309	1.48224	0.00291461	0.10393	1.14699	0.441086	2.98258	0.778514
CLDN18	38.5016	0.866362	0.219283	3.95088	7.78641e-05	0.0284356	#N/A	#N/A	#N/A	#N/A	#N/A	#N/A	#N/A	#N/A	1.17775	0.970709	1.42896	0.097199
CLDN2	582.322	0.468367	0.309129	1.51512	0.129743	0.677265	0.280923	0.325714	0.862484	0.388421	-0.357464	0.919311	0.203657	0.59777	0.905812	0.736207	1.11449	0.349681
CLDN23	120.583	-0.212718	0.189152	-1.12458	0.260765	0.774778	-0.352423	0.310014	-1.1368	0.255623	-0.960039	0.255193	0.0089203	0.177258	1.72409	0.844353	3.52041	0.134793
CLDN3	1350.79	-0.295539	0.162614	-1.81743	0.0691509	0.580123	-0.187659	0.110583	-1.697	0.0896966	-0.404397	0.0290792	0.227801	0.614443	2.56955	1.09949	6.00514	0.0293348
CLDN4	3534.93	-0.157578	0.165567	-0.951745	0.341226	0.824942	-0.0928254	0.0964273	-0.962646	0.335725	-0.28182	0.0961687	0.0579012	0.386008	1.40039	0.654459	2.99652	0.385584
CLDN5	50.6498	-0.183076	0.176974	-1.03448	0.300914	0.804771	#N/A	#N/A	#N/A	#N/A	#N/A	#N/A	#N/A	#N/A	1.27105	0.59138	2.73187	0.538963
CLDN7	1448.72	-0.00282283	0.150765	-0.0187233	0.985062	0.996713	0.0137868	0.0943485	0.146126	0.883822	-0.171133	0.198707	0.157534	0.544226	2.0939	0.914488	4.79438	0.0803821
CLDN8	49.7637	-0.225155	0.435071	-0.517514	0.604798	0.920225	#N/A	#N/A	#N/A	#N/A	#N/A	#N/A	#N/A	#N/A	1.38399	1.01642	1.88448	0.0390767
CLDN9	16.5502	0.478253	0.240138	1.99157	0.0464182	0.516713	0.323299	0.196251	1.64738	0.0994804	-0.0613452	0.707943	0.144705	0.527548	0.585001	0.184651	1.85337	0.362157
CLDND1	453.147	-0.0574541	0.101126	-0.568146	0.569936	0.908468	-0.0551996	0.0803369	-0.687102	0.492019	-0.212657	0.102258	0.180318	0.573835	0.2802	0.0639602	1.22752	0.091414
CLDND2	19.2898	0.169571	0.165236	1.02624	0.304781	0.806526	0.0833746	0.116964	0.712823	0.475955	-0.145871	0.31262	0.830946	0.933009	1.59753	0.198229	12.8745	0.659945
CLEC10A	33.4001	0.192947	0.200479	0.962432	0.335833	0.82147	#N/A	#N/A	#N/A	#N/A	#N/A	#N/A	#N/A	#N/A	1.56867	0.831793	2.95832	0.164235
CLEC11A	73.1222	0.225749	0.157868	1.42999	0.15272	0.689522	0.241731	0.146623	1.64866	0.0992178	-0.0456447	0.529107	0.109779	0.478923	1.14353	0.599641	2.18074	0.683856
CLEC12A	18.3196	0.0225628	0.226333	0.0996883	0.920592	0.988534	#N/A	#N/A	#N/A	#N/A	#N/A	#N/A	#N/A	#N/A	1.74938	1.11415	2.74679	0.0151183
CLEC14A	69.51	0.00244751	0.173769	0.0140848	0.988762	0.997283	-0.0439346	0.108904	-0.403426	0.686635	-0.257382	0.169513	0.720188	0.887801	1.04337	0.473513	2.29902	0.91612
CLEC16A	733.779	-0.120016	0.116335	-1.03164	0.302241	0.80507	-0.0434152	0.0504173	-0.861117	0.389173	-0.142231	0.0554009	0.226657	0.614443	3.77472	0.765125	18.6225	0.102847
CLEC17A	24.3357	1.02549	0.28412	3.60936	0.000306948	0.0613859	#N/A	#N/A	#N/A	#N/A	#N/A	#N/A	#N/A	#N/A	0.336653	0.0932217	1.21576	0.0965618
CLEC18A	32.5171	0.20376	0.177861	1.14562	0.251954	0.76942	0.0847719	0.133777	0.633682	0.526288	-0.177426	0.346969	0.82367	0.929367	0.560183	0.126662	2.47749	0.444901
CLEC18B	17.5979	0.327188	0.199543	1.63969	0.10107	0.639985	0.22008	0.158615	1.38751	0.165286	-0.0907993	0.530959	0.619907	0.84618	1.2245	0.329778	4.54667	0.762206
CLEC18C	9.59778	0.0560832	0.242229	0.23153	0.816903	0.967714	0.0226739	0.164862	0.137532	0.89061	-0.300451	0.345798	0.966716	0.985429	2.2258	0.50938	9.72591	0.287593
CLEC1A	23.5059	-0.0390009	0.175843	-0.221794	0.824475	0.969139	#N/A	#N/A	#N/A	#N/A	#N/A	#N/A	#N/A	#N/A	0.848151	0.303876	2.36728	0.753153
CLEC2B	63.2152	0.16462	0.149152	1.10371	0.269721	0.782174	#N/A	#N/A	#N/A	#N/A	#N/A	#N/A	#N/A	#N/A	1.39682	0.663039	2.94266	0.379362
CLEC2D	253.708	0.457666	0.142028	3.22237	0.00127137	0.11735	#N/A	#N/A	#N/A	#N/A	#N/A	#N/A	#N/A	#N/A	0.553723	0.223116	1.37421	0.202475
CLEC2L	5.17856	1.0312	0.419212	2.45986	0.0138991	NA	#N/A	#N/A	#N/A	#N/A	#N/A	#N/A	#N/A	#N/A	1.10916	0.256419	4.79776	0.889728
CLEC3B	20.5911	0.195342	0.169525	1.15229	0.249202	0.767473	0.0981198	0.129291	0.758905	0.447909	-0.155286	0.351526	0.5757	0.826098	1.38067	0.526668	3.61948	0.511821
CLEC4A	46.6536	0.112766	0.130229	0.865906	0.386542	0.849278	#N/A	#N/A	#N/A	#N/A	#N/A	#N/A	#N/A	#N/A	1.33036	0.164521	10.7576	0.788955
CLEC4E	18.769	-0.0397058	0.226586	-0.175235	0.860895	0.974686	#N/A	#N/A	#N/A	#N/A	#N/A	#N/A	#N/A	#N/A	0.668088	0.309769	1.44088	0.303699
CLEC4F	9.80024	0.569491	0.311279	1.82952	0.0673216	0.578673	#N/A	#N/A	#N/A	#N/A	#N/A	#N/A	#N/A	#N/A	1.44224	0.508307	4.09214	0.491307
CLEC4G	3.06267	0.300615	0.326898	0.919599	0.357782	NA	#N/A	#N/A	#N/A	#N/A	#N/A	#N/A	#N/A	#N/A	1.56004	0.761728	3.19501	0.22404
CLEC5A	50.6171	0.0509551	0.256525	0.198636	0.842548	0.971897	#N/A	#N/A	#N/A	#N/A	#N/A	#N/A	#N/A	#N/A	0.842711	0.423498	1.67689	0.625929
CLEC7A	121.36	0.197712	0.164449	1.20227	0.229257	0.755626	#N/A	#N/A	#N/A	#N/A	#N/A	#N/A	#N/A	#N/A	1.03604	0.518426	2.07047	0.920157
CLEC9A	7.27169	0.0685183	0.240318	0.285115	0.775556	0.957887	-0.18478	0.348535	-0.530162	0.596	-0.867897	0.498337	0.0518977	0.36914	1.05202	0.24354	4.54442	0.945841
CLECL1P	11.7814	0.184897	0.195472	0.945899	0.3442	0.826072	-0.210595	0.388839	-0.5416	0.588094	-0.972705	0.551515	0.0992788	0.463044	0.996992	0.15777	6.30028	0.997445
CLGN	9.94293	-0.0654276	0.269029	-0.243199	0.807851	0.965018	#N/A	#N/A	#N/A	#N/A	#N/A	#N/A	#N/A	#N/A	1.15735	0.608814	2.2001	0.655698
CLHC1	151.653	-0.142734	0.180252	-0.791861	0.428442	0.86433	-0.125907	0.0880188	-1.43045	0.152587	-0.298421	0.0466069	0.690506	0.87552	0.331356	0.131139	0.837252	0.0195144
CLIC1	2465.5	-0.2312	0.122601	-1.88579	0.0593232	0.561296	0.131642	0.239769	0.549035	0.582982	-0.338297	0.60158	0.000111715	0.0197372	1.5288	0.480902	4.86008	0.471933
CLIC2	63.3248	0.229623	0.13796	1.66442	0.0960287	0.632214	#N/A	#N/A	#N/A	#N/A	#N/A	#N/A	#N/A	#N/A	1.43001	0.661802	3.08995	0.36288
CLIC3	30.87	-0.126843	0.159498	-0.795264	0.42646	0.86407	-0.0717705	0.161329	-0.44487	0.656414	-0.38797	0.244429	0.317875	0.677713	0.770928	0.352392	1.68656	0.514824
CLIC4	1129.86	-0.0391085	0.120454	-0.324676	0.745426	0.952263	-0.120094	0.170422	-0.704685	0.481006	-0.454116	0.213928	0.0224322	0.262389	0.66803	0.312121	1.42978	0.29876
CLIC5	678.312	-0.109525	0.150742	-0.726572	0.467488	0.876032	-0.168044	0.157556	-1.06656	0.286169	-0.476849	0.140761	0.28395	0.655587	0.785662	0.547735	1.12694	0.189973
CLIC6	106.947	1.02244	0.205861	4.96666	6.81154e-07	0.000953559	#N/A	#N/A	#N/A	#N/A	#N/A	#N/A	#N/A	#N/A	0.744555	0.427805	1.29583	0.296795
CLINT1	1187	0.000799613	0.118303	0.00675902	0.994607	0.999259	-0.107868	0.11485	-0.939204	0.347626	-0.33297	0.117235	0.187918	0.580289	1.41477	0.534546	3.74444	0.484743
CLIP1	1065.84	-0.0249383	0.0924643	-0.269708	0.787385	0.960981	-0.0808447	0.0688678	-1.17391	0.24043	-0.215823	0.0541337	0.423597	0.744829	0.488013	0.0774928	3.07327	0.444794
CLIP2	1052.31	-0.00836553	0.107414	-0.0778808	0.937923	0.989836	-0.104261	0.130104	-0.801367	0.422919	-0.359261	0.150738	0.33615	0.689561	0.756452	0.278654	2.05351	0.583838
CLIP3	163.286	0.0115804	0.110016	0.105261	0.916169	0.987639	-0.0289055	0.0745582	-0.38769	0.698245	-0.175037	0.117226	0.15811	0.545379	0.924894	0.468826	1.82462	0.821807
CLIP4	123.494	0.148517	0.146378	1.01462	0.310288	0.810388	#N/A	#N/A	#N/A	#N/A	#N/A	#N/A	#N/A	#N/A	0.978603	0.439791	2.17754	0.957731
CLK1	1207.23	0.242316	0.124708	1.94307	0.0520073	0.541979	0.0939709	0.0530901	1.77003	0.0767229	-0.0100838	0.198026	0.33305	0.68845	0.478927	0.151438	1.51463	0.210122
CLK2	533.597	0.196301	0.122785	1.59874	0.109879	0.654562	0.0751277	0.0593025	1.26686	0.205207	-0.041103	0.191358	0.291282	0.659717	0.531656	0.15807	1.78819	0.307336
CLK3	618.235	-0.0623961	0.107572	-0.58004	0.561888	0.905752	-0.0335217	0.0592621	-0.565652	0.57163	-0.149673	0.0826298	0.589046	0.832771	0.445869	0.113408	1.75296	0.247526
CLK4	315.604	0.1466	0.117951	1.2429	0.213906	0.745782	0.0666988	0.0595492	1.12006	0.262687	-0.0500155	0.183413	0.51468	0.794427	0.652561	0.210946	2.01869	0.4588
CLLU1	6.18108	1.48985	0.448592	3.32118	0.000896382	NA	#N/A	#N/A	#N/A	#N/A	#N/A	#N/A	#N/A	#N/A	#N/A	#N/A	#N/A	#N/A
CLLU1-AS1	3.3267	1.03172	0.428566	2.40738	0.0160672	NA	#N/A	#N/A	#N/A	#N/A	#N/A	#N/A	#N/A	#N/A	#N/A	#N/A	#N/A	#N/A
CLMAT3	56.5134	0.363374	0.215428	1.68675	0.091651	0.626789	#N/A	#N/A	#N/A	#N/A	#N/A	#N/A	#N/A	#N/A	#N/A	#N/A	#N/A	#N/A
CLMN	1450.32	0.0691287	0.131412	0.526045	0.598857	0.918204	-0.0340845	0.131106	-0.259977	0.794882	-0.291047	0.222878	0.338729	0.691115	2.52707	1.2169	5.24783	0.0129014
CLMP	245.586	0.182725	0.153627	1.1894	0.23428	0.757648	#N/A	#N/A	#N/A	#N/A	#N/A	#N/A	#N/A	#N/A	1.02572	0.614289	1.71271	0.922667
CLN3	413.114	-0.149176	0.134296	-1.1108	0.266656	0.780553	0.0105558	0.143577	0.0735196	0.941393	-0.270851	0.291962	0.0658831	0.402644	1.2667	0.606916	2.64373	0.528855
CLN5	420.155	-0.0582158	0.116791	-0.49846	0.61816	0.923291	-0.0846207	0.0909887	-0.930014	0.352364	-0.262955	0.0937138	0.31337	0.674117	0.709897	0.34198	1.47364	0.357849
CLN6	516.885	0.090719	0.124039	0.731375	0.46455	0.875313	#N/A	#N/A	#N/A	#N/A	#N/A	#N/A	#N/A	#N/A	0.73973	0.26227	2.0864	0.568789
CLN8	386.908	-0.145866	0.122361	-1.19209	0.233225	0.757502	-0.0804201	0.0647679	-1.24167	0.214359	-0.207363	0.0465226	0.690202	0.87552	0.67343	0.250502	1.8104	0.433277
CLN8-AS1	40.5143	0.0349199	0.114835	0.304087	0.761061	0.954492	-0.00862066	0.0934601	-0.0922389	0.926508	-0.191799	0.174558	0.13576	0.516548	#N/A	#N/A	#N/A	#N/A
CLNK	23.0668	0.630027	0.220711	2.85453	0.00431002	0.226972	0.388146	0.201534	1.92595	0.0541103	-0.00685448	0.783146	0.0131299	0.211834	0.608697	0.148827	2.48955	0.489701
CLNS1A	778.596	0.0123395	0.115426	0.106904	0.914865	0.987624	0.0105812	0.068588	0.154272	0.877396	-0.123849	0.145011	0.409131	0.736829	1.27357	0.380579	4.26187	0.694768
CLOCK	1015.66	0.0735978	0.108762	0.67669	0.498603	0.887569	-0.0205808	0.109918	-0.187238	0.851474	-0.236016	0.194854	0.213045	0.603849	0.979887	0.266825	3.59854	0.975579
CLP1	88.7735	0.0535563	0.111038	0.482323	0.629576	0.925044	0.0167622	0.0612467	0.273682	0.784329	-0.103279	0.136804	0.771165	0.909765	1.03745	0.184252	5.84142	0.966744
CLPB	296.312	-0.0655867	0.135315	-0.484697	0.627891	0.924993	-0.0581096	0.0958286	-0.606391	0.544255	-0.24593	0.129711	0.0995842	0.46325	0.876671	0.264264	2.90827	0.829667
CLPP	213.719	0.0829155	0.119722	0.692569	0.48858	0.882923	0.0875971	0.103053	0.850021	0.395314	-0.114383	0.289577	0.232241	0.619204	0.903792	0.24902	3.28022	0.877765
CLPTM1	614.785	-0.0684233	0.114837	-0.595828	0.55129	0.902105	-0.0352934	0.0643302	-0.548628	0.583261	-0.161378	0.0907915	0.612273	0.844181	1.81363	0.321038	10.2457	0.500393
CLPTM1L	1004.79	-0.0220424	0.106548	-0.206877	0.836106	0.970903	-0.00264826	0.054589	-0.0485128	0.961308	-0.109641	0.104344	0.932329	0.969746	3.82715	0.906524	16.1574	0.0677879
CLPX	440.031	-0.0476306	0.0978107	-0.486967	0.626282	0.924833	-0.0213219	0.0560709	-0.380266	0.703748	-0.131219	0.0885751	0.648946	0.85759	0.925946	0.215602	3.97665	0.917588
CLRN3	244.158	-0.114651	0.159385	-0.719335	0.471935	0.877385	-0.0719816	0.103689	-0.694206	0.487553	-0.275209	0.131245	0.370917	0.71401	1.49707	0.780799	2.87043	0.224387
CLSPN	214.888	0.153568	0.133975	1.14625	0.251693	0.769297	0.063324	0.087395	0.724573	0.468714	-0.107967	0.234615	0.904589	0.960219	0.774036	0.334217	1.79264	0.549997
CLSTN1	1775.04	-0.0259212	0.135629	-0.191118	0.848433	0.972896	-0.0175948	0.070517	-0.249511	0.802965	-0.155806	0.120616	0.497236	0.785815	2.69533	0.904401	8.03274	0.075139
CLSTN2	74.9597	-0.436601	0.240494	-1.81544	0.0694565	0.580123	#N/A	#N/A	#N/A	#N/A	#N/A	#N/A	#N/A	#N/A	0.95312	0.642641	1.4136	0.811296
CLSTN3	569.136	0.200293	0.141289	1.41761	0.156304	0.693601	0.0868373	0.0734542	1.1822	0.237128	-0.0571304	0.230805	0.483981	0.778646	0.50519	0.215128	1.18635	0.116962
CLTA	832.285	-0.115629	0.10706	-1.08004	0.280125	0.791348	-0.0626783	0.0820416	-0.763982	0.444878	-0.223477	0.0981202	0.208641	0.599036	1.56442	0.48644	5.03128	0.452741
CLTB	583.775	-0.0296462	0.128434	-0.230829	0.817448	0.967892	-0.0239446	0.0897134	-0.266901	0.789545	-0.19978	0.15189	0.526027	0.800677	1.47608	0.66931	3.25531	0.334562
CLTC	4406.23	-0.182336	0.0980215	-1.86016	0.0628626	0.569089	-0.0997569	0.0510869	-1.95269	0.0508563	-0.199885	0.000371587	0.547062	0.811085	0.456462	0.0772538	2.69705	0.386882
CLTCL1	127.14	0.183765	0.170599	1.07718	0.281401	0.79151	-0.0110843	0.186028	-0.0595843	0.952487	-0.375692	0.353523	0.329115	0.684567	0.928166	0.457087	1.88474	0.836585
CLTRN	6.45257	0.136598	0.242728	0.562764	0.573596	NA	-0.0574955	0.148626	-0.386848	0.698869	-0.348797	0.233806	0.84423	0.938371	0.276821	0.0312102	2.45529	0.248764
CLU	194.265	0.680391	0.192114	3.5416	0.000397706	0.0688179	-0.0985688	0.434614	-0.226796	0.820582	-0.950396	0.753259	0.000871281	0.057913	1.07697	0.79183	1.46478	0.636547
CLUAP1	187.668	0.0831373	0.110741	0.750739	0.45281	0.873937	0.0390384	0.0588651	0.663185	0.507212	-0.0763351	0.154412	0.848537	0.940006	0.660885	0.160182	2.72671	0.566801
CLUH	1637.61	0.10416	0.136976	0.760427	0.446999	0.872372	0.169466	0.160413	1.05644	0.290768	-0.144937	0.48387	0.063286	0.397695	0.644449	0.201465	2.06147	0.45895
CLUL1	7.35361	0.216698	0.252924	0.856773	0.391571	0.85141	-0.0490246	0.209528	-0.233976	0.815004	-0.459693	0.361644	0.808149	0.924716	0.168764	0.0168399	1.6913	0.13026
CLVS1	39.2092	-0.109445	0.244547	-0.447541	0.654485	0.931753	-0.0342521	0.114582	-0.29893	0.764994	-0.258829	0.190325	0.900823	0.958688	0.894034	0.244303	3.27174	0.865621
CLYBL	93.7154	-0.151903	0.155092	-0.979436	0.327365	0.81654	-0.102982	0.126155	-0.816316	0.414319	-0.350242	0.144277	0.296938	0.664261	1.90061	0.783398	4.61108	0.155572
CMA1	5.06402	-0.157135	0.231539	-0.678654	0.497357	NA	-0.500041	0.428127	-1.16797	0.242818	-1.33915	0.339072	0.0816733	0.433369	2.10241	0.868186	5.09122	0.0996148
CMAHP	196.874	0.0682751	0.159511	0.428026	0.668632	0.93525	#N/A	#N/A	#N/A	#N/A	#N/A	#N/A	#N/A	#N/A	#N/A	#N/A	#N/A	#N/A
CMAS	428.121	-0.0688286	0.117556	-0.585494	0.558215	0.904609	-0.0429167	0.0861769	-0.498007	0.618479	-0.21182	0.125987	0.807883	0.924716	1.39937	0.566345	3.45768	0.466572
CMBL	328.723	0.188235	0.167934	1.12088	0.262337	0.776837	-0.0390195	0.206887	-0.188603	0.850404	-0.44451	0.366471	0.428186	0.748042	1.67963	0.937973	3.00771	0.0810639
CMC1	364.256	0.167095	0.110836	1.50759	0.13166	0.679496	0.0576507	0.0587794	0.980798	0.326692	-0.0575548	0.172856	0.166662	0.556741	0.7467	0.121606	4.58498	0.752426
CMC2	353.41	-0.0343155	0.109058	-0.314655	0.753024	0.953293	-0.044898	0.0573207	-0.783277	0.433465	-0.157245	0.0674485	0.779986	0.913966	0.330678	0.0753823	1.45058	0.142404
CMIP	1533.33	-0.0848424	0.104819	-0.809418	0.418275	0.862265	-0.0532281	0.0537052	-0.991118	0.321628	-0.158488	0.052032	0.287619	0.657609	1.79148	0.756872	4.24036	0.184741
CMKLR1	137.102	0.195672	0.12636	1.54852	0.121497	0.667656	#N/A	#N/A	#N/A	#N/A	#N/A	#N/A	#N/A	#N/A	1.46164	0.733669	2.91193	0.280449
CMPK1	1842.23	0.0726911	0.109041	0.666638	0.505004	0.888889	0.0162158	0.0800711	0.202517	0.839512	-0.140721	0.173152	0.368141	0.711959	1.69932	0.697057	4.14267	0.24353
CMPK2	103.655	0.354761	0.153415	2.31242	0.0207543	0.405721	0.209572	0.153361	1.36652	0.171776	-0.0910113	0.510154	0.171864	0.562613	0.932865	0.500668	1.73815	0.826751
CMSS1	205.606	-0.211286	0.144718	-1.45999	0.144294	0.686218	-0.16845	0.0811277	-2.07635	0.0378614	-0.327457	-0.00944226	0.173619	0.563914	0.314231	0.111038	0.889255	0.0291756
CMTM1	40.0316	0.0833883	0.140122	0.595114	0.551767	0.902105	0.0325669	0.086237	0.377645	0.705695	-0.136454	0.201588	0.843218	0.937719	0.282274	0.0578714	1.37683	0.117713
CMTM2	17.1381	0.116427	0.195495	0.595553	0.551474	0.902105	-0.00995867	0.138657	-0.0718221	0.942743	-0.281722	0.261805	0.304079	0.666523	0.390345	0.0573648	2.65614	0.336296
CMTM3	238.714	0.259882	0.136233	1.90763	0.0564388	0.552883	0.111146	0.0710253	1.56488	0.11761	-0.0280607	0.250353	0.597828	0.837027	0.867802	0.433466	1.73735	0.688896
CMTM4	1949.9	-0.11561	0.117432	-0.984491	0.324874	0.816233	-0.0816436	0.0654117	-1.24815	0.211977	-0.209848	0.0465611	0.189976	0.58279	0.554322	0.198139	1.55079	0.26099
CMTM6	1061.1	-0.0259997	0.109808	-0.236774	0.812832	0.966138	-0.0322619	0.0821466	-0.392735	0.694515	-0.193266	0.128743	0.125893	0.503812	1.12481	0.402929	3.14003	0.822328
CMTM7	168.503	-0.170468	0.136042	-1.25306	0.210185	0.743453	-0.164397	0.0841009	-1.95476	0.0506108	-0.329232	0.000437259	0.33518	0.689249	0.501863	0.195593	1.28771	0.151571
CMTM8	107.56	0.00911073	0.146965	0.0619924	0.950569	0.991327	0.057681	0.142241	0.405517	0.685098	-0.221106	0.336468	0.216112	0.605585	1.25219	0.345796	4.53443	0.731939
CMTR1	663.551	-0.0405697	0.111221	-0.364767	0.715285	0.945598	-0.028861	0.0436139	-0.661739	0.508139	-0.114343	0.0566207	0.090407	0.446397	0.662773	0.12729	3.45092	0.625123
CMTR2	482.017	-0.00984812	0.113908	-0.0864567	0.931103	0.988834	-0.0133003	0.0617236	-0.215482	0.829392	-0.134276	0.107676	0.703086	0.881729	0.603725	0.166935	2.18339	0.441658
CMYA5	56.8758	0.474266	0.195104	2.43084	0.015064	0.36997	0.244888	0.12327	1.98661	0.0469658	0.00328445	0.486492	0.195905	0.590683	0.827793	0.386722	1.77193	0.626462
CNBD2	12.0661	0.0910811	0.206605	0.440846	0.659324	0.933891	0.0328752	0.229503	0.143245	0.886096	-0.416942	0.482692	0.399047	0.732353	1.16545	0.160058	8.48612	0.879857
CNBP	1767.49	-0.141501	0.10083	-1.40336	0.160509	0.695467	-0.0216822	0.0767087	-0.282656	0.77744	-0.172029	0.128664	0.122234	0.498624	0.454495	0.0995459	2.07508	0.308783
CNDP1	7.29314	0.130023	0.289573	0.449015	0.653421	0.931423	#N/A	#N/A	#N/A	#N/A	#N/A	#N/A	#N/A	#N/A	1.26702	0.274751	5.84286	0.761538
CNDP2	1070.32	0.0830657	0.105124	0.790167	0.42943	0.864988	-0.1151	0.142199	-0.80943	0.418268	-0.393805	0.163605	0.164428	0.553366	1.40084	0.505083	3.88521	0.517224
CNEP1R1	170.26	-0.0117498	0.1156	-0.101642	0.919041	0.988534	-0.0110312	0.0587931	-0.187628	0.851168	-0.126264	0.104201	0.95829	0.981773	0.316605	0.0778615	1.2874	0.108058
CNFN	13.5358	-0.0290392	0.242993	-0.119506	0.904874	0.984727	#N/A	#N/A	#N/A	#N/A	#N/A	#N/A	#N/A	#N/A	2.78695	0.527713	14.7184	0.227379
CNGA1	55.1433	0.320932	0.166408	1.92858	0.0537824	0.54664	0.175409	0.106979	1.63966	0.101076	-0.0342658	0.385084	0.170931	0.561588	1.31499	0.483307	3.57783	0.591826
CNGA3	7.35895	-0.565126	0.338983	-1.66712	0.09549	0.632214	#N/A	#N/A	#N/A	#N/A	#N/A	#N/A	#N/A	#N/A	1.74574	0.715611	4.25875	0.220745
CNGA4	4.23368	0.0696113	0.256674	0.271205	0.786233	NA	-0.130621	0.225634	-0.578907	0.562652	-0.572855	0.311613	0.408391	0.736545	0.677216	0.102526	4.47322	0.685736
CNIH1	566.329	-0.0851438	0.113675	-0.749013	0.453849	0.874284	-0.0588222	0.0673068	-0.873942	0.38215	-0.190741	0.0730966	0.923981	0.966758	1.60677	0.477966	5.40145	0.443315
CNIH2	20.4902	0.448732	0.16792	2.67229	0.00753348	0.29437	0.243777	0.211698	1.15153	0.249513	-0.171143	0.658697	0.216942	0.606371	1.21362	0.191174	7.70435	0.837324
CNIH3	55.7755	0.402917	0.16994	2.37094	0.017743	0.389626	#N/A	#N/A	#N/A	#N/A	#N/A	#N/A	#N/A	#N/A	0.875821	0.394358	1.94509	0.74465
CNIH4	397.936	-0.0512635	0.126899	-0.403971	0.686234	0.938971	0.0152409	0.120784	0.126184	0.899587	-0.221491	0.251973	0.311987	0.673033	0.665901	0.176802	2.50803	0.547863
CNKSR1	331.703	0.106712	0.139703	0.76385	0.444956	0.871774	0.151605	0.188641	0.803671	0.421587	-0.218124	0.521334	0.053069	0.373807	0.979598	0.462532	2.07469	0.957065
CNKSR2	15.2032	-0.0549538	0.215168	-0.255399	0.798415	0.96327	-0.0933199	0.192927	-0.483705	0.628595	-0.47145	0.28481	0.854029	0.94166	0.549069	0.237131	1.27135	0.161654
CNKSR3	451.279	0.315361	0.124779	2.52736	0.0114925	0.337757	0.209437	0.0874812	2.39408	0.0166621	0.0379771	0.380897	0.183875	0.576743	0.484443	0.24213	0.969252	0.0405381
CNN1	145.603	0.029698	0.188584	0.157479	0.874867	0.978095	#N/A	#N/A	#N/A	#N/A	#N/A	#N/A	#N/A	#N/A	1.14049	0.82761	1.57165	0.421701
CNN2	1173.93	0.0962475	0.109794	0.876621	0.380693	0.847058	0.0850612	0.100748	0.8443	0.398502	-0.1124	0.282523	0.136377	0.5173	0.758078	0.301806	1.90415	0.555585
CNN3	828.738	0.128139	0.109693	1.16816	0.242742	0.762209	0.0523639	0.0717257	0.730058	0.465355	-0.0882158	0.192944	0.567021	0.821816	0.782429	0.342762	1.78606	0.560143
CNNM1	21.3007	-0.312039	0.222194	-1.40435	0.160214	0.695467	#N/A	#N/A	#N/A	#N/A	#N/A	#N/A	#N/A	#N/A	0.819957	0.232599	2.8905	0.757478
CNNM2	695.619	0.311309	0.119989	2.59449	0.00947313	0.315752	0.139967	0.0594799	2.35319	0.0186133	0.0233888	0.256546	0.349521	0.699224	1.30701	0.46196	3.69788	0.613859
CNNM3	511.961	0.23805	0.112891	2.10867	0.0349731	0.477372	0.065864	0.0989613	0.665553	0.505697	-0.128097	0.259825	0.0289195	0.289946	3.60597	0.895727	14.5167	0.0710759
CNNM3-DT	8.02489	0.360155	0.135254	2.6628	0.00774929	0.297909	0.201703	0.0980599	2.05694	0.0396924	0.00950901	0.393897	0.202485	0.597074	#N/A	#N/A	#N/A	#N/A
CNNM4	853.35	-0.180092	0.145522	-1.23755	0.215882	0.746196	-0.090376	0.0825282	-1.09509	0.273476	-0.252128	0.0713762	0.521187	0.798247	1.24311	0.53751	2.87496	0.610953
CNOT1	3635.53	-0.123431	0.100025	-1.23401	0.2172	0.746929	-0.0745128	0.0554892	-1.34283	0.179326	-0.18327	0.0342441	0.726173	0.890092	0.715225	0.189022	2.70628	0.621564
CNOT10	385.926	0.0662059	0.10904	0.607174	0.543736	0.901255	0.00794305	0.0418468	0.189812	0.849456	-0.0740752	0.0899613	0.351185	0.699913	0.916106	0.172492	4.86545	0.918081
CNOT11	653	-0.186617	0.102324	-1.82379	0.0681831	0.578673	-0.0663736	0.0421856	-1.57337	0.115633	-0.149056	0.0163087	0.474643	0.773718	1.2945	0.278335	6.02058	0.742044
CNOT2	874.374	0.152514	0.0935937	1.62953	0.103201	0.642	0.0446769	0.0524111	0.852433	0.393974	-0.0580469	0.147401	0.197808	0.591891	0.829094	0.154171	4.45867	0.827149
CNOT3	507.387	0.0419212	0.105184	0.398553	0.690223	0.93977	0.0218829	0.0707727	0.309199	0.75717	-0.116829	0.160595	0.738936	0.89561	0.914299	0.210769	3.96615	0.904741
CNOT4	430.388	0.0581665	0.102651	0.566645	0.570955	0.909231	0.00100715	0.0426495	0.0236146	0.98116	-0.0825843	0.0845986	0.493789	0.784293	2.04624	0.258493	16.1981	0.497577
CNOT6	714.588	-0.123265	0.100235	-1.22977	0.218785	0.747634	-0.0758912	0.0599455	-1.266	0.205512	-0.193382	0.0415998	0.53312	0.803793	1.16783	0.26863	5.07692	0.836076
CNOT6L	751.879	0.0830486	0.0899076	0.92371	0.355637	0.830479	-0.144242	0.175412	-0.822304	0.410904	-0.488042	0.199559	0.00650845	0.156405	2.16804	0.537367	8.74708	0.276906
CNOT7	626.997	-0.155461	0.100114	-1.55283	0.120463	0.665897	-0.23034	0.154094	-1.4948	0.134966	-0.532358	0.0716786	0.0431892	0.342849	1.72784	0.554287	5.38606	0.345812
CNOT8	590.469	-0.170431	0.0964468	-1.76709	0.0772125	0.599451	-0.0975962	0.052116	-1.87267	0.0611137	-0.199742	0.00454932	0.0660433	0.402644	1.33397	0.364236	4.88552	0.663503
CNOT9	774.746	0.0257697	0.105478	0.244313	0.806988	0.964976	-0.0111944	0.0403538	-0.277408	0.781467	-0.0902863	0.0678975	0.912617	0.96231	0.702026	0.156955	3.14002	0.643448
CNP	669.176	0.0191163	0.0885515	0.215878	0.829083	0.969968	-0.0233209	0.0453199	-0.514584	0.606844	-0.112146	0.0655045	0.529323	0.802273	1.89159	0.474137	7.54661	0.366581
CNPPD1	517.592	0.110872	0.11539	0.960838	0.336634	0.821894	0.0309925	0.0806653	0.384211	0.700822	-0.127109	0.189094	0.418436	0.740877	2.71839	0.579713	12.7471	0.204648
CNPY2	345.555	-0.146664	0.123251	-1.18996	0.234063	0.757648	-0.064531	0.0445379	-1.4489	0.147365	-0.151824	0.0227617	0.50074	0.788213	0.641477	0.137883	2.98435	0.571376
CNPY3	385.761	0.0364746	0.117816	0.309589	0.756874	0.954299	0.0323065	0.09625	0.335652	0.737133	-0.15634	0.220953	0.272567	0.646771	0.966764	0.161294	5.7946	0.970489
CNPY4	99.7857	0.285328	0.131426	2.17101	0.0299305	0.45782	0.11291	0.0574913	1.96395	0.049536	0.000229128	0.225591	0.346022	0.696828	1.08997	0.242621	4.8967	0.910514
CNR1	19.5361	0.735874	0.311859	2.35964	0.0182927	0.393974	-0.095723	0.571323	-0.167546	0.86694	-1.2155	1.02405	0.0963142	0.457231	0.847878	0.436897	1.64546	0.625691
CNR2	22.5764	1.01683	0.305901	3.32403	0.000887256	0.101279	#N/A	#N/A	#N/A	#N/A	#N/A	#N/A	#N/A	#N/A	1.00103	0.347234	2.88582	0.998483
CNRIP1	64.187	-0.0175138	0.123081	-0.142295	0.886847	0.980937	-0.438182	0.567034	-0.772761	0.439664	-1.54955	0.673184	0.000249691	0.030597	1.1676	0.528289	2.58058	0.701762
CNST	436.009	0.145369	0.108036	1.34556	0.178445	0.714884	0.0305514	0.0862417	0.354253	0.723149	-0.138479	0.199582	0.11331	0.484011	0.81418	0.15604	4.2482	0.807319
CNTD1	114.178	-0.0150136	0.11096	-0.135305	0.89237	0.981913	-0.00886833	0.0665657	-0.133227	0.894014	-0.139335	0.121598	0.973248	0.988544	0.990664	0.388382	2.52693	0.984336
CNTF	20.9482	0.0400996	0.113435	0.353503	0.723711	0.947257	-0.0328838	0.0813846	-0.404054	0.686173	-0.192395	0.126627	0.879807	0.950918	0.187968	0.0207437	1.70326	0.137176
CNTFR	14.8794	0.631815	0.336006	1.88037	0.0600578	0.562309	#N/A	#N/A	#N/A	#N/A	#N/A	#N/A	#N/A	#N/A	1.02314	0.585403	1.78818	0.936007
CNTLN	148.459	0.0926553	0.140978	0.657233	0.511031	0.890079	0.0347692	0.130689	0.266045	0.790205	-0.221377	0.290915	0.209386	0.600077	1.09993	0.550028	2.19963	0.787639
CNTN1	15.6992	0.433574	0.354596	1.22272	0.221434	0.748498	0.266128	0.329284	0.808201	0.418975	-0.379257	0.911512	0.18095	0.574361	1.56294	1.01335	2.41059	0.0433891
CNTN2	22.8903	-0.42923	0.272946	-1.57258	0.115816	0.660866	-1.13103	0.740356	-1.52768	0.126592	-2.5821	0.320043	0.0356957	0.314864	0.800608	0.210417	3.04621	0.744291
CNTN3	63.1471	0.147651	0.269256	0.548366	0.58344	0.914001	-0.201373	0.361032	-0.55777	0.577001	-0.908982	0.506237	0.328717	0.684475	1.03814	0.571356	1.88627	0.902229
CNTN4	46.9207	0.231852	0.200651	1.1555	0.247885	0.766423	0.113696	0.118227	0.961668	0.336216	-0.118026	0.345417	0.635062	0.851041	1.45019	0.655574	3.20797	0.358833
CNTNAP1	158.962	0.0152918	0.126731	0.120663	0.903958	0.984703	-0.023579	0.081423	-0.289586	0.772133	-0.183165	0.136007	0.201884	0.597045	0.837747	0.419611	1.67255	0.615755
CNTNAP2	189.608	-0.350012	0.262205	-1.33488	0.181915	0.716369	-0.559764	0.313756	-1.78407	0.0744119	-1.17471	0.055187	0.0306499	0.298582	0.853718	0.62627	1.16377	0.317065
CNTNAP3	19.3606	0.238002	0.265836	0.895295	0.37063	0.841834	0.102351	0.206631	0.495334	0.620365	-0.302638	0.50734	0.28963	0.659292	1.4175	0.391239	5.13578	0.595282
CNTNAP3B	19.7057	0.154389	0.297672	0.518655	0.604002	0.920155	-0.0496931	0.304116	-0.163402	0.870202	-0.645749	0.546363	0.397119	0.731355	1.83776	0.800641	4.21833	0.151149
CNTRL	516.622	0.243102	0.10822	2.24636	0.024681	0.42744	-0.00548208	0.132483	-0.0413794	0.966993	-0.265144	0.25418	0.0464682	0.352454	0.605655	0.15191	2.41471	0.477316
CNTROB	368.487	0.191082	0.108051	1.76843	0.0769883	0.599451	0.0758083	0.0594077	1.27607	0.201932	-0.0406287	0.192245	0.52448	0.799618	0.968717	0.238963	3.92702	0.964501
COA1	1061.13	0.222971	0.109642	2.03363	0.0419893	0.504304	0.0521807	0.106489	0.49001	0.624127	-0.156534	0.260896	0.152829	0.538181	0.570022	0.122659	2.64901	0.473312
COA3	304.489	-0.0737567	0.112657	-0.6547	0.512661	0.890829	-0.0285891	0.0665238	-0.429758	0.667372	-0.158973	0.101795	0.671143	0.867661	2.22364	0.822147	6.01423	0.115442
COA4	345.018	0.0512163	0.106862	0.479277	0.631742	0.925412	0.000540745	0.0485868	0.0111295	0.99112	-0.0946875	0.095769	0.927109	0.968246	1.81007	0.390821	8.38327	0.448038
COA5	256.243	0.00840844	0.104127	0.080752	0.935639	0.989332	-0.0231822	0.0437219	-0.530218	0.59596	-0.108876	0.0625112	0.773976	0.911324	0.905448	0.176418	4.64712	0.905255
COA6	103.332	0.180544	0.126655	1.42547	0.15402	0.690955	0.168697	0.181136	0.931329	0.351683	-0.186322	0.523716	0.0241394	0.271515	0.980126	0.23142	4.1511	0.978254
COA6-AS1	15.6908	-0.0944056	0.141084	-0.669146	0.503402	0.888805	0.00217237	0.157494	0.0137933	0.988995	-0.306511	0.310855	0.373169	0.715566	#N/A	#N/A	#N/A	#N/A
COA7	345.497	0.0350304	0.103317	0.339056	0.734568	0.949201	0.0120455	0.0805447	0.149551	0.881119	-0.145819	0.16991	0.448719	0.759298	0.602789	0.206412	1.76033	0.35458
COA8	188.725	0.177915	0.0991886	1.79371	0.0728602	0.588199	0.0568332	0.0488451	1.16354	0.244611	-0.0389016	0.152568	0.194425	0.588267	2.36262	0.352463	15.8371	0.375777
COASY	572.034	-0.122623	0.116139	-1.05583	0.291044	0.800114	0.00807144	0.103003	0.0783611	0.937541	-0.193811	0.209954	0.127582	0.506912	1.57668	0.520572	4.77538	0.420634
COBL	698.891	-0.10893	0.129776	-0.839367	0.401263	0.857696	-0.0797443	0.0956861	-0.833395	0.404622	-0.267285	0.107797	0.586385	0.831912	1.9149	0.770429	4.75947	0.161956
COBLL1	617.972	0.0915856	0.117759	0.777735	0.436725	0.86823	0.0373209	0.0775592	0.481193	0.63038	-0.114692	0.189334	0.461269	0.765312	0.419837	0.1893	0.931133	0.0327172
COCH	49.6127	0.520396	0.209224	2.48727	0.0128728	0.350795	#N/A	#N/A	#N/A	#N/A	#N/A	#N/A	#N/A	#N/A	0.543299	0.253948	1.16234	0.115886
COG1	455.646	0.0628067	0.101894	0.616392	0.537636	0.899397	0.0204632	0.04964	0.412231	0.68017	-0.0768294	0.117756	0.506355	0.790221	1.17166	0.32807	4.18442	0.807293
COG2	418.44	-0.0468096	0.103328	-0.453018	0.650536	0.931134	-0.019865	0.0559425	-0.355097	0.722517	-0.12951	0.0897803	0.748328	0.900059	3.21625	0.768088	13.4676	0.109854
COG3	879.626	-0.199757	0.109929	-1.81715	0.069194	0.580123	-0.114904	0.0636799	-1.8044	0.0711688	-0.239714	0.00990637	0.65417	0.860114	1.08635	0.471011	2.50556	0.84599
COG4	653.658	0.0254092	0.109108	0.232881	0.815854	0.967238	0.0032427	0.0488381	0.066397	0.947062	-0.0924783	0.0989637	0.338397	0.690935	0.499504	0.114823	2.17295	0.354778
COG5	885.729	-0.141115	0.106803	-1.32127	0.186413	0.722128	-0.188003	0.111387	-1.68784	0.0914411	-0.406317	0.0303105	0.00849747	0.173317	1.45043	0.395086	5.32478	0.575194
COG6	366.811	-0.168893	0.114398	-1.47636	0.139848	0.68379	-0.113401	0.0658894	-1.72108	0.0852371	-0.242541	0.0157402	0.482176	0.778602	1.12251	0.352922	3.5703	0.844794
COG7	325.962	0.0717258	0.110711	0.647863	0.517073	0.892229	0.0271421	0.0504178	0.538344	0.590339	-0.0716749	0.125959	0.135853	0.516548	1.59652	0.40089	6.35804	0.506994
COG8	203.026	-0.0609686	0.100113	-0.609	0.542524	0.900758	-0.0558204	0.0534963	-1.04344	0.296743	-0.160671	0.0490305	0.704602	0.882167	0.254668	0.0495292	1.30945	0.101579
COIL	204.548	-0.0227394	0.118192	-0.192394	0.847434	0.972896	0.017995	0.0750688	0.239713	0.810553	-0.129137	0.165127	0.32637	0.682661	0.416329	0.0851405	2.03581	0.27921
COL10A1	267.18	0.670684	0.289683	2.31523	0.0206004	0.404202	#N/A	#N/A	#N/A	#N/A	#N/A	#N/A	#N/A	#N/A	1.02032	0.751368	1.38554	0.897477
COL11A1	358.096	0.53252	0.278811	1.90997	0.0561375	0.552883	#N/A	#N/A	#N/A	#N/A	#N/A	#N/A	#N/A	#N/A	1.02728	0.757811	1.39258	0.862331
COL11A2	42.3779	0.468867	0.235267	1.99291	NA	NA	#N/A	#N/A	#N/A	#N/A	#N/A	#N/A	#N/A	#N/A	0.737613	0.343419	1.58428	0.435234
COL12A1	4975.17	0.361355	0.226762	1.59354	0.111038	0.656177	#N/A	#N/A	#N/A	#N/A	#N/A	#N/A	#N/A	#N/A	0.762788	0.510766	1.13916	0.185757
COL13A1	69.2143	0.33875	0.183317	1.84788	0.064619	0.573447	0.208995	0.121254	1.72362	0.0847772	-0.0286581	0.446648	0.17344	0.563914	0.649203	0.264314	1.59456	0.346059
COL14A1	536.863	0.118857	0.161381	0.736502	0.461425	0.875112	0.0251634	0.15775	0.159515	0.873263	-0.28402	0.334347	0.454836	0.762476	0.946686	0.647026	1.38513	0.777828
COL15A1	995.371	-0.041157	0.170755	-0.24103	0.809532	0.965245	-0.0832824	0.13834	-0.602012	0.547166	-0.354424	0.187859	0.841647	0.937242	0.841771	0.555217	1.27622	0.417223
COL16A1	812.227	0.290228	0.173031	1.67731	0.0934811	0.629919	0.240933	0.184275	1.30746	0.191056	-0.12024	0.602106	0.156317	0.543344	1.04486	0.704456	1.54974	0.827303
COL17A1	1024.08	-0.264276	0.205471	-1.2862	0.198375	0.733249	-0.217283	0.154396	-1.40731	0.159334	-0.519893	0.0853267	0.483679	0.778602	1.0145	0.740077	1.39067	0.928734
COL18A1	1764.88	0.0719571	0.161519	0.445503	0.655956	0.932531	0.00135595	0.11918	0.0113773	0.990922	-0.232233	0.234945	0.841844	0.937242	0.770553	0.466181	1.27365	0.30936
COL19A1	26.611	1.0277	0.268982	3.82069	0.000133078	0.0406469	0.278015	0.443131	0.627387	0.530405	-0.590506	1.14653	0.00790291	0.167842	0.859824	0.352676	2.09625	0.739771
COL1A1	21696.3	0.460739	0.226126	2.03754	0.0415963	0.502962	#N/A	#N/A	#N/A	#N/A	#N/A	#N/A	#N/A	#N/A	0.916343	0.660593	1.27111	0.600807
COL1A2	13029.1	0.555611	0.20213	2.74877	0.00598187	0.267683	#N/A	#N/A	#N/A	#N/A	#N/A	#N/A	#N/A	#N/A	0.925557	0.645637	1.32684	0.673762
COL20A1	7.99799	-0.279094	0.321238	-0.868808	0.384952	0.849025	#N/A	#N/A	#N/A	#N/A	#N/A	#N/A	#N/A	#N/A	0.809102	0.108431	6.03745	0.836341
COL21A1	21.1091	0.493737	0.246217	2.0053	0.0449315	0.513531	0.229231	0.277668	0.82556	0.409053	-0.314987	0.77345	0.148815	0.53274	0.754011	0.30002	1.89498	0.548175
COL22A1	41.5339	0.687693	0.241497	2.84762	0.00440469	0.229796	#N/A	#N/A	#N/A	#N/A	#N/A	#N/A	#N/A	#N/A	0.968478	0.47502	1.97455	0.929778
COL23A1	30.9234	-0.0461457	0.204667	-0.225467	0.821616	0.968245	-0.0372662	0.154424	-0.241323	0.809304	-0.339932	0.2654	0.109103	0.477938	0.500038	0.170346	1.46782	0.207146
COL24A1	62.4191	0.470864	0.223861	2.10337	0.0354333	0.479296	#N/A	#N/A	#N/A	#N/A	#N/A	#N/A	#N/A	#N/A	0.78241	0.414906	1.47543	0.448347
COL26A1	4.13239	0.187903	0.30299	0.620161	0.535152	NA	#N/A	#N/A	#N/A	#N/A	#N/A	#N/A	#N/A	#N/A	1.44656	0.263101	7.95332	0.671171
COL27A1	972.629	0.147944	0.176599	0.83774	0.402177	0.857696	0.0932726	0.109173	0.854355	0.392908	-0.120703	0.307248	0.0443432	0.346312	1.07736	0.648458	1.78996	0.773588
COL28A1	130.889	0.178261	0.231247	0.770866	0.440786	0.87008	0.412343	0.509417	0.809441	0.418262	-0.586096	1.41078	0.00248287	0.096051	0.902006	0.545647	1.4911	0.687576
COL2A1	20.1563	0.18356	0.321161	0.571552	0.567626	0.907861	#N/A	#N/A	#N/A	#N/A	#N/A	#N/A	#N/A	#N/A	1.05479	0.621956	1.78885	0.843104
COL3A1	16172.4	0.378038	0.194841	1.94024	0.0523505	0.542283	#N/A	#N/A	#N/A	#N/A	#N/A	#N/A	#N/A	#N/A	1.01358	0.70307	1.46124	0.942369
COL4A1	5769.54	-0.150832	0.164997	-0.914147	0.360639	0.833908	-0.169813	0.115178	-1.47436	0.140385	-0.395557	0.0559309	0.368036	0.711959	0.611652	0.349733	1.06973	0.0847742
COL4A2	4408.95	-0.139571	0.159742	-0.873723	0.382269	0.847999	-0.150372	0.111519	-1.34839	0.177532	-0.368945	0.0682017	0.562227	0.819111	0.637625	0.369939	1.09901	0.105215
COL4A2-AS1	23.0596	0.205632	0.196847	1.04463	0.296193	0.802698	0.0551014	0.128422	0.429064	0.667876	-0.196602	0.306804	0.868583	0.945976	#N/A	#N/A	#N/A	#N/A
COL4A3	85.9291	-0.228565	0.207362	-1.10225	0.270351	0.782174	-0.469285	0.301637	-1.5558	0.119757	-1.06048	0.121912	0.185626	0.578365	0.726447	0.341125	1.54701	0.407307
COL4A4	140	-0.105619	0.208216	-0.50726	0.611973	0.921542	-0.607567	0.503216	-1.20737	0.22729	-1.59385	0.378718	0.00485995	0.138191	1.00238	0.596912	1.68328	0.992823
COL4A5	126.829	0.0195257	0.197549	0.0988402	0.921265	0.988587	-0.193503	0.276494	-0.699843	0.484025	-0.735421	0.348416	0.164127	0.553252	1.02397	0.513073	2.0436	0.946433
COL4A6	38.8059	-0.0580702	0.209574	-0.277087	0.781714	0.959661	-0.231452	0.221944	-1.04284	0.297022	-0.666454	0.20355	0.266185	0.643	1.34889	0.58015	3.13628	0.486923
COL5A1	3629.56	0.37951	0.181715	2.08849	0.0367533	0.485392	#N/A	#N/A	#N/A	#N/A	#N/A	#N/A	#N/A	#N/A	0.891201	0.570954	1.39107	0.612138
COL5A2	2242.1	0.344849	0.184683	1.86725	0.0618662	0.566742	#N/A	#N/A	#N/A	#N/A	#N/A	#N/A	#N/A	#N/A	0.844545	0.539678	1.32164	0.459629
COL5A3	439.662	0.0248964	0.168058	0.148141	0.882231	0.980426	-0.0123837	0.117376	-0.105504	0.915976	-0.242437	0.217669	0.836628	0.935261	0.777704	0.416756	1.45127	0.429607
COL6A1	3010.05	0.255481	0.167223	1.52779	0.126564	0.672219	#N/A	#N/A	#N/A	#N/A	#N/A	#N/A	#N/A	#N/A	0.931988	0.602579	1.44147	0.751581
COL6A2	3538.36	0.193949	0.169462	1.1445	0.252416	0.76973	#N/A	#N/A	#N/A	#N/A	#N/A	#N/A	#N/A	#N/A	0.988813	0.639336	1.52932	0.959674
COL6A3	7101.95	0.37377	0.181033	2.06465	0.0389561	0.493904	#N/A	#N/A	#N/A	#N/A	#N/A	#N/A	#N/A	#N/A	0.816606	0.545165	1.2232	0.325746
COL6A5	11.3146	0.437198	0.293038	1.49195	0.135712	0.681089	#N/A	#N/A	#N/A	#N/A	#N/A	#N/A	#N/A	#N/A	1.10204	0.574814	2.11285	0.769835
COL7A1	2706.28	0.267906	0.21016	1.27477	0.202389	0.735506	#N/A	#N/A	#N/A	#N/A	#N/A	#N/A	#N/A	#N/A	0.641765	0.434666	0.947539	0.0256796
COL8A1	571.404	0.330537	0.231818	1.42585	0.153913	0.690955	#N/A	#N/A	#N/A	#N/A	#N/A	#N/A	#N/A	#N/A	0.812328	0.574381	1.14885	0.239864
COL8A2	96.6434	0.506646	0.202622	2.50045	0.0124035	0.348504	#N/A	#N/A	#N/A	#N/A	#N/A	#N/A	#N/A	#N/A	1.17491	0.700909	1.96945	0.540814
COL9A1	92.6437	0.534296	0.268512	1.98984	0.0466082	0.516713	0.361636	0.221881	1.62987	0.103129	-0.073242	0.796514	0.343033	0.694486	0.722746	0.461909	1.13087	0.155168
COL9A2	224.695	0.103471	0.192888	0.53643	0.591661	0.917275	0.114747	0.160948	0.712944	0.47588	-0.200706	0.4302	0.406721	0.735844	1.00394	0.658086	1.53157	0.985427
COL9A3	178.483	-0.768193	0.258255	-2.97456	0.00293412	0.19031	#N/A	#N/A	#N/A	#N/A	#N/A	#N/A	#N/A	#N/A	0.772182	0.533503	1.11764	0.170555
COLCA1	195.208	0.333616	0.262795	1.26949	0.204266	0.736289	#N/A	#N/A	#N/A	#N/A	#N/A	#N/A	#N/A	#N/A	#N/A	#N/A	#N/A	#N/A
COLEC10	8.69823	0.176323	0.200359	0.880037	0.378839	0.846977	0.166153	0.28995	0.573039	0.566618	-0.402139	0.734444	0.156716	0.543996	0.100644	0.0162739	0.622424	0.0135116
COLEC11	14.2876	-0.175458	0.226259	-0.775474	0.43806	0.869016	-0.228332	0.165096	-1.38302	0.166657	-0.551914	0.0952505	0.816316	0.927258	0.429908	0.0955347	1.93459	0.271308
COLEC12	67.4779	0.296049	0.207483	1.42686	0.153621	0.690955	#N/A	#N/A	#N/A	#N/A	#N/A	#N/A	#N/A	#N/A	1.25678	0.867083	1.82162	0.227486
COLGALT1	1134.98	0.134986	0.123811	1.09026	0.2756	0.787012	0.0947445	0.0972998	0.973738	0.330187	-0.0959595	0.285448	0.405615	0.735575	0.688819	0.17173	2.7629	0.598897
COLGALT2	17.8717	0.222846	0.2223	1.00246	0.316122	0.814999	#N/A	#N/A	#N/A	#N/A	#N/A	#N/A	#N/A	#N/A	0.982866	0.559139	1.7277	0.952117
COLQ	39.3432	0.191663	0.181775	1.0544	0.291702	0.800391	0.0846586	0.104963	0.806556	0.419922	-0.121065	0.290382	0.614755	0.844393	1.70815	0.436055	6.6913	0.442156
COMMD1	163.985	0.228914	0.0928783	2.46466	0.0137141	0.358469	0.073046	0.0433566	1.68477	0.0920326	-0.0119314	0.158023	0.31986	0.67857	4.26138	0.896085	20.2652	0.0684469
COMMD10	236.689	0.00152403	0.117987	0.0129169	0.989694	0.997472	-0.0331415	0.086908	-0.381341	0.70295	-0.203478	0.137195	0.216677	0.606009	1.75006	0.358864	8.53446	0.488761
COMMD2	230.281	0.00867708	0.0963309	0.0900758	0.928227	0.988834	-0.00793852	0.0942194	-0.0842557	0.932853	-0.192605	0.176728	0.0849137	0.436967	0.360989	0.0634606	2.05344	0.250657
COMMD3	124.669	0.183155	0.109962	1.66563	0.0957877	0.632214	0.0546928	0.0641425	0.852677	0.393839	-0.0710241	0.18041	0.315835	0.676446	0.935013	0.13577	6.43918	0.945585
COMMD4	259.96	0.0323343	0.0971824	0.332718	0.739347	0.950581	-0.0167854	0.103265	-0.162548	0.870874	-0.21918	0.185609	0.224746	0.611346	0.723361	0.183357	2.85372	0.643743
COMMD5	218.49	0.0886384	0.110748	0.800363	0.4235	0.863098	0.0191775	0.0658345	0.291299	0.770823	-0.109856	0.148211	0.890379	0.954219	0.838406	0.244312	2.87715	0.779356
COMMD6	326.204	-0.168206	0.117443	-1.43223	0.152079	0.689522	-0.0503165	0.152987	-0.328894	0.742236	-0.350166	0.249533	0.234735	0.620529	0.779007	0.298717	2.03153	0.609594
COMMD7	316.477	0.0157726	0.116744	0.135104	0.89253	0.981913	-0.0205415	0.0745799	-0.27543	0.782986	-0.166715	0.125632	0.843564	0.937981	1.29657	0.454824	3.69616	0.627013
COMMD8	91.9174	0.106255	0.107679	0.986776	0.323752	0.816233	0.00307226	0.109777	0.0279865	0.977673	-0.212086	0.21823	0.230335	0.616781	1.16607	0.267044	5.09173	0.838123
COMMD9	183.588	0.0394077	0.0922138	0.427352	0.669123	0.935459	0.00199172	0.0513382	0.038796	0.969053	-0.0986293	0.102613	0.775718	0.912192	2.39488	0.494258	11.6042	0.278051
COMP	40.4739	0.115227	0.33001	0.349163	0.726967	0.947646	#N/A	#N/A	#N/A	#N/A	#N/A	#N/A	#N/A	#N/A	1.03589	0.780314	1.37517	0.807296
COMT	478.541	0.177976	0.123683	1.43896	0.150161	0.68931	0.11107	0.0819505	1.35534	0.175311	-0.0495497	0.271691	0.0654286	0.401758	0.902739	0.306979	2.6547	0.852504
COMTD1	185.453	-0.0141512	0.150924	-0.0937638	0.925297	0.988834	0.169325	0.288752	0.586403	0.557605	-0.396619	0.735269	0.0185304	0.243512	1.04732	0.345397	3.17573	0.934888
COP1	805.56	0.107031	0.0933553	1.1465	0.25159	0.769297	0.0218782	0.0679929	0.321773	0.747625	-0.111385	0.155142	0.266318	0.643	0.869482	0.127731	5.91866	0.886353
COPA	2074.8	-0.160343	0.101801	-1.57506	0.115242	0.66009	-0.0461689	0.0428669	-1.07703	0.281467	-0.130186	0.0378487	0.537436	0.805831	0.851304	0.174231	4.15954	0.842344
COPB1	1099.26	-0.0280046	0.108245	-0.258716	0.795855	0.962759	-0.0253775	0.0513235	-0.494461	0.62098	-0.12597	0.0752147	0.560195	0.818047	1.94303	0.296256	12.7435	0.488804
COPB2	1389.72	-0.110129	0.103273	-1.06638	0.286252	0.796227	-0.0963081	0.0604337	-1.59362	0.111022	-0.214756	0.0221398	0.297721	0.664464	0.694681	0.140874	3.42563	0.654517
COPB2-DT	35.3654	0.00606898	0.14988	0.0404923	0.967701	0.99491	0.0104348	0.0825614	0.126388	0.899425	-0.151383	0.172252	0.625603	0.847505	#N/A	#N/A	#N/A	#N/A
COPE	562.526	-0.0280437	0.111111	-0.252394	0.800737	0.963693	0.0603264	0.0831849	0.725208	0.468324	-0.102713	0.223366	0.0488067	0.359359	1.88977	0.412483	8.65789	0.41245
COPG1	1469.43	-0.0921754	0.107768	-0.855314	0.392378	0.851952	-0.0571358	0.0520176	-1.09839	0.272033	-0.159088	0.0448168	0.87283	0.94791	1.92237	0.378814	9.7555	0.430325
COPG2	301.119	-0.0207464	0.125209	-0.165695	0.868397	0.976884	-0.00644708	0.067293	-0.0958061	0.923675	-0.138339	0.125445	0.689546	0.875182	1.97538	0.746174	5.2295	0.170529
COPRS	155.442	-0.162999	0.122045	-1.33557	0.181691	0.716369	-0.096612	0.114055	-0.847067	0.396958	-0.320155	0.126931	0.0918478	0.448649	0.43995	0.141192	1.37087	0.156782
COPS2	564.155	-0.0254289	0.0971204	-0.261829	0.793454	0.962418	0.00469544	0.0962294	0.0487943	0.961083	-0.183911	0.193302	0.071293	0.41258	0.643549	0.174014	2.38002	0.508922
COPS3	255.345	0.238483	0.100672	2.36892	0.0178401	0.391247	0.104988	0.0608338	1.72581	0.0843813	-0.0142444	0.22422	0.296815	0.664261	1.71982	0.448534	6.59436	0.429102
COPS4	170.496	0.0567446	0.102974	0.551055	0.581596	0.913688	0.0271588	0.0554156	0.490093	0.624068	-0.0814538	0.135771	0.334232	0.688808	5.09039	0.830529	31.1995	0.0785394
COPS5	533.602	-0.0483527	0.111931	-0.431985	0.665752	0.934942	-0.0173383	0.0597771	-0.29005	0.771778	-0.134499	0.0998226	0.409414	0.736921	0.722078	0.176514	2.95385	0.650522
COPS6	420.737	-0.114585	0.115678	-0.990547	0.321907	0.816012	-0.0699401	0.0630966	-1.10846	0.267663	-0.193607	0.053727	0.458802	0.764605	1.89486	0.573118	6.26481	0.294835
COPS7A	326.657	0.0072592	0.0923441	0.0786103	0.937343	0.989483	0.0303732	0.047419	0.640526	0.52183	-0.0625665	0.123313	0.913672	0.962577	0.746364	0.228444	2.43849	0.628174
COPS7B	405.571	-0.0246655	0.109674	-0.224898	0.822058	0.968298	-0.0236064	0.0355493	-0.664046	0.506661	-0.0932818	0.046069	0.925219	0.967229	0.220395	0.0399375	1.21625	0.0826838
COPS8	320.065	0.0157975	0.103253	0.152998	0.8784	0.979452	-0.024456	0.0540635	-0.452356	0.651013	-0.130419	0.0815066	0.849189	0.940464	0.308377	0.0547421	1.73718	0.182263
COPS9	167.204	-0.132519	0.106229	-1.24748	0.21222	0.744181	-0.0246612	0.104984	-0.234904	0.814283	-0.230426	0.181104	0.0349037	0.312029	0.747326	0.103512	5.39546	0.772757
COPZ1	977.996	-0.136209	0.0961761	-1.41624	0.156705	0.693601	-0.12589	0.131305	-0.958764	0.337678	-0.383244	0.131463	0.0487763	0.359306	1.68757	0.623163	4.57008	0.303242
COPZ2	51.7404	0.136687	0.147388	0.927399	0.353719	0.829116	#N/A	#N/A	#N/A	#N/A	#N/A	#N/A	#N/A	#N/A	1.69071	0.804953	3.55116	0.165461
COQ10A	61.5077	0.172253	0.118902	1.4487	0.147421	0.686565	0.0732796	0.0641888	1.14163	0.253609	-0.052528	0.199087	0.530406	0.802318	1.3597	0.316277	5.84545	0.679654
COQ10B	225.559	0.121901	0.100376	1.21445	0.224577	0.751229	0.023186	0.0540739	0.428785	0.66808	-0.0827968	0.129169	0.801045	0.921482	1.79397	0.350519	9.1816	0.482963
COQ2	168.121	0.0844635	0.120567	0.700554	0.483581	0.881448	0.0261431	0.0717874	0.364174	0.715728	-0.114558	0.166844	0.858592	0.942933	3.11013	1.00922	9.58456	0.0481607
COQ3	58.3506	0.148969	0.1258	1.18417	0.236344	0.75804	0.155652	0.143933	1.08142	0.279511	-0.126451	0.437755	0.028214	0.288684	1.20282	0.336174	4.30367	0.776467
COQ4	444.299	0.151135	0.112437	1.34417	0.178894	0.715405	0.0886992	0.05518	1.60745	0.107955	-0.0194515	0.19685	0.456574	0.763436	1.34218	0.367196	4.90597	0.656308
COQ5	174.856	-0.100309	0.102576	-0.977899	0.328124	0.816825	-0.0647623	0.0534643	-1.21132	0.225773	-0.16955	0.0400258	0.336851	0.690059	2.56074	0.652937	10.0429	0.177468
COQ6	147.57	0.257581	0.112897	2.28155	0.0225158	0.414286	0.148215	0.06467	2.29186	0.0219137	0.0214637	0.274965	0.106606	0.474627	5.28766	0.699671	39.9608	0.106557
COQ7	206.562	-0.0871257	0.108932	-0.799817	0.423817	0.863208	-0.0459019	0.0515382	-0.890639	0.373123	-0.146915	0.0551111	0.822937	0.929177	1.10538	0.196671	6.21271	0.909444
COQ7-DT	11.7887	-0.269225	0.194559	-1.38377	0.166428	0.704413	-0.150256	0.13663	-1.09973	0.27145	-0.418046	0.117534	0.26818	0.644366	#N/A	#N/A	#N/A	#N/A
COQ8A	548.002	0.0944943	0.125977	0.750089	0.453201	0.874284	0.0414875	0.103957	0.399085	0.689831	-0.162264	0.245238	0.58743	0.832043	1.28046	0.477462	3.43392	0.623305
COQ8B	270.475	0.168845	0.10295	1.64007	0.100991	0.639985	0.115385	0.0800257	1.44185	0.149344	-0.0414621	0.272233	0.129898	0.508809	2.30877	0.512798	10.3947	0.275734
COQ9	416.088	0.00841131	0.106978	0.0786269	0.937329	0.989483	-0.01348	0.0710704	-0.189671	0.849567	-0.152775	0.125815	0.720533	0.888013	1.30881	0.366803	4.67003	0.678394
CORIN	41.3938	0.626356	0.25665	2.44051	0.0146667	0.367191	0.438097	0.177966	2.46169	0.0138286	0.0892895	0.786904	0.0505437	0.364725	0.691949	0.399724	1.19781	0.188418
CORO1A	399.077	0.149447	0.14365	1.04036	0.298174	0.802698	#N/A	#N/A	#N/A	#N/A	#N/A	#N/A	#N/A	#N/A	0.84306	0.405623	1.75224	0.647424
CORO1B	866.564	0.0763788	0.103791	0.735891	0.461797	0.875112	0.0221721	0.0683161	0.324551	0.745521	-0.111725	0.156069	0.677291	0.869419	2.40087	0.608792	9.46819	0.210912
CORO1C	1324.17	-0.0280103	0.0960706	-0.29156	0.770623	0.957195	-0.0533631	0.0493453	-1.08142	0.279509	-0.150078	0.0433519	0.619533	0.846023	0.376122	0.118595	1.19286	0.0968151
CORO2A	640.633	-0.121041	0.131192	-0.922627	0.356201	0.831318	-0.0853663	0.0900536	-0.94795	0.343155	-0.261868	0.0911355	0.956093	0.980673	0.909908	0.469136	1.7648	0.77999
CORO2B	15.2421	-0.0845195	0.19034	-0.444045	0.65701	0.932977	-0.133572	0.156456	-0.853737	0.393251	-0.440221	0.173076	0.50342	0.789266	1.13745	0.553783	2.33628	0.725818
CORO6	37.6228	-0.0213054	0.189132	-0.112649	0.910309	0.985997	0.0108202	0.176164	0.0614213	0.951024	-0.334455	0.356095	0.28213	0.654657	1.01672	0.359508	2.87537	0.975062
CORO7	248.964	-0.0242591	0.116865	-0.207582	0.835555	0.970903	0.0803033	0.133392	0.602011	0.547167	-0.18114	0.341746	0.0211087	0.256628	1.67893	0.272507	10.344	0.576474
CORT	7.16938	0.256612	0.165056	1.5547	0.120019	0.664779	0.125193	0.12343	1.01428	0.310448	-0.116726	0.367112	0.883293	0.951913	0.568839	0.0535451	6.04309	0.639842
COSMOC	7.06844	0.23359	0.177161	1.31852	0.18733	NA	0.18166	0.121435	1.49595	0.134668	-0.056348	0.419669	0.29756	0.664401	#N/A	#N/A	#N/A	#N/A
COTL1	851.814	0.0930951	0.108505	0.857978	0.390905	0.85141	0.0395621	0.081129	0.487644	0.625802	-0.119448	0.198572	0.788008	0.91673	0.97135	0.477484	1.97603	0.936058
COX1	181470	-0.0824177	0.0992536	-0.830375	0.406327	0.858605	-0.37283	0.623287	-0.598167	0.549728	-1.59445	0.84879	0.000359949	0.0364947	0.793093	0.427613	1.47095	0.462022
COX10	217.021	0.136547	0.109493	1.24707	0.21237	0.744181	0.0636284	0.061375	1.03671	0.299869	-0.0566645	0.183921	0.742854	0.897936	1.55874	0.494004	4.9183	0.448987
COX10-DT	94.1521	0.293247	0.117335	2.49924	0.0124461	0.348504	0.0599808	0.142233	0.421708	0.673238	-0.218791	0.338752	0.00144103	0.0715545	#N/A	#N/A	#N/A	#N/A
COX11	710.442	0.0723375	0.111455	0.649029	0.51632	0.891892	0.023247	0.0569701	0.408056	0.683233	-0.0884123	0.134906	0.874855	0.948445	1.39841	0.346746	5.63968	0.637419
COX14	153.243	0.0967775	0.107214	0.902655	0.366709	0.838889	0.069092	0.144677	0.47756	0.632963	-0.21447	0.352654	0.0246764	0.274783	4.43179	0.861656	22.7942	0.0747876
COX15	509.205	-0.0707503	0.103463	-0.683821	0.494088	0.885814	-0.0249047	0.0463691	-0.537096	0.591201	-0.115786	0.0659771	0.907116	0.960684	2.3317	0.524926	10.3573	0.265792
COX16	126.489	-0.0729405	0.109273	-0.667506	0.504449	0.888805	0.0157035	0.0902615	0.173978	0.861883	-0.161206	0.192613	0.493769	0.784293	2.15861	0.403482	11.5485	0.368518
COX17	176.283	-0.148904	0.112616	-1.32222	0.186094	0.721817	-0.0636232	0.0588495	-1.08112	0.279645	-0.178966	0.0517198	0.440865	0.754994	1.02487	0.203612	5.15866	0.97623
COX18	247.786	-0.0406275	0.113326	-0.358501	0.719969	0.947083	-0.0120344	0.0610337	-0.197176	0.84369	-0.131658	0.107589	0.991716	0.996427	2.80863	0.516006	15.2875	0.232244
COX19	433.241	0.13424	0.124784	1.07577	0.282029	0.791737	0.143992	0.159021	0.905492	0.365205	-0.167683	0.455667	0.028502	0.289141	0.770572	0.283107	2.09737	0.609951
COX2	65402.4	-0.0669931	0.110631	-0.605556	0.54481	0.901438	-0.232054	0.556124	-0.41727	0.676481	-1.32204	0.857929	0.00312612	0.10871	0.887418	0.522988	1.50579	0.657963
COX20	432.101	0.0744714	0.128037	0.58164	0.56081	0.905487	-0.039264	0.0987996	-0.397411	0.691064	-0.232908	0.15438	0.615714	0.844874	0.186083	0.0124518	2.78086	0.222952
COX3	85506.4	-0.0857788	0.115184	-0.744709	0.456448	0.874463	#N/A	#N/A	#N/A	#N/A	#N/A	#N/A	#N/A	#N/A	0.947287	0.544676	1.6475	0.847909
COX4I1	1437.31	-0.109442	0.112507	-0.972752	0.330677	0.819152	0.00533481	0.131323	0.0406236	0.967596	-0.252053	0.262723	0.114542	0.485939	0.58587	0.172346	1.99159	0.391765
COX4I2	6.03224	0.22955	0.189681	1.21019	0.226205	NA	0.124478	0.153137	0.812858	0.416299	-0.175664	0.42462	0.27356	0.647325	0.682263	0.102517	4.54055	0.692572
COX5A	606.91	-0.0512211	0.112904	-0.45367	0.650067	0.931134	0.00357387	0.0998612	0.0357884	0.971451	-0.19215	0.199298	0.215682	0.605367	1.06802	0.415226	2.74708	0.891415
COX5B	614.071	-0.165059	0.120276	-1.37233	0.16996	0.706995	-0.0205692	0.118332	-0.173826	0.862002	-0.252496	0.211357	0.0792685	0.429893	1.3838	0.405052	4.72757	0.604308
COX6A1	684.995	-0.0639735	0.132024	-0.484559	0.627989	0.924993	0.0705502	0.168645	0.418336	0.675702	-0.259988	0.401088	0.233222	0.620529	0.938562	0.295477	2.98128	0.914372
COX6B1	720.637	-0.00856296	0.119896	-0.0714199	0.943064	0.990715	0.151847	0.18061	0.840744	0.400491	-0.202143	0.505837	0.0399109	0.331125	1.35809	0.406757	4.53446	0.61877
COX6B2	62.4418	0.166741	0.250186	0.666469	0.505111	0.888892	#N/A	#N/A	#N/A	#N/A	#N/A	#N/A	#N/A	#N/A	1.14005	0.659652	1.97031	0.638674
COX6C	622.036	-0.100395	0.126109	-0.796099	0.425974	0.86407	-0.0579812	0.0818617	-0.708283	0.47877	-0.218427	0.102465	0.612673	0.844181	0.598548	0.188089	1.90474	0.384848
COX7A1	58.067	0.228147	0.134836	1.69203	0.0906399	0.624296	0.102965	0.117365	0.877303	0.380322	-0.127067	0.332996	0.155659	0.542523	0.74165	0.187551	2.93277	0.670047
COX7A2	491.87	-0.092012	0.115982	-0.79333	0.427586	0.86407	-0.0641722	0.0724945	-0.885201	0.376048	-0.206259	0.0779143	0.906868	0.960525	1.10893	0.353045	3.48317	0.859469
COX7A2L	595.815	-0.300397	0.0972403	-3.08922	0.0020068	0.151341	-0.144977	0.0462386	-3.13542	0.0017161	-0.235603	-0.0543513	0.136943	0.517592	2.57933	0.557347	11.9368	0.225457
COX7B	521.599	-0.192199	0.127298	-1.50983	0.131087	0.679466	0.0917568	0.230445	0.398171	0.690504	-0.359908	0.543422	0.0478732	0.355366	1.13231	0.414679	3.09183	0.808434
COX7C	868.174	-0.170558	0.12078	-1.41214	0.15791	0.695467	-0.0552236	0.138003	-0.400162	0.689037	-0.325705	0.215257	0.238519	0.623422	1.85184	0.577984	5.93323	0.299649
COX8A	539.41	-0.0845895	0.114433	-0.739203	0.459784	0.874662	-0.0456611	0.119448	-0.382267	0.702263	-0.279775	0.188453	0.0638104	0.399331	1.11	0.308278	3.99668	0.873154
CP	86.3238	0.170434	0.14221	1.19847	0.230735	0.757201	-0.0557168	0.217791	-0.255827	0.798084	-0.482578	0.371145	0.00938275	0.182686	1.37358	0.934835	2.01823	0.105933
CPA2	4.26136	0.378936	0.47661	0.795065	0.426576	NA	#N/A	#N/A	#N/A	#N/A	#N/A	#N/A	#N/A	#N/A	0.564196	0.123557	2.57628	0.460118
CPA3	81.5959	-0.0898776	0.174799	-0.514176	0.607129	0.920718	-0.429276	0.648124	-0.662337	0.507755	-1.69958	0.841023	0.00145573	0.0717747	0.971636	0.640201	1.47466	0.892472
CPA6	51.2589	-0.112425	0.282343	-0.398187	0.690492	0.93977	-0.17659	0.251938	-0.700924	0.48335	-0.670379	0.3172	0.89367	0.955496	0.859617	0.478252	1.54509	0.613112
CPAMD8	61.4876	0.222315	0.160747	1.38301	0.166661	0.704689	0.153434	0.139709	1.09824	0.272102	-0.120391	0.427259	0.445665	0.75741	0.755665	0.218292	2.6159	0.658351
CPB1	3.64276	-0.626053	0.383994	-1.63037	0.103023	NA	-0.587721	0.345194	-1.70258	0.0886464	-1.26429	0.0888468	0.435394	0.752208	1.62323	0.453974	5.80403	0.45617
CPD	1563.62	-0.117501	0.126065	-0.932064	0.351304	0.827972	-0.172805	0.125855	-1.37305	0.169737	-0.419475	0.073866	0.290803	0.659616	2.13754	1.06321	4.29746	0.0330094
CPE	251.797	-0.242178	0.247677	-0.977797	0.328175	0.816825	-0.695085	0.468619	-1.48326	0.138004	-1.61356	0.223391	0.00765705	0.165589	1.58048	1.17478	2.12628	0.00249242
CPEB1	20.1792	0.387243	0.179674	2.15526	0.0311414	0.460398	#N/A	#N/A	#N/A	#N/A	#N/A	#N/A	#N/A	#N/A	1.16528	0.292579	4.64104	0.828263
CPEB2	324.784	0.18077	0.113562	1.59182	0.111426	0.656177	0.106604	0.0740205	1.44019	0.149813	-0.0384738	0.251681	0.0432469	0.342954	0.725856	0.295915	1.78046	0.484007
CPEB3	141.864	0.135783	0.123463	1.09978	0.271427	0.783367	0.0696876	0.0634383	1.09851	0.271981	-0.0546491	0.194024	0.588249	0.832423	1.976	0.499095	7.8233	0.331999
CPEB4	624.234	-0.0674139	0.10947	-0.61582	0.538014	0.899583	-0.0658331	0.0725092	-0.907928	0.363916	-0.207949	0.0762823	0.0751054	0.423995	0.799548	0.332675	1.92163	0.617058
CPED1	208.14	0.0951257	0.129903	0.732281	0.463997	0.875313	0.0522483	0.102934	0.50759	0.611741	-0.149499	0.253995	0.733702	0.893249	1.05148	0.582666	1.89749	0.86764
CPLANE1	684.289	0.0869584	0.126067	0.689777	0.490334	0.883432	0.0394502	0.103507	0.381135	0.703103	-0.16342	0.24232	0.322707	0.680563	1.85488	0.806045	4.26848	0.14625
CPLANE2	35.761	-0.13613	0.154921	-0.87871	0.379559	0.846977	-0.125116	0.102664	-1.21869	0.222963	-0.326334	0.0761026	0.35906	0.704521	3.7257	0.690633	20.0988	0.126136
CPLX1	53.8321	0.197192	0.162062	1.21676	0.223694	0.751137	0.137547	0.130318	1.05547	0.291212	-0.117873	0.392966	0.481228	0.778465	0.951081	0.431994	2.09391	0.900869
CPLX2	35.4872	-0.168918	0.304796	-0.554199	0.579443	0.913181	-0.1391	0.179357	-0.77555	0.438014	-0.490633	0.212433	0.491593	0.783483	0.858658	0.494635	1.49058	0.588157
CPM	308.102	0.20291	0.196296	1.03369	0.301279	0.804771	-0.253219	0.366251	-0.691382	0.489326	-0.971058	0.464619	0.130461	0.509331	1.41192	0.89327	2.2317	0.139738
CPN1	5.0359	0.130497	0.420475	0.310355	0.756291	NA	#N/A	#N/A	#N/A	#N/A	#N/A	#N/A	#N/A	#N/A	0.690584	0.280497	1.70022	0.42061
CPNE1	1403.74	-0.168554	0.138851	-1.21392	0.224779	0.751454	-0.107777	0.132831	-0.811383	0.417146	-0.368122	0.152568	0.0912421	0.4483	0.757087	0.369438	1.55149	0.447158
CPNE2	391.836	-0.00878556	0.105773	-0.0830601	0.933804	0.989277	-0.0218168	0.0919443	-0.237283	0.812437	-0.202024	0.158391	0.250215	0.631905	1.13643	0.460874	2.80222	0.781215
CPNE3	1015.03	-0.125561	0.108456	-1.15772	0.24698	0.7655	-0.0950869	0.0721292	-1.31829	0.187408	-0.236458	0.0462837	0.549497	0.812779	0.522354	0.165225	1.65141	0.268812
CPNE5	134.77	0.0934117	0.142721	0.654504	0.512787	0.890829	0.048147	0.11567	0.416243	0.677232	-0.178563	0.274857	0.272512	0.646771	0.616677	0.3196	1.18989	0.14944
CPNE6	36.4889	0.357829	0.252752	1.41573	0.156854	0.693601	0.132732	0.187522	0.707821	0.479057	-0.234804	0.500268	0.869973	0.946609	0.659348	0.299452	1.45178	0.301018
CPNE7	637.882	0.0227374	0.286121	0.0794679	0.93666	0.989483	-0.151084	0.206913	-0.73018	0.46528	-0.556626	0.254458	0.417053	0.740011	0.65993	0.454946	0.957274	0.0285205
CPNE8	149.424	0.0541496	0.144975	0.373509	0.708769	0.944172	-0.424599	0.421554	-1.00722	0.313827	-1.25083	0.401632	0.0152095	0.223623	1.60843	0.762699	3.39194	0.211887
CPNE8-AS1	4.87049	0.0528455	0.211899	0.24939	0.803059	NA	-0.000520892	0.179563	-0.00290088	0.997685	-0.352459	0.351417	0.872163	0.947696	#N/A	#N/A	#N/A	#N/A
CPNE9	7.62496	0.14127	0.184709	0.764824	0.444376	0.87158	0.0497359	0.151476	0.328343	0.742653	-0.247151	0.346623	0.582981	0.830141	0.386604	0.0797449	1.87425	0.238012
CPO	27.0719	-0.0432724	0.262513	-0.164839	0.869071	0.976915	-0.0109591	0.127375	-0.0860379	0.931436	-0.26061	0.238692	0.858351	0.942933	0.205632	0.0262342	1.61181	0.132177
CPOX	281.484	0.0377896	0.106383	0.355223	0.722422	0.947245	0.00544999	0.0493037	0.110539	0.911982	-0.0911835	0.102083	0.888818	0.9539	0.341123	0.0681948	1.70636	0.190401
CPPED1	281.782	-0.0848779	0.113471	-0.748014	0.454452	0.874284	-0.0241824	0.0743845	-0.325101	0.745105	-0.169973	0.121608	0.579304	0.828001	0.888933	0.396082	1.99505	0.775304
CPQ	143.016	0.13152	0.137539	0.956242	0.33895	0.823964	0.0716685	0.0952969	0.752055	0.452018	-0.11511	0.258447	0.162459	0.549718	1.35375	0.646593	2.83431	0.421753
CPS1	215.526	0.918982	0.374777	2.45207	0.0142035	0.362071	#N/A	#N/A	#N/A	#N/A	#N/A	#N/A	#N/A	#N/A	0.957789	0.751059	1.22142	0.728099
CPSF1	1570.9	0.0727594	0.128591	0.56582	0.571516	0.909586	0.0802773	0.0885427	0.906651	0.364591	-0.0932631	0.253818	0.424694	0.745568	0.537787	0.206711	1.39913	0.203544
CPSF2	792.87	-0.077932	0.096435	-0.80813	0.419016	0.862299	-0.0499777	0.0517663	-0.96545	0.334319	-0.151438	0.0514823	0.322138	0.680218	1.91472	0.439527	8.34117	0.386971
CPSF3	373.334	-0.113862	0.108168	-1.05264	0.292508	0.801659	-0.0699837	0.0542865	-1.28915	0.197344	-0.176383	0.0364159	0.51448	0.794357	1.05197	0.253353	4.36802	0.944387
CPSF4	440.078	-0.0707415	0.12115	-0.583915	0.559278	0.905108	-0.0626278	0.0625569	-1.00113	0.316762	-0.185237	0.0599814	0.272719	0.646771	1.32099	0.412166	4.23379	0.639455
CPSF4L	13.2969	-0.0702724	0.159736	-0.43993	0.659988	0.933966	-0.0299881	0.102878	-0.291493	0.770674	-0.231625	0.171648	0.964952	0.984527	0.964726	0.146047	6.3726	0.970261
CPSF6	1435.77	0.0559038	0.107258	0.521209	0.602221	0.919674	0.0215171	0.0573437	0.37523	0.707489	-0.0908745	0.133909	0.467776	0.769001	0.31136	0.0924402	1.04873	0.0596778
CPSF7	898.895	0.073542	0.0999834	0.735543	0.462009	0.875202	0.0256677	0.0433985	0.591442	0.554225	-0.0593919	0.110727	0.57518	0.825807	0.724086	0.140972	3.71919	0.698984
CPT1A	1437.29	-0.0755739	0.132043	-0.572344	0.567089	0.90782	-0.04116	0.0873917	-0.470983	0.637653	-0.212445	0.130125	0.868909	0.946118	1.89729	0.809979	4.44419	0.140297
CPT1B	94.6837	0.195019	0.164262	1.18724	0.235131	0.757765	0.113294	0.112915	1.00335	0.315691	-0.108016	0.334603	0.60041	0.83811	1.5453	0.2102	11.3605	0.668946
CPT1C	36.5114	0.115306	0.186499	0.618267	0.536399	0.899301	0.0820665	0.208812	0.393017	0.694307	-0.327197	0.49133	0.173165	0.563746	1.02186	0.455632	2.29174	0.958159
CPT2	261.106	0.0987291	0.118046	0.836363	0.402951	0.857696	0.0360395	0.0646262	0.55766	0.577076	-0.0906255	0.162704	0.485214	0.779869	5.22459	1.2827	21.2804	0.0210318
CPTP	233.258	-0.0865583	0.122436	-0.706971	0.479585	0.880536	-0.0383464	0.130743	-0.293297	0.769295	-0.294597	0.217905	0.178999	0.572105	1.10496	0.394809	3.0925	0.849242
CPVL	152.822	0.0395448	0.15296	0.25853	0.795998	0.962759	-0.00268393	0.101443	-0.0264575	0.978892	-0.201509	0.196141	0.243253	0.627121	1.03844	0.619044	1.74198	0.88635
CPVL-AS2	23.7801	0.0102608	0.268022	0.0382832	0.969462	0.995075	#N/A	#N/A	#N/A	#N/A	#N/A	#N/A	#N/A	#N/A	#N/A	#N/A	#N/A	#N/A
CPXM1	101.361	0.534997	0.200202	2.67229	0.00753362	0.29437	0.360891	0.141312	2.55387	0.0106534	0.0839252	0.637857	0.436337	0.752707	0.781763	0.48536	1.25917	0.311367
CPXM2	67.4943	0.122319	0.190497	0.642109	0.520803	0.893843	-0.195731	0.350046	-0.559159	0.576053	-0.881809	0.490346	0.0845247	0.436967	1.17992	0.741562	1.87742	0.485051
CPZ	68.2763	0.504598	0.195572	2.58011	0.00987689	0.322717	#N/A	#N/A	#N/A	#N/A	#N/A	#N/A	#N/A	#N/A	0.438993	0.0985754	1.955	0.280014
CR1	104.947	0.541942	0.208307	2.60166	0.00927747	0.31441	#N/A	#N/A	#N/A	#N/A	#N/A	#N/A	#N/A	#N/A	1.10858	0.605967	2.02808	0.738011
CR1L	6.04681	0.242403	0.272613	0.889184	0.373904	NA	-0.0287477	0.452022	-0.063598	0.94929	-0.914695	0.8572	0.0617693	0.393611	1.67335	0.328953	8.51211	0.535053
CR2	77.9463	1.08287	0.307995	3.51588	0.000438299	0.0688179	#N/A	#N/A	#N/A	#N/A	#N/A	#N/A	#N/A	#N/A	0.926991	0.549364	1.56419	0.776404
CRABP1	3.58241	-0.598465	0.371977	-1.60887	0.107644	NA	-0.667153	0.364957	-1.82803	0.0675448	-1.38246	0.0481496	0.461964	0.765591	3.6843	1.03518	13.1127	0.044078
CRABP2	33.2615	-0.190901	0.217699	-0.876901	0.38054	0.847058	#N/A	#N/A	#N/A	#N/A	#N/A	#N/A	#N/A	#N/A	0.705042	0.380802	1.30536	0.266114
CRACD	331.581	0.322184	0.152436	2.11358	0.0345514	0.476187	-0.384879	0.418175	-0.920379	0.357375	-1.20449	0.434728	0.016938	0.23416	1.82531	0.932286	3.57376	0.0791868
CRACDL	241.282	-0.0644721	0.13009	-0.495595	0.62018	0.923447	0.0118908	0.161585	0.0735887	0.941338	-0.304809	0.328591	0.0569686	0.384513	4.03098	1.28952	12.6007	0.01652
CRACR2A	614.462	-0.378128	0.178372	-2.11989	0.0340156	0.474857	-0.891715	0.686207	-1.29948	0.193778	-2.23666	0.453226	6.11e-05	0.0147734	1.44986	1.01659	2.06777	0.0402837
CRACR2B	585.51	-0.0200435	0.156287	-0.128248	0.897953	0.983537	-0.00702169	0.130705	-0.0537218	0.957157	-0.263198	0.249155	0.490999	0.783082	1.39827	0.83356	2.34555	0.204018
CRADD	117.575	0.0628311	0.107815	0.582765	0.560051	0.905232	0.018027	0.0611244	0.294923	0.768052	-0.101775	0.137829	0.277779	0.651216	3.74574	0.828024	16.9447	0.0863622
CRAMP1	534.567	0.0157266	0.114098	0.137834	0.890372	0.98189	0.00359407	0.0510114	0.0704562	0.943831	-0.0963864	0.103575	0.994863	0.997707	0.407389	0.0736852	2.25236	0.303351
CRAT	281.911	-0.00476743	0.150981	-0.0315765	0.97481	0.995896	-0.218556	0.216433	-1.00981	0.312588	-0.642757	0.205646	0.241531	0.626824	1.27963	0.778184	2.1042	0.331217
CRAT37	35.2358	-0.561223	0.374832	-1.49726	0.134325	0.681089	-0.643548	0.406354	-1.58371	0.113259	-1.43999	0.152891	0.205782	0.598437	#N/A	#N/A	#N/A	#N/A
CRB2	134.639	0.330676	0.149651	2.20965	0.0271294	0.442902	0.257804	0.176321	1.46213	0.143705	-0.0877778	0.603386	0.0214832	0.257932	0.584448	0.285307	1.19723	0.142117
CRB3	178.814	0.0370735	0.131908	0.281056	0.778667	0.958815	0.0595981	0.0913854	0.652162	0.514297	-0.119514	0.23871	0.489264	0.782119	1.21223	0.497868	2.95159	0.67164
CRBN	426.988	0.0114242	0.0976346	0.11701	0.906852	0.985124	-0.00662336	0.0536961	-0.123349	0.901831	-0.111866	0.098619	0.809571	0.924796	0.628616	0.130066	3.03814	0.563583
CRCP	577.701	-0.0711427	0.110079	-0.64629	0.518092	0.8933	-0.0538481	0.0557536	-0.965823	0.334133	-0.163123	0.0554269	0.375015	0.717251	1.66236	0.525099	5.26273	0.387373
CREB1	872.864	0.0793881	0.0939723	0.844803	0.398221	0.855809	-0.00700687	0.0577718	-0.121285	0.903465	-0.120238	0.106224	0.469907	0.770711	0.148795	0.0111195	1.99108	0.149983
CREB3	261.111	-0.156366	0.104074	-1.50244	0.132983	0.680593	-0.0698507	0.0494017	-1.41393	0.157382	-0.166676	0.0269749	0.342464	0.69419	4.93787	1.57542	15.4768	0.0061483
CREB3L1	817.776	0.186735	0.188233	0.992043	0.321177	0.815897	0.0376224	0.252383	0.149069	0.881499	-0.457039	0.532284	0.0958614	0.455836	1.41475	1.00182	1.99789	0.0488054
CREB3L2	1511.71	-0.101565	0.12186	-0.83346	0.404585	0.858261	-0.0542822	0.0564858	-0.960988	0.336558	-0.164992	0.056428	0.430269	0.749817	0.842785	0.251338	2.82603	0.781722
CREB3L3	26.7141	1.04876	0.277906	3.77378	0.00016079	0.0473878	#N/A	#N/A	#N/A	#N/A	#N/A	#N/A	#N/A	#N/A	1.52275	0.556884	4.16381	0.412587
CREB3L4	131.158	-0.0467308	0.14087	-0.33173	0.740093	0.950828	-0.0664633	0.143565	-0.462948	0.643401	-0.347846	0.214919	0.193838	0.587526	1.98514	1.02796	3.8336	0.041142
CREB5	163.751	-0.306598	0.213746	-1.43441	0.151457	0.68931	-0.243062	0.144862	-1.67789	0.0933688	-0.526987	0.040862	0.323084	0.680671	0.732374	0.459006	1.16855	0.191365
CREBBP	1782.92	0.133962	0.100415	1.33409	0.182173	0.716369	0.0505059	0.0403562	1.2515	0.210751	-0.0285908	0.129603	0.461742	0.765591	0.337704	0.0569527	2.00244	0.231941
CREBL2	431.038	0.0599406	0.0827769	0.724122	0.468991	0.877358	-0.0411106	0.110212	-0.373013	0.709138	-0.257123	0.174901	0.0178404	0.240363	1.80696	0.63775	5.11971	0.265518
CREBRF	432.976	0.0817099	0.110787	0.737542	0.460793	0.874669	-0.0191361	0.0938343	-0.203935	0.838404	-0.203048	0.164776	0.395197	0.729978	0.870515	0.299685	2.52864	0.798818
CREBZF	1329.91	0.0931687	0.117073	0.795814	0.42614	0.86407	0.032548	0.0468184	0.695198	0.486931	-0.0592143	0.12431	0.517887	0.79602	0.469023	0.147641	1.48999	0.199216
CREG1	720.998	0.0300011	0.103475	0.289937	0.771864	0.957195	-0.132245	0.168147	-0.786482	0.431585	-0.461807	0.197318	0.00930835	0.181925	2.15706	0.719991	6.46246	0.169703
CREG2	13.7781	-0.286812	0.318342	-0.900954	0.367613	0.839513	#N/A	#N/A	#N/A	#N/A	#N/A	#N/A	#N/A	#N/A	1.37684	0.811763	2.33529	0.235493
CRELD1	279.102	-0.0269713	0.122311	-0.220514	0.825471	0.969194	-0.0374947	0.0801709	-0.467684	0.64001	-0.194627	0.119637	0.474607	0.773718	1.29617	0.380387	4.41669	0.678347
CRELD2	309.047	0.06904	0.133624	0.516673	0.605385	0.920349	0.0503915	0.101167	0.498101	0.618413	-0.147893	0.248676	0.353238	0.701227	2.07939	0.896547	4.82279	0.0880926
CREM	179.115	0.0736908	0.114935	0.641152	0.521424	0.893843	0.0447866	0.0719642	0.622346	0.533714	-0.0962606	0.185834	0.852717	0.941157	0.446884	0.118013	1.69223	0.23577
CRHBP	4.67966	0.0483837	0.236996	0.204154	0.838233	NA	-0.0549093	0.216313	-0.253842	0.799618	-0.478875	0.369056	0.456633	0.763436	1.70155	0.273183	10.5983	0.56898
CRHR2	31.5203	0.164351	0.205884	0.798272	0.424712	0.863643	-0.0156038	0.144718	-0.107822	0.914137	-0.299246	0.268038	0.152843	0.538181	0.631555	0.142783	2.79347	0.544646
CRIM1	1368.26	0.075374	0.12484	0.603767	0.545999	0.901532	-0.000767878	0.0445289	-0.0172445	0.986242	-0.088043	0.0865072	0.640334	0.853042	0.892514	0.254001	3.13613	0.859235
CRIP1	119.837	0.546828	0.174776	3.12873	0.00175562	0.139116	0.366721	0.207826	1.76456	0.0776385	-0.0406109	0.774053	0.000872004	0.057913	0.98445	0.145601	6.65615	0.987177
CRIP2	213.513	0.0582727	0.138663	0.420246	0.674306	0.937048	-0.0177271	0.101574	-0.174523	0.861454	-0.216809	0.181355	0.784532	0.915652	0.801134	0.405292	1.58359	0.523635
CRIP3	12.5715	0.585623	0.255655	2.29067	0.0219824	0.411227	#N/A	#N/A	#N/A	#N/A	#N/A	#N/A	#N/A	#N/A	0.666565	0.1626	2.73252	0.573101
CRIPT	225.876	0.0700297	0.109913	0.637139	0.524035	0.895004	0.0364908	0.0630129	0.5791	0.562521	-0.0870122	0.159994	0.898596	0.958103	0.529882	0.17238	1.62882	0.267654
CRIPTO	153.859	0.0527578	0.21537	0.244963	0.806485	0.964794	-0.0621447	0.481094	-0.129174	0.89722	-1.00507	0.880783	0.0506938	0.365482	0.702965	0.487317	1.01404	0.0593784
CRIPTO3	8.46613	0.0948266	0.33426	0.283691	0.776647	0.958247	-0.0899455	0.564396	-0.159366	0.87338	-1.19614	1.01625	0.132637	0.512882	#N/A	#N/A	#N/A	#N/A
CRISPLD1	27.6143	0.52913	0.251881	2.10072	0.0356656	0.480471	#N/A	#N/A	#N/A	#N/A	#N/A	#N/A	#N/A	#N/A	0.840272	0.431628	1.6358	0.608632
CRISPLD2	567.281	0.0717195	0.155328	0.46173	0.644275	0.92938	#N/A	#N/A	#N/A	#N/A	#N/A	#N/A	#N/A	#N/A	0.940928	0.56873	1.55671	0.812628
CRK	882.987	0.203539	0.0979704	2.07755	0.0377508	0.488832	0.0676663	0.0549981	1.23034	0.21857	-0.040128	0.175461	0.223463	0.61123	1.9895	0.414331	9.55298	0.390173
CRKL	1138.55	0.0320974	0.0968773	0.33132	0.740403	0.950828	0.00810672	0.0497904	0.162817	0.870663	-0.0894807	0.105694	0.796894	0.919604	0.467567	0.126628	1.72646	0.254024
CRLF1	20.4234	-0.196274	0.200956	-0.976704	0.328716	0.817483	#N/A	#N/A	#N/A	#N/A	#N/A	#N/A	#N/A	#N/A	0.958356	0.455462	2.01652	0.910769
CRLF2	11.1307	-0.112945	0.238303	-0.473956	0.635531	0.926665	#N/A	#N/A	#N/A	#N/A	#N/A	#N/A	#N/A	#N/A	0.508592	0.152308	1.69831	0.271754
CRLF3	432.236	-0.0134105	0.0952136	-0.140847	0.887991	0.980969	-0.11146	0.134557	-0.828353	0.407471	-0.375187	0.152266	0.00638758	0.155818	0.474388	0.111815	2.01265	0.311843
CRLS1	665.852	0.261521	0.132933	1.96732	0.0491463	0.529236	0.303206	0.196481	1.54318	0.122787	-0.08189	0.688303	0.0234058	0.267783	0.876846	0.315994	2.43315	0.800744
CRMP1	71.5188	0.173057	0.155952	1.10968	0.267135	0.781269	0.0616256	0.13911	0.442998	0.657767	-0.211026	0.334277	0.436309	0.752707	0.888869	0.437294	1.80677	0.744799
CRNDE	55.6238	-0.0223374	0.244865	-0.0912234	0.927315	0.988834	-0.0810321	0.173263	-0.467682	0.640012	-0.420621	0.258557	0.113919	0.484816	#N/A	#N/A	#N/A	#N/A
CRNKL1	426.798	0.0720411	0.119467	0.603019	0.546496	0.901532	0.0554102	0.0728468	0.760639	0.446873	-0.087367	0.198187	0.407301	0.73609	1.32572	0.523173	3.35936	0.552282
CROCC	403.533	-0.0637316	0.138004	-0.461809	0.644218	0.92938	0.0625919	0.160091	0.390977	0.695814	-0.251181	0.376364	0.163897	0.552889	0.629741	0.226695	1.74937	0.375012
CROCC2	14.8483	-0.0941088	0.263555	-0.357075	0.721036	0.947083	-0.400694	0.527201	-0.760039	0.447231	-1.43399	0.632602	0.0378701	0.323583	1.14695	0.366032	3.59395	0.813987
CROCCP3	122.04	0.0994928	0.16429	0.605594	0.544784	0.901438	0.010351	0.0672434	0.153933	0.877663	-0.121444	0.142146	0.11882	0.493636	#N/A	#N/A	#N/A	#N/A
CROT	143.486	0.188675	0.133139	1.41713	0.156444	0.693601	0.104101	0.0879626	1.18347	0.236621	-0.0683021	0.276505	0.658768	0.861511	1.81041	0.654984	5.00406	0.252526
CRPPA	51.9691	0.306355	0.157476	1.94541	0.0517256	0.540049	0.159149	0.0947432	1.67979	0.0929986	-0.0265448	0.344842	0.367182	0.711539	1.43117	0.436474	4.69274	0.554063
CRTAC1	10.5359	-0.125975	0.282118	-0.446533	0.655213	0.932394	#N/A	#N/A	#N/A	#N/A	#N/A	#N/A	#N/A	#N/A	0.76478	0.26159	2.2359	0.624187
CRTAM	9.14487	0.358891	0.236891	1.51501	0.129771	0.677265	0.239652	0.31521	0.760294	0.447079	-0.378148	0.857452	0.0696262	0.410003	0.928984	0.251791	3.42749	0.911939
CRTAP	883.265	0.0328334	0.0945183	0.347376	0.728309	0.948072	-0.0118849	0.0545661	-0.217808	0.827579	-0.118833	0.0950626	0.134014	0.514269	0.939408	0.268777	3.28335	0.922012
CRTC1	360.261	0.240715	0.11667	2.06321	0.039093	0.494115	0.126372	0.0691254	1.82815	0.0675266	-0.00911148	0.261855	0.274384	0.647634	0.941244	0.297316	2.97979	0.917974
CRTC2	362.733	0.0417896	0.119278	0.350356	0.726071	0.947581	0.0286194	0.0470263	0.608583	0.542801	-0.0635505	0.120789	0.90146	0.958688	0.316008	0.0625754	1.59585	0.16324
CRTC3	597.141	0.169151	0.0970332	1.74323	0.0812929	0.604801	0.0036645	0.0734244	0.0499085	0.960195	-0.140245	0.147574	0.0863344	0.439111	0.488082	0.125931	1.8917	0.299407
CRTC3-AS1	13.4549	0.00892132	0.157457	0.0566588	0.954817	0.992081	0.0785489	0.0732467	1.07239	0.283546	-0.065012	0.22211	0.30268	0.665944	#N/A	#N/A	#N/A	#N/A
CRY1	237.928	0.00595351	0.111832	0.0532363	0.957544	0.993256	-0.0569039	0.0821326	-0.69283	0.488416	-0.217881	0.104073	0.130017	0.50899	0.312559	0.069784	1.39993	0.128461
CRY2	311.695	0.0770517	0.0960236	0.802425	0.422307	0.863098	-0.0794591	0.127399	-0.623702	0.532823	-0.329157	0.170239	0.0894311	0.443663	1.35502	0.35384	5.18903	0.657419
CRYAB	50.9256	-0.00756147	0.149583	-0.0505502	0.959684	0.993321	-0.0601114	0.127626	-0.470997	0.637643	-0.310254	0.190031	0.550252	0.813183	1.04805	0.621196	1.76823	0.860394
CRYBA2	4.48286	0.158542	0.288596	0.549357	0.58276	NA	-0.0639375	0.336288	-0.190127	0.84921	-0.72305	0.595175	0.677204	0.869419	2.98834	0.525786	16.9844	0.216895
CRYBA4	1.87074	0.366943	0.328934	1.11555	0.264615	NA	#N/A	#N/A	#N/A	#N/A	#N/A	#N/A	#N/A	#N/A	1.04154	0.125743	8.62713	0.969902
CRYBB1	3.34658	0.35633	0.265061	1.34433	0.17884	NA	#N/A	#N/A	#N/A	#N/A	#N/A	#N/A	#N/A	#N/A	2.58623	0.46021	14.5337	0.280663
CRYBB2	8.62191	0.414709	0.274702	1.50967	0.131128	0.679466	0.0714472	0.13241	0.53959	0.58948	-0.188072	0.330967	0.964008	0.983896	1.4256	0.166771	12.1863	0.74602
CRYBB3	90.1095	0.0210641	0.15547	0.135486	0.892228	0.981913	0.0273272	0.098604	0.277141	0.781672	-0.165933	0.220587	0.893718	0.955496	0.293261	0.0314047	2.73852	0.281853
CRYBG1	1702.92	0.14157	0.116563	1.21454	0.224543	0.751229	0.084076	0.081503	1.03157	0.302274	-0.0756669	0.243819	0.629741	0.848447	0.912322	0.505532	1.64645	0.760644
CRYBG2	258.744	-0.447508	0.193303	-2.31506	0.0206096	0.404202	-0.356313	0.164812	-2.16194	0.0306228	-0.679338	-0.033288	0.0928547	0.449993	0.897432	0.507105	1.5882	0.710208
CRYBG3	705.413	-0.00727689	0.103872	-0.0700561	0.944149	0.991074	-0.104213	0.10304	-1.01139	0.311832	-0.306168	0.0977415	0.438727	0.754169	0.797081	0.28824	2.2042	0.662099
CRYGS	46.0362	0.0774959	0.174675	0.443657	0.657291	0.933081	0.00788041	0.111852	0.0704541	0.943832	-0.211345	0.227106	0.302667	0.665944	0.472256	0.093465	2.3862	0.364032
CRYL1	297.652	-0.182556	0.138516	-1.31794	0.187523	0.723385	-0.121804	0.137211	-0.887718	0.374692	-0.390733	0.147124	0.256962	0.635716	1.60246	0.866258	2.96433	0.13297
CRYM	55.1578	0.132649	0.167782	0.790601	0.429177	0.864831	0.0330056	0.108866	0.303178	0.761755	-0.180367	0.246378	0.0287235	0.289481	2.13102	1.18813	3.82217	0.0111398
CRYZ	176.478	0.194235	0.12723	1.52664	0.12685	0.672652	-0.0864303	0.212441	-0.406843	0.684123	-0.502808	0.329947	0.0159593	0.227506	0.821741	0.398133	1.69607	0.595404
CRYZL1	186.564	-0.00769626	0.102586	-0.0750222	0.940197	0.989943	-0.0252577	0.072491	-0.348425	0.727521	-0.167337	0.116822	0.23411	0.620529	1.79277	0.425442	7.55455	0.426357
CRYZL2P	998.121	0.172673	0.177005	0.975529	0.329298	0.818083	0.115047	0.174729	0.658432	0.510261	-0.227416	0.45751	0.0638568	0.399331	#N/A	#N/A	#N/A	#N/A
CS	1594.66	0.0424961	0.106246	0.399979	0.689172	0.939273	0.0242223	0.127426	0.190088	0.84924	-0.225529	0.273974	0.0255186	0.279518	0.78079	0.224211	2.71902	0.697496
CSAD	354.016	0.175834	0.147054	1.19571	0.231808	0.757502	0.071568	0.0631978	1.13244	0.257448	-0.0522975	0.195434	0.434358	0.751694	0.616838	0.224516	1.69471	0.348777
CSAG1	12.7037	0.637657	0.725569	0.878837	0.37949	0.846977	#N/A	#N/A	#N/A	#N/A	#N/A	#N/A	#N/A	#N/A	1.51242	1.0496	2.17932	0.0264385
CSDC2	36.478	0.577819	0.208184	2.77552	0.0055114	0.259177	0.318704	0.117974	2.70147	0.00690343	0.0874785	0.54993	0.115152	0.486628	0.631718	0.271767	1.46842	0.285853
CSDE1	3753.37	0.0457778	0.0855888	0.534857	0.592749	0.917506	0.00938932	0.0506075	0.185532	0.852812	-0.0897995	0.108578	0.00699724	0.160531	0.986735	0.258532	3.76606	0.984409
CSE1L	1472.86	-0.259059	0.147504	-1.75629	0.0790394	0.599923	0.0321599	0.266343	0.120746	0.903892	-0.489863	0.554183	0.078079	0.427648	0.720785	0.317104	1.63836	0.434492
CSF1	293.964	0.261976	0.141038	1.85749	0.0632412	0.569089	0.136694	0.0973452	1.40422	0.160254	-0.0540992	0.327487	0.138302	0.519811	0.926552	0.447478	1.91853	0.837242
CSF1R	353.728	0.0400005	0.143924	0.277929	0.781067	0.959615	#N/A	#N/A	#N/A	#N/A	#N/A	#N/A	#N/A	#N/A	1.47574	0.782146	2.7844	0.229594
CSF2	13.4272	-0.170779	0.299699	-0.569833	0.568791	0.907883	#N/A	#N/A	#N/A	#N/A	#N/A	#N/A	#N/A	#N/A	0.616921	0.256241	1.48528	0.281269
CSF2RA	104.43	-0.00891178	0.171453	-0.0519781	0.958546	0.993321	-0.0334226	0.117667	-0.284043	0.776377	-0.264047	0.197201	0.160662	0.547032	0.862284	0.364081	2.04222	0.736253
CSF2RB	368.96	-0.140698	0.166127	-0.846928	0.397035	0.85486	#N/A	#N/A	#N/A	#N/A	#N/A	#N/A	#N/A	#N/A	0.964596	0.568736	1.63599	0.893617
CSF3	52.747	-0.685132	0.28836	-2.37596	0.0175034	0.389005	#N/A	#N/A	#N/A	#N/A	#N/A	#N/A	#N/A	#N/A	0.760696	0.445684	1.29836	0.315983
CSF3R	354.048	-0.234721	0.21542	-1.08959	0.275892	0.787012	#N/A	#N/A	#N/A	#N/A	#N/A	#N/A	#N/A	#N/A	0.657868	0.408237	1.06014	0.0854203
CSGALNACT1	199.92	0.111864	0.171482	0.652338	0.514183	0.891242	#N/A	#N/A	#N/A	#N/A	#N/A	#N/A	#N/A	#N/A	0.869285	0.456138	1.65664	0.670285
CSGALNACT2	363.895	0.22491	0.119414	1.88345	0.0596399	0.561296	#N/A	#N/A	#N/A	#N/A	#N/A	#N/A	#N/A	#N/A	0.49883	0.190464	1.30644	0.156832
CSK	728.456	0.0533742	0.100529	0.530935	0.595464	0.917644	-0.0219276	0.113898	-0.19252	0.847335	-0.245163	0.201308	0.258626	0.636872	0.956141	0.293778	3.11189	0.94062
CSKMT	151.915	-0.0097618	0.141498	-0.0689891	0.944998	0.991074	-0.0862946	0.147682	-0.584326	0.559001	-0.375746	0.203157	0.184733	0.577511	0.418417	0.110245	1.58803	0.200428
CSMD1	16.7459	0.650258	0.287654	2.26055	0.0237869	0.42235	0.170759	0.62944	0.271287	0.78617	-1.06292	1.40444	2.78e-05	0.00973536	3.5085	1.04996	11.7239	0.0414342
CSMD2	107.064	0.580521	0.232612	2.49566	0.0125723	0.348519	0.429324	0.191898	2.23725	0.0252702	0.0532103	0.805438	0.0809259	0.431903	0.976741	0.599176	1.59222	0.924798
CSNK1A1	1839.04	-0.232547	0.0958072	-2.42724	0.0152141	0.370945	-0.125844	0.0491356	-2.56115	0.0104327	-0.222148	-0.0295395	0.382863	0.721168	1.3987	0.326697	5.9883	0.651108
CSNK1D	1680.36	-0.0689341	0.107511	-0.641182	0.521404	0.893843	-0.0148953	0.053353	-0.279184	0.780104	-0.119465	0.0896747	0.472825	0.772776	3.55297	0.505719	24.9617	0.202468
CSNK1E	882.035	-0.0063039	0.109663	-0.0574844	0.954159	0.992081	0.0228451	0.0773234	0.295448	0.767651	-0.128706	0.174396	0.303751	0.666482	0.339233	0.0969113	1.18747	0.090804
CSNK1G1	425.752	-0.0186637	0.105289	-0.177261	0.859303	0.974686	-0.0257948	0.0481461	-0.535762	0.592123	-0.120159	0.0685698	0.0329033	0.30906	0.953098	0.193732	4.68893	0.952877
CSNK1G2	919.79	-0.0377313	0.117855	-0.320151	0.748854	0.952263	-0.0015504	0.0648737	-0.0238987	0.980933	-0.128701	0.1256	0.482625	0.778602	0.42774	0.0665394	2.74968	0.371037
CSNK1G3	523.793	-0.0447973	0.0963862	-0.464769	0.642097	0.928836	-0.0392417	0.0547618	-0.716589	0.473628	-0.146573	0.0680895	0.376645	0.718176	0.988969	0.233858	4.18227	0.98797
CSNK2A1	1341.38	0.038389	0.118941	0.322757	0.746879	0.952263	0.0508586	0.116598	0.436189	0.6627	-0.177668	0.279386	0.435889	0.752474	0.590901	0.251638	1.38756	0.227078
CSNK2A2	622.405	-0.0856796	0.0973154	-0.880432	0.378625	0.846977	-0.0505533	0.0580558	-0.870771	0.383879	-0.164341	0.063234	0.345554	0.696249	0.365554	0.0980377	1.36305	0.13395
CSNK2A3	23.3493	-0.128711	0.182477	-0.705357	0.480588	0.880852	-0.202893	0.115112	-1.76257	0.0779737	-0.42851	0.0227229	0.282482	0.654981	3.20721	0.650177	15.8206	0.152359
CSNK2B	400.127	0.10255	0.116198	0.882546	0.377482	0.846212	0.190128	0.171694	1.10736	0.268136	-0.146387	0.526643	0.00955193	0.185046	2.05955	0.65732	6.45311	0.215014
CSPG4	386.988	-0.174424	0.18397	-0.948111	0.343073	0.826063	-0.164435	0.104042	-1.58046	0.114001	-0.368354	0.0394842	0.662567	0.863513	0.596648	0.31436	1.13243	0.114203
CSPG5	9.89413	0.487443	0.23375	2.08532	0.0370406	0.486591	#N/A	#N/A	#N/A	#N/A	#N/A	#N/A	#N/A	#N/A	5.74761	1.57949	20.9149	0.00796466
CSPP1	569.557	-0.109341	0.117059	-0.934063	0.350271	0.827972	-0.0767533	0.0703015	-1.09177	0.274933	-0.214542	0.0610352	0.568973	0.822791	0.655777	0.207126	2.07624	0.473031
CSRNP1	312.693	0.168425	0.123258	1.36645	0.171799	0.70869	0.116771	0.0948792	1.23074	0.218422	-0.0691886	0.302731	0.305253	0.667271	0.686405	0.345743	1.36272	0.282175
CSRNP2	491.659	0.04619	0.0937699	0.492589	0.622303	0.92371	0.00915546	0.048038	0.190588	0.848849	-0.0849974	0.103308	0.873932	0.948088	0.228728	0.0411954	1.26996	0.0916575
CSRNP3	63.6125	0.170436	0.216142	0.788534	0.430384	0.865872	0.0773288	0.144274	0.535986	0.591968	-0.205443	0.3601	0.5286	0.801963	1.02382	0.527008	1.98897	0.944613
CSRP1	1286.84	-0.076842	0.101789	-0.754915	0.4503	0.873029	-0.0688289	0.0612534	-1.12367	0.261151	-0.188883	0.0512255	0.287216	0.657344	1.4159	0.703243	2.85074	0.330069
CSRP1-AS1	63.0098	-0.163088	0.174257	-0.935905	0.349322	0.827972	-0.158146	0.16159	-0.978688	0.327734	-0.474855	0.158564	0.0721715	0.415639	#N/A	#N/A	#N/A	#N/A
CSRP2	87.1563	0.0956563	0.140586	0.680412	0.496244	0.886739	0.029816	0.0933697	0.319333	0.749474	-0.153185	0.212817	0.471423	0.771956	1.49315	0.689545	3.2333	0.309164
CST1	119.757	1.09386	0.331303	3.3017	0.000961008	0.103487	#N/A	#N/A	#N/A	#N/A	#N/A	#N/A	#N/A	#N/A	0.672582	0.488896	0.925282	0.0148044
CST2	9.186	0.0736763	0.297959	0.24727	0.804699	0.964454	#N/A	#N/A	#N/A	#N/A	#N/A	#N/A	#N/A	#N/A	0.858005	0.438551	1.67865	0.6547
CST3	1663.72	-0.227105	0.14653	-1.54988	0.121169	0.667551	0.0589279	0.30058	0.196047	0.844573	-0.530198	0.648054	0.000829668	0.0569337	2.00225	0.902228	4.44347	0.0878229
CST4	7.94255	0.402896	0.349956	1.15128	0.249619	0.767473	#N/A	#N/A	#N/A	#N/A	#N/A	#N/A	#N/A	#N/A	0.224796	0.0621947	0.812501	0.022805
CST6	2.51669	0.192343	0.398683	0.482448	0.629488	NA	#N/A	#N/A	#N/A	#N/A	#N/A	#N/A	#N/A	#N/A	1.27205	0.333327	4.85442	0.724723
CST7	38.184	0.0337047	0.166872	0.201979	0.839933	0.971897	-0.00838123	0.118651	-0.070638	0.943686	-0.240932	0.22417	0.210883	0.602177	1.03644	0.39956	2.68849	0.941327
CSTA	27.9916	0.255926	0.225623	1.13431	0.256665	0.771741	#N/A	#N/A	#N/A	#N/A	#N/A	#N/A	#N/A	#N/A	1.93578	0.792047	4.7311	0.147436
CSTB	664.235	0.134062	0.139054	0.964101	0.334996	0.821395	0.111067	0.112175	0.990125	0.322113	-0.108791	0.330926	0.202498	0.597074	1.42505	0.611219	3.32246	0.412153
CSTF1	427.43	-0.134732	0.115884	-1.16265	0.244971	0.764126	-0.112528	0.0713011	-1.5782	0.114519	-0.252275	0.0272199	0.289262	0.659012	0.854098	0.300523	2.42738	0.767284
CSTF2	289.8	-0.116289	0.125762	-0.924674	0.355136	0.830253	0.09817	0.181378	0.541247	0.588337	-0.257323	0.453663	0.0489408	0.359957	1.03941	0.366751	2.94581	0.94202
CSTF2T	396.825	-0.10312	0.10052	-1.02586	0.304957	0.806526	-0.0497521	0.0439302	-1.13253	0.257413	-0.135854	0.0363495	0.449995	0.76006	1.26217	0.227707	6.99615	0.789876
CSTF3	327.573	-0.0100182	0.117672	-0.0851367	0.932153	0.988834	-0.0206283	0.0512843	-0.402233	0.687512	-0.121144	0.0798872	0.858577	0.942933	0.622911	0.139294	2.7856	0.535651
CSTL1	4.51607	-0.173914	0.328256	-0.529814	0.596241	NA	-0.460734	0.316276	-1.45674	0.145187	-1.08062	0.159156	0.801624	0.921994	0.572193	0.106319	3.07946	0.515603
CSTPP1	398.704	0.0100159	0.104467	0.0958763	0.923619	0.988834	0.0101167	0.0620221	0.163114	0.870429	-0.111444	0.131678	0.699711	0.880413	1.50298	0.536729	4.20871	0.43802
CT62	9.16426	-0.182152	0.286266	-0.636301	0.52458	0.895239	-0.111488	0.178679	-0.623957	0.532656	-0.461693	0.238717	0.794799	0.919062	#N/A	#N/A	#N/A	#N/A
CT83	3.70449	1.11207	0.41428	2.68433	NA	NA	#N/A	#N/A	#N/A	#N/A	#N/A	#N/A	#N/A	#N/A	7.10523	1.39041	36.3088	0.0184736
CTAGE6	14.4569	-0.181384	0.233447	-0.776982	0.437169	0.868562	-0.217983	0.125455	-1.73754	0.0822914	-0.46387	0.0279038	0.425304	0.745962	1.12482	0.0778672	16.2485	0.931203
CTAGE7P	31.8959	-0.117139	0.199321	-0.587691	0.55674	0.904251	-0.121522	0.0836171	-1.45331	0.146137	-0.285409	0.0423646	0.564502	0.820524	#N/A	#N/A	#N/A	#N/A
CTAGE9	34.5642	-0.105963	0.215573	-0.491543	0.623042	0.92371	-0.20068	0.129101	-1.55444	0.120079	-0.453714	0.0523534	0.290311	0.659431	1.16348	0.333217	4.06249	0.812388
CTBP1	1720	-0.0222124	0.106956	-0.207677	0.835481	0.970903	-0.0122244	0.0780568	-0.156608	0.875553	-0.165213	0.140764	0.47507	0.773718	1.13919	0.229392	5.65739	0.873372
CTBP1-DT	118.706	0.152885	0.101278	1.50956	0.131157	0.679466	0.0645763	0.0604759	1.0678	0.285609	-0.0539542	0.183107	0.0325644	0.308084	#N/A	#N/A	#N/A	#N/A
CTBP2	1605.58	-0.0800775	0.107655	-0.743838	0.456975	0.874463	-0.0421108	0.048293	-0.871986	0.383216	-0.136763	0.0525417	0.592451	0.834318	0.312262	0.0916139	1.06433	0.0628405
CTBS	216.038	0.214679	0.123513	1.7381	0.0821926	0.607117	-0.301526	0.272829	-1.10518	0.269081	-0.836261	0.233209	0.0134925	0.214105	3.73723	1.06029	13.1727	0.0402626
CTC-338M12.4	74.3234	-0.282904	0.13621	-2.07696	0.037805	0.488832	-0.222495	0.0787241	-2.82626	0.00470948	-0.376791	-0.0681985	0.028014	0.288133	#N/A	#N/A	#N/A	#N/A
CTC1	451.333	0.183283	0.111095	1.64979	0.0989857	0.636583	-0.0467023	0.147983	-0.315593	0.752311	-0.336743	0.243338	0.190071	0.58279	1.1138	0.360853	3.43781	0.851331
CTCF	633.812	0.0395957	0.0829396	0.477404	0.633075	0.926003	0.0120239	0.0405507	0.296516	0.766836	-0.0674539	0.0915018	0.534015	0.804412	0.376808	0.0511026	2.77842	0.338322
CTDNEP1	556.01	0.174471	0.0929741	1.87656	0.0605784	0.56438	0.0356062	0.088831	0.40083	0.688545	-0.138499	0.209712	0.0278235	0.287739	2.02988	0.387355	10.6373	0.402182
CTDP1	353.202	0.108949	0.115168	0.946	0.344148	0.826072	-0.0348498	0.121116	-0.287739	0.773547	-0.272233	0.202533	0.181295	0.57447	2.99126	0.873026	10.249	0.0811857
CTDSP1	1173.03	0.227769	0.0972118	2.34302	0.0191285	0.399677	0.109418	0.0871371	1.2557	0.209225	-0.0613674	0.280204	0.0511881	0.366453	4.19593	1.01371	17.3677	0.0478435
CTDSP2	2482.05	0.150266	0.0854918	1.75767	0.0788042	0.599923	0.0638164	0.0462261	1.38053	0.167424	-0.0267851	0.154418	0.0256134	0.280078	0.366776	0.0907159	1.48292	0.159374
CTDSPL	683.369	0.13757	0.0970099	1.41811	0.15616	0.693601	-0.0414761	0.162918	-0.254582	0.799046	-0.36079	0.277838	0.0117167	0.201204	0.592163	0.237839	1.47434	0.260236
CTDSPL2	575.722	-0.00474985	0.0922689	-0.0514783	0.958944	0.993321	-0.0177769	0.0533137	-0.33344	0.738802	-0.12227	0.0867159	0.053154	0.373894	0.750542	0.155111	3.63167	0.721298
CTF1	14.976	0.088997	0.202738	0.438976	0.660679	0.934089	#N/A	#N/A	#N/A	#N/A	#N/A	#N/A	#N/A	#N/A	1.48312	0.664234	3.31153	0.336194
CTH	63.2428	0.150789	0.164236	0.918122	0.358555	0.833419	0.0398798	0.118728	0.335891	0.736953	-0.192823	0.272583	0.108576	0.477012	1.54367	0.654884	3.63869	0.321001
CTHRC1	184.69	0.585277	0.221594	2.64121	0.0082611	0.302982	#N/A	#N/A	#N/A	#N/A	#N/A	#N/A	#N/A	#N/A	0.840865	0.526154	1.34382	0.468713
CTIF	340.931	0.131303	0.112041	1.17191	0.241232	0.762036	0.062064	0.0727597	0.853	0.393659	-0.0805424	0.20467	0.672054	0.867964	0.714504	0.30377	1.6806	0.441104
CTLA4	49.8487	0.428583	0.216939	1.97559	0.0482011	0.524478	#N/A	#N/A	#N/A	#N/A	#N/A	#N/A	#N/A	#N/A	0.542451	0.256198	1.14853	0.110014
CTNNA1	3015.97	-0.156542	0.112065	-1.39688	0.16245	0.696718	-0.0613073	0.051568	-1.18886	0.234494	-0.162379	0.0397641	0.447891	0.759275	1.08384	0.256877	4.57301	0.912725
CTNNA2	32.4614	0.498576	0.48462	1.0288	0.303575	0.806011	#N/A	#N/A	#N/A	#N/A	#N/A	#N/A	#N/A	#N/A	0.986816	0.691837	1.40756	0.941609
CTNNAL1	202.905	0.112826	0.122126	0.923847	0.355566	0.830479	0.0480278	0.0768572	0.624897	0.532039	-0.102609	0.198665	0.559658	0.817978	0.73134	0.300531	1.77971	0.490484
CTNNB1	4289.67	-0.0951506	0.0983152	-0.967812	0.333138	0.820564	-0.0700027	0.05553	-1.26063	0.207443	-0.178839	0.0388341	0.448857	0.759298	0.749239	0.235262	2.38611	0.62521
CTNNBIP1	242.418	-0.0502986	0.119525	-0.420819	0.673887	0.936813	-0.00436529	0.084677	-0.0515523	0.958885	-0.170329	0.161599	0.418057	0.74073	1.59234	0.830913	3.05151	0.160973
CTNNBL1	411.883	-0.0215322	0.127768	-0.168526	0.86617	0.97617	0.0944487	0.177833	0.531107	0.595344	-0.254099	0.442996	0.0847155	0.436967	1.04113	0.3683	2.94309	0.939407
CTNND1	3740.29	0.0376036	0.107919	0.348442	0.727508	0.947837	-0.0328723	0.0747498	-0.439764	0.660108	-0.179379	0.113635	0.173349	0.563914	1.8254	0.487607	6.83354	0.371572
CTNS	306.398	0.347087	0.101818	3.40891	0.00065224	0.0886142	0.174631	0.0623058	2.80281	0.00506594	0.0525143	0.296749	0.0982825	0.461381	1.83989	0.488085	6.93566	0.367829
CTPS1	541.247	-0.0446704	0.135852	-0.328818	0.742293	0.951343	-0.0580257	0.0733059	-0.791556	0.42862	-0.201703	0.0856512	0.221943	0.61016	0.642661	0.234984	1.75762	0.389062
CTPS2	519.269	-0.168974	0.117501	-1.43807	0.150413	0.68931	-0.126275	0.066634	-1.89506	0.0580847	-0.256876	0.00432493	0.241678	0.626824	1.08047	0.427958	2.72788	0.869893
CTR9	466.379	0.016944	0.0998581	0.169681	0.865261	0.975931	-0.0825863	0.0993798	-0.831017	0.405964	-0.277367	0.112195	0.266431	0.643	4.02516	0.721473	22.4567	0.112344
CTRC	5.60064	-0.229032	0.247429	-0.925644	0.354631	NA	-0.373548	0.203402	-1.8365	0.066283	-0.772208	0.0251118	0.218187	0.608196	0.0946012	0.0117757	0.75999	0.0265463
CTSA	1412.55	-0.0449482	0.137679	-0.326471	0.744068	0.952245	-0.00109445	0.193637	-0.00565208	0.99549	-0.380616	0.378427	0.0843744	0.436722	1.40769	0.799711	2.4779	0.235914
CTSB	4666.56	0.060928	0.120714	0.50473	0.613749	0.92213	0.0154513	0.0779405	0.198245	0.842853	-0.137309	0.168212	0.475451	0.773792	1.31176	0.567016	3.03468	0.525991
CTSC	1181.55	0.0624679	0.112685	0.554361	0.579332	0.913181	0.0269475	0.0694672	0.387917	0.698077	-0.109206	0.163101	0.91907	0.964809	1.34391	0.503498	3.58711	0.555122
CTSD	2105.15	0.0313307	0.118122	0.265242	0.790823	0.961611	-0.123801	0.168666	-0.734003	0.462947	-0.454379	0.206777	0.100196	0.464504	2.40431	0.951885	6.0729	0.0635025
CTSE	168.848	-0.267278	0.322626	-0.828446	0.407418	0.858815	#N/A	#N/A	#N/A	#N/A	#N/A	#N/A	#N/A	#N/A	1.04758	0.853006	1.28654	0.657478
CTSF	93.5038	0.277907	0.144133	1.92812	0.0538401	0.54664	0.18996	0.115468	1.64513	0.0999422	-0.0363527	0.416272	0.637248	0.851576	1.21844	0.655555	2.26465	0.532149
CTSG	6.99325	-0.0212102	0.298398	-0.0710805	0.943334	NA	-1.03514	1.08097	-0.957602	0.338264	-3.15381	1.08353	0.000328314	0.03467	1.53379	0.843552	2.78883	0.160847
CTSH	722.283	0.0882662	0.133752	0.659926	0.509302	0.88952	0.0337932	0.136577	0.247429	0.804576	-0.233894	0.30148	0.578842	0.827837	0.724622	0.354187	1.48248	0.377809
CTSK	486.545	0.348974	0.15774	2.21233	0.0269437	0.441157	#N/A	#N/A	#N/A	#N/A	#N/A	#N/A	#N/A	#N/A	0.894975	0.541927	1.47802	0.664646
CTSL	312.118	0.0408869	0.159768	0.255914	0.798017	0.963185	#N/A	#N/A	#N/A	#N/A	#N/A	#N/A	#N/A	#N/A	0.97629	0.502721	1.89596	0.94351
CTSO	185.224	0.363215	0.146801	2.47421	0.0133532	0.355438	0.218742	0.0908587	2.4075	0.0160621	0.0406627	0.396822	0.0624313	0.395381	1.55674	0.733307	3.3048	0.24918
CTSS	1513.01	-0.0251565	0.129703	-0.193955	0.846211	0.972333	-0.0364266	0.0771179	-0.472349	0.636677	-0.187575	0.114722	0.595643	0.835587	2.48106	0.939428	6.55255	0.0666745
CTSV	70.4174	0.477532	0.221902	2.15199	0.031398	0.46268	0.282672	0.169202	1.67062	0.0947976	-0.0489583	0.614302	0.375024	0.717251	0.986919	0.563182	1.72948	0.963306
CTSW	29.9099	0.0903552	0.192728	0.468822	0.639197	0.928078	0.107106	0.123792	0.865213	0.386922	-0.135521	0.349733	0.485819	0.78027	1.59963	0.674818	3.79186	0.286064
CTSZ	1305.04	-0.0382827	0.114101	-0.335518	0.737235	0.949545	-0.0490754	0.0723835	-0.677992	0.497777	-0.190945	0.0927937	0.524107	0.799578	1.03008	0.360569	2.94275	0.955871
CTTN	2364.21	-0.145897	0.102762	-1.41975	0.155679	0.692782	-0.0713594	0.0613063	-1.16398	0.244431	-0.191517	0.0487987	0.396221	0.730466	1.13197	0.259331	4.94101	0.869045
CTTNBP2	253.551	0.464055	0.20373	2.2778	0.0227388	0.415205	0.576905	0.408738	1.41143	0.158118	-0.224207	1.37802	0.00248376	0.096051	0.750548	0.523284	1.07651	0.118921
CTTNBP2NL	818.621	0.0968431	0.109254	0.886404	0.3754	0.845694	0.0197223	0.0817209	0.241338	0.809293	-0.140448	0.179892	0.313232	0.674117	0.461885	0.105502	2.02213	0.30522
CTU1	91.0445	0.248376	0.149703	1.65913	0.0970903	0.632328	0.272023	0.210831	1.29024	0.196967	-0.141198	0.685243	0.103591	0.469636	0.605836	0.155897	2.35435	0.469309
CTU2	167.287	0.0109243	0.128705	0.0848786	0.932358	0.988834	0.10961	0.133754	0.819488	0.412508	-0.152543	0.371762	0.136751	0.517508	0.254538	0.0522455	1.2401	0.0903394
CTXN1	14.7881	0.0460151	0.220459	0.208724	0.834663	0.970903	-0.0294284	0.199157	-0.147764	0.882529	-0.41977	0.360913	0.541262	0.807838	1.04989	0.419039	2.63045	0.917262
CTXND1	15.2308	-0.539866	0.29637	-1.8216	0.0685162	0.578673	#N/A	#N/A	#N/A	#N/A	#N/A	#N/A	#N/A	#N/A	1.20665	0.558279	2.60804	0.632869
CUBN	52.0975	0.358116	0.172855	2.07177	0.0382864	0.490624	0.333841	0.12726	2.6233	0.00870823	0.0844162	0.583266	0.0272993	0.285625	0.646649	0.191272	2.18618	0.483017
CUEDC1	384.242	-0.00359932	0.120116	-0.0299653	0.976095	0.995896	-0.00642465	0.0800859	-0.080222	0.936061	-0.16339	0.150541	0.757368	0.903272	1.09813	0.43738	2.7571	0.842021
CUEDC2	155.147	0.00289665	0.104808	0.0276377	0.977951	0.995896	0.0259383	0.127829	0.202914	0.839202	-0.224602	0.276479	0.070784	0.411909	1.59757	0.356098	7.1672	0.540723
CUL1	723.536	-0.0562333	0.11036	-0.509544	0.610371	0.921511	-0.0272309	0.0522559	-0.521107	0.602293	-0.129651	0.0751888	0.604599	0.84084	1.10472	0.260704	4.68124	0.892465
CUL2	347.203	-0.145104	0.0981843	-1.47787	0.139442	0.68379	-0.0683165	0.0471664	-1.44841	0.147501	-0.160761	0.024128	0.449807	0.759933	0.658949	0.097249	4.46497	0.669185
CUL3	996.648	0.12881	0.109695	1.17426	0.240293	0.760612	0.0413711	0.0401935	1.0293	0.303339	-0.0374067	0.120149	0.307869	0.669601	1.74687	0.173094	17.6295	0.636256
CUL4A	1464.16	-0.158112	0.117428	-1.34646	0.178156	0.714884	-0.0635587	0.0641503	-0.990778	0.321794	-0.189291	0.0621736	0.548614	0.81206	0.651478	0.246701	1.7204	0.387099
CUL4B	764.704	0.0717807	0.100377	0.715111	0.47454	0.878726	0.0780041	0.097285	0.801811	0.422662	-0.112671	0.268679	0.0795763	0.430609	0.888503	0.27217	2.90053	0.844735
CUL5	601.138	0.0697467	0.0996337	0.700031	0.483908	0.881448	0.0269016	0.0504389	0.533351	0.593791	-0.0719568	0.12576	0.891284	0.954461	1.04547	0.204041	5.35677	0.957463
CUL7	531.762	0.128384	0.112456	1.14164	0.253604	0.769932	0.0669114	0.0649789	1.02974	0.303132	-0.0604449	0.194268	0.632023	0.849889	2.30479	0.659646	8.05285	0.190823
CUL9	763.162	-0.0448169	0.112153	-0.399606	0.689446	0.939488	-0.0434177	0.0549437	-0.790223	0.429398	-0.151105	0.0642699	0.514861	0.794628	1.0388	0.225567	4.784	0.961034
CUTA	391.23	-0.107266	0.120291	-0.891729	0.372538	0.844185	0.149773	0.208734	0.717529	0.473048	-0.259338	0.558883	0.00177419	0.0810459	0.820601	0.216956	3.10379	0.770826
CUTALP	240.588	0.193314	0.140848	1.3725	0.169907	0.706995	0.0937928	0.153712	0.610187	0.541738	-0.207477	0.395062	0.0996314	0.46325	#N/A	#N/A	#N/A	#N/A
CUTC	93.3009	-0.067232	0.102473	-0.656095	0.511763	0.890129	-0.0180251	0.0571315	-0.315502	0.75238	-0.130001	0.0939505	0.337995	0.690479	0.457015	0.0900593	2.31916	0.344716
CUX1	2089.11	0.0291936	0.112144	0.260322	0.794616	0.962438	-0.0218276	0.0554703	-0.393501	0.69395	-0.130547	0.0868922	0.764778	0.907274	1.19688	0.32081	4.46532	0.78906
CUX2	5.79766	0.0745895	0.276574	0.269691	0.787398	NA	-0.0585821	0.219843	-0.266472	0.789876	-0.489467	0.372303	0.555704	0.816065	0.74349	0.160464	3.44488	0.704776
CUZD1	18.5278	0.248592	0.156325	1.59023	0.111782	0.656177	0.0242456	0.115821	0.209337	0.834185	-0.202759	0.251251	0.532463	0.80375	#N/A	#N/A	#N/A	#N/A
CWC15	263.179	0.048505	0.102503	0.473206	0.636066	0.92679	0.0230222	0.0674749	0.341196	0.732956	-0.109226	0.155271	0.765873	0.907778	1.80803	0.328862	9.94022	0.495835
CWC22	276.97	0.0899166	0.10367	0.867339	0.385756	0.849025	0.017558	0.0457137	0.384085	0.700915	-0.0720393	0.107155	0.987858	0.995413	1.49788	0.168864	13.2867	0.716743
CWC27	243.015	-0.0999476	0.107579	-0.929062	0.352857	0.828494	-0.0568761	0.0525099	-1.08315	0.278742	-0.159794	0.0460414	0.398931	0.73227	0.650825	0.119169	3.55439	0.619988
CWF19L1	225.428	-0.0764049	0.114968	-0.664577	0.506321	0.888986	-0.0116832	0.0846926	-0.137949	0.890281	-0.177678	0.154311	0.0943764	0.452538	0.475725	0.102746	2.20265	0.342065
CWF19L2	269.267	0.0576726	0.105287	0.547767	0.583852	0.914001	0.0102921	0.0562894	0.182842	0.854922	-0.100033	0.120617	0.942673	0.974853	1.95521	0.360949	10.5911	0.436671
CWH43	38.5426	0.274903	0.332047	0.827903	0.407725	0.858882	#N/A	#N/A	#N/A	#N/A	#N/A	#N/A	#N/A	#N/A	1.12366	0.686532	1.83912	0.642783
CX3CL1	124.079	0.378735	0.182749	2.07243	0.0382252	0.490624	0.233643	0.127326	1.83501	0.0665049	-0.0159105	0.483197	0.283832	0.655587	0.702242	0.35801	1.37746	0.303796
CX3CR1	18.4143	-0.165061	0.198606	-0.831097	0.405919	0.858605	-0.102656	0.148253	-0.692441	0.48866	-0.393227	0.187914	0.122234	0.498624	1.15654	0.515548	2.59451	0.724238
CXADR	1224.96	-0.0403587	0.143304	-0.281631	0.778227	0.958533	-0.0330887	0.132717	-0.249319	0.803114	-0.293208	0.227031	0.739289	0.895882	0.784846	0.362732	1.69817	0.538412
CXADRP3	2.28247	-0.41546	0.381529	-1.08893	0.276183	NA	#N/A	#N/A	#N/A	#N/A	#N/A	#N/A	#N/A	#N/A	#N/A	#N/A	#N/A	#N/A
CXCL1	779.921	-0.149898	0.184097	-0.814232	0.415512	0.860241	-0.18594	0.138885	-1.33881	0.180633	-0.45815	0.086269	0.554421	0.815585	0.518259	0.318358	0.843682	0.00820205
CXCL10	130.273	0.424073	0.239049	1.774	0.0760623	0.59681	0.329967	0.213053	1.54876	0.121441	-0.0876093	0.747544	0.141913	0.524823	0.857354	0.582756	1.26135	0.434626
CXCL11	73.4686	0.375282	0.306929	1.2227	0.221444	0.748498	0.186062	0.260233	0.714982	0.47462	-0.323985	0.696109	0.217764	0.607676	0.893898	0.61505	1.29917	0.556549
CXCL12	283.962	-0.240511	0.155918	-1.54255	0.12294	0.670979	#N/A	#N/A	#N/A	#N/A	#N/A	#N/A	#N/A	#N/A	1.10977	0.741445	1.66106	0.612753
CXCL13	57.5937	0.825175	0.300569	2.74537	0.00604421	0.26926	#N/A	#N/A	#N/A	#N/A	#N/A	#N/A	#N/A	#N/A	0.935689	0.59629	1.46827	0.772458
CXCL14	1447.26	-0.0211176	0.190313	-0.110962	0.911646	0.986536	-0.0479767	0.14244	-0.33682	0.736253	-0.327154	0.231201	0.980556	0.991709	0.762458	0.555323	1.04685	0.0935707
CXCL16	466.486	0.0990858	0.116527	0.850327	0.395143	0.85369	-0.0562876	0.142762	-0.394275	0.693378	-0.336097	0.223521	0.215248	0.605367	1.88968	0.875389	4.0792	0.105022
CXCL17	16.6867	0.580948	0.353998	1.64111	0.100775	0.639985	#N/A	#N/A	#N/A	#N/A	#N/A	#N/A	#N/A	#N/A	1.16949	0.732516	1.86713	0.511876
CXCL2	445.563	0.42609	0.206596	2.06243	0.0391665	0.494115	0.24447	0.152724	1.60073	0.109437	-0.054864	0.543805	0.10556	0.472832	0.621782	0.367022	1.05338	0.0772915
CXCL3	506.742	0.261323	0.199148	1.31221	0.18945	0.725563	0.137963	0.141201	0.97707	0.328535	-0.138786	0.414713	0.0577815	0.385376	0.606024	0.375672	0.977621	0.0400988
CXCL5	654.972	0.0187993	0.314715	0.0597345	0.952367	0.991437	#N/A	#N/A	#N/A	#N/A	#N/A	#N/A	#N/A	#N/A	0.781306	0.60828	1.00355	0.0533319
CXCL6	50.5136	-0.375285	0.244225	-1.53664	0.124382	0.671547	#N/A	#N/A	#N/A	#N/A	#N/A	#N/A	#N/A	#N/A	0.542884	0.320205	0.920418	0.0233393
CXCL8	1595.98	-0.161892	0.28569	-0.566672	0.570937	0.909231	-0.766828	0.656085	-1.16879	0.242487	-2.05273	0.519075	0.00780421	0.167266	0.837768	0.617632	1.13636	0.255086
CXCL9	242.085	0.339852	0.216425	1.5703	0.116346	0.661453	0.23755	0.215472	1.10246	0.270262	-0.184768	0.659868	0.773811	0.911324	0.912633	0.687423	1.21163	0.527195
CXCR1	38.0786	-0.296238	0.268575	-1.103	0.270027	0.782174	-0.820027	0.642803	-1.27571	0.20206	-2.0799	0.439843	0.0162033	0.228892	0.71517	0.434841	1.17622	0.186636
CXCR2	58.116	-0.337718	0.231776	-1.45708	0.145093	0.686565	-0.997336	0.690505	-1.44436	0.148639	-2.3507	0.356029	0.000323772	0.0344761	0.692849	0.444554	1.07982	0.10507
CXCR3	38.3036	0.117401	0.176669	0.664525	0.506355	0.888986	0.0385386	0.128775	0.299271	0.764734	-0.213856	0.290933	0.362638	0.707639	0.831592	0.38388	1.80146	0.640086
CXCR4	215.635	0.319768	0.158727	2.01458	0.0439488	0.511464	0.196024	0.159378	1.22993	0.218723	-0.116351	0.5084	0.0827639	0.434405	0.77151	0.478855	1.24302	0.286428
CXCR5	24.7652	0.156638	0.25508	0.614077	0.539165	0.899671	0.0327481	0.0947291	0.345703	0.729566	-0.152917	0.218414	0.991063	0.996111	0.652327	0.101843	4.1783	0.652084
CXCR6	116.515	0.4729	0.208138	2.27205	0.0230836	0.416521	#N/A	#N/A	#N/A	#N/A	#N/A	#N/A	#N/A	#N/A	0.526897	0.153378	1.81004	0.308857
CXorf38	379.514	-0.0864284	0.0955522	-0.904515	0.365722	0.838625	-0.0435098	0.0890428	-0.488639	0.625097	-0.21803	0.131011	0.300158	0.664886	1.23291	0.443314	3.42889	0.688268
CXorf65	18.4148	0.294307	0.197901	1.48714	0.136979	0.682774	#N/A	#N/A	#N/A	#N/A	#N/A	#N/A	#N/A	#N/A	#N/A	#N/A	#N/A	#N/A
CXXC1	320.774	0.111968	0.116886	0.957926	0.3381	0.823866	0.0572513	0.0664432	0.861659	0.388875	-0.0729749	0.187478	0.597906	0.837027	5.64907	1.37888	23.1435	0.0161075
CXXC4	60.5526	0.413875	0.214052	1.93353	0.0531715	0.545982	0.226033	0.148436	1.52277	0.127817	-0.0648956	0.516962	0.47062	0.771377	0.905204	0.490885	1.66922	0.749739
CXXC5	624.146	-0.171047	0.111404	-1.53537	0.124693	0.671547	-0.0660656	0.0897235	-0.736324	0.461533	-0.24192	0.109789	0.144514	0.527548	0.785259	0.233465	2.64121	0.696084
CXXC5-AS1	18.8512	-0.449362	0.264554	-1.69856	0.0894016	0.619183	-0.216074	0.200236	-1.0791	0.280543	-0.608529	0.176381	0.122098	0.498624	#N/A	#N/A	#N/A	#N/A
CYB561	724.663	-0.169891	0.116985	-1.45225	0.146433	0.686565	-0.0954123	0.0646335	-1.47621	0.139889	-0.222092	0.031267	0.613831	0.844181	1.44853	0.55452	3.78391	0.449428
CYB561A3	290.727	0.0720383	0.0997342	0.722304	0.470108	0.877385	0.0162817	0.0729363	0.223231	0.823356	-0.126671	0.159234	0.186765	0.579729	0.463794	0.0754506	2.85093	0.406968
CYB561D1	249.293	-0.082639	0.118601	-0.696782	0.48594	0.881977	-0.0519107	0.0535099	-0.970113	0.33199	-0.156788	0.0529668	0.420063	0.742229	1.44146	0.356438	5.82935	0.60801
CYB561D2	155.011	-0.0512683	0.130751	-0.392105	0.69498	0.941222	-0.0304872	0.0663266	-0.459652	0.645766	-0.160485	0.0995105	0.860891	0.943876	3.59825	0.804491	16.0939	0.0938697
CYB5A	300.878	0.139856	0.113302	1.23436	0.21707	0.746785	-0.0318136	0.143319	-0.221977	0.824332	-0.312714	0.249087	0.0185396	0.243512	3.12678	1.03998	9.40095	0.0423816
CYB5B	1372.43	-0.304933	0.122158	-2.49621	0.0125528	0.348519	-0.204246	0.0843801	-2.42054	0.0154973	-0.369628	-0.0388639	0.133727	0.513933	0.505509	0.246815	1.03535	0.0621812
CYB5D1	80.0764	0.236785	0.127453	1.85782	0.0631951	0.569089	0.124255	0.0734079	1.69267	0.0905181	-0.0196214	0.268132	0.280949	0.653684	4.34063	0.273073	68.9966	0.298241
CYB5D2	102.248	0.178378	0.11404	1.56417	0.117779	0.663332	0.109904	0.0693378	1.58505	0.112955	-0.0259957	0.245804	0.237586	0.622206	1.442	0.503853	4.12692	0.495069
CYB5R1	155.806	0.0704983	0.110606	0.637383	0.523875	0.894978	0.00475602	0.0575396	0.0826564	0.934125	-0.10802	0.117532	0.790107	0.917455	1.60248	0.314896	8.15489	0.570013
CYB5R2	99.5679	0.317601	0.143185	2.21811	0.0265472	0.439627	0.114724	0.0799569	1.43483	0.151336	-0.0419883	0.271437	0.0351686	0.312777	1.10138	0.501422	2.4192	0.809922
CYB5R3	840.088	0.0139238	0.112191	0.124109	0.901229	0.984114	-0.0226368	0.0675971	-0.334878	0.737717	-0.155125	0.109851	0.943676	0.975258	1.34341	0.458147	3.93926	0.590681
CYB5R4	345.801	0.0890124	0.0993664	0.8958	0.370359	0.84179	0.0091972	0.0523473	0.175696	0.860533	-0.0934016	0.111796	0.418487	0.740877	0.571894	0.212768	1.53719	0.267997
CYB5RL	177.938	0.273108	0.126278	2.16274	0.0305609	0.458837	0.105097	0.115127	0.912878	0.361307	-0.120548	0.330741	0.014897	0.221803	0.604775	0.171643	2.1309	0.433851
CYBA	997.041	-0.0449323	0.146128	-0.307486	0.758474	0.954299	0.0765724	0.198024	0.386682	0.698991	-0.311548	0.464693	0.0320918	0.305485	0.882587	0.452062	1.72313	0.714446
CYBB	495.456	0.262763	0.140057	1.87611	0.0606395	0.56438	#N/A	#N/A	#N/A	#N/A	#N/A	#N/A	#N/A	#N/A	1.0933	0.608146	1.96547	0.765659
CYBC1	819.292	0.029198	0.114196	0.255684	0.798195	0.963185	-0.0262768	0.0855556	-0.307132	0.758743	-0.193963	0.141409	0.265142	0.642175	1.13748	0.25009	5.17362	0.867622
CYBRD1	466.075	0.288018	0.145896	1.97413	0.0483671	0.524478	0.210384	0.124561	1.68901	0.091218	-0.0337506	0.454519	0.222162	0.610244	1.09823	0.707756	1.70412	0.675959
CYC1	885.586	0.0513146	0.142951	0.358967	0.71962	0.947083	0.034821	0.0949857	0.366592	0.713923	-0.151348	0.22099	0.803625	0.922937	1.07371	0.461552	2.4978	0.868856
CYCS	1714.46	0.133831	0.134364	0.996033	0.319234	0.815897	0.12173	0.168484	0.722505	0.469984	-0.208492	0.451953	0.215765	0.605367	1.00607	0.40003	2.53027	0.989733
CYFIP2	403.655	0.229998	0.125852	1.82753	0.0676202	0.578673	0.125735	0.095708	1.31374	0.188935	-0.0618493	0.313319	0.864502	0.944937	0.890996	0.482096	1.64671	0.712649
CYGB	192.501	0.0705179	0.120969	0.582942	0.559933	0.905232	0.0292065	0.0958682	0.304653	0.76063	-0.158692	0.217105	0.0689852	0.409101	0.612091	0.31373	1.1942	0.150005
CYLD	675.361	0.0502474	0.108891	0.461449	0.644477	0.929405	-0.165808	0.165635	-1.00104	0.316808	-0.490447	0.158832	0.0640254	0.399415	1.56763	0.435242	5.64622	0.491689
CYLD-AS1	17.3719	0.00661749	0.160273	0.0412889	0.967066	0.994718	-0.00720597	0.13415	-0.0537157	0.957162	-0.270135	0.255724	0.349936	0.699568	#N/A	#N/A	#N/A	#N/A
CYP19A1	51.2336	0.158895	0.211917	0.749798	0.453376	0.874284	#N/A	#N/A	#N/A	#N/A	#N/A	#N/A	#N/A	#N/A	0.461329	0.164377	1.29473	0.141732
CYP1B1	45.6745	-0.17152	0.230264	-0.744884	0.456342	0.874463	#N/A	#N/A	#N/A	#N/A	#N/A	#N/A	#N/A	#N/A	1.32589	0.950461	1.84961	0.0967501
CYP1B1-AS1	12.9643	0.323617	0.303848	1.06506	0.286848	0.796227	0.165358	0.179628	0.920558	0.357281	-0.186707	0.517424	0.935583	0.97112	#N/A	#N/A	#N/A	#N/A
CYP20A1	368.384	-0.0733303	0.108607	-0.675186	0.499557	0.88791	-0.0463565	0.0423571	-1.09442	0.27377	-0.129375	0.0366619	0.88578	0.95339	3.89094	0.398429	37.9977	0.242598
CYP21A2	6.37894	0.298226	0.225232	1.32408	0.185475	NA	0.214218	0.174079	1.23058	0.21848	-0.12697	0.555406	0.156279	0.543335	0.380476	0.0703792	2.05689	0.261718
CYP24A1	22.4711	0.574345	0.274246	2.09427	0.0362356	0.483419	#N/A	#N/A	#N/A	#N/A	#N/A	#N/A	#N/A	#N/A	0.763883	0.426003	1.36975	0.366005
CYP26A1	3.51136	0.533928	0.366013	1.45877	0.144629	NA	0.462098	0.410444	1.12585	0.26023	-0.342358	1.26655	0.081887	0.433426	4.17283	0.849996	20.4854	0.0784476
CYP26B1	77.9804	-0.173581	0.207323	-0.837249	0.402452	0.857696	-0.204091	0.178774	-1.14162	0.253613	-0.554481	0.146299	0.648909	0.85759	0.700825	0.41897	1.17229	0.175623
CYP27A1	177.599	0.288573	0.158454	1.82117	0.068581	0.578673	0.189394	0.115849	1.63483	0.102084	-0.0376661	0.416453	0.179098	0.572283	1.88775	0.990666	3.59716	0.0534265
CYP27B1	49.2638	0.0591857	0.132624	0.446268	0.655404	0.932508	0.022468	0.0945141	0.237721	0.812097	-0.162776	0.207712	0.635111	0.851041	0.924318	0.269141	3.1744	0.90051
CYP27C1	21.0535	0.363257	0.203281	1.78697	0.0739426	0.590101	0.189225	0.292647	0.646597	0.517893	-0.384353	0.762803	0.00993742	0.189165	0.511876	0.188803	1.38777	0.188177
CYP2B6	211.44	0.677244	0.260618	2.59861	0.00936025	0.315116	0.522703	0.313556	1.66702	0.095511	-0.0918553	1.13726	0.125016	0.502798	1.06936	0.756248	1.51212	0.704391
CYP2C18	46.3282	0.0256671	0.246454	0.104146	0.917054	0.987639	#N/A	#N/A	#N/A	#N/A	#N/A	#N/A	#N/A	#N/A	1.18547	0.661475	2.12457	0.567606
CYP2C19	16.8284	0.786125	0.327944	2.39713	0.0165241	0.38288	#N/A	#N/A	#N/A	#N/A	#N/A	#N/A	#N/A	#N/A	0.861495	0.400063	1.85515	0.703245
CYP2C8	8.72734	0.608141	0.224417	2.70986	0.00673109	0.282689	0.357434	0.185263	1.92933	0.0536897	-0.0056751	0.720543	0.490899	0.783004	0.930718	0.13567	6.38486	0.941746
CYP2C9	35.5377	1.67136	0.34146	4.89476	9.84254e-07	0.00118632	#N/A	#N/A	#N/A	#N/A	#N/A	#N/A	#N/A	#N/A	0.93533	0.577438	1.51504	0.785863
CYP2D6	98.3051	0.279424	0.194436	1.4371	0.15069	0.68931	0.103985	0.287305	0.361934	0.717402	-0.459122	0.667093	0.139544	0.520845	0.944632	0.314484	2.83744	0.919151
CYP2E1	27.3963	0.0583106	0.23929	0.243681	0.807478	0.964976	0.0743867	0.28476	0.261226	0.793919	-0.483734	0.632507	0.136609	0.51735	0.913519	0.312149	2.67346	0.868871
CYP2F1	10.5365	0.274816	0.254413	1.0802	0.280054	0.791348	-0.120305	0.180985	-0.664725	0.506226	-0.475029	0.234418	0.789699	0.917455	0.288278	0.0478738	1.7359	0.174504
CYP2J2	221.345	0.242767	0.157166	1.54465	0.122431	0.669383	0.120734	0.110537	1.09225	0.274725	-0.0959152	0.337383	0.701986	0.881049	2.54059	1.33504	4.83477	0.00450905
CYP2R1	282.828	0.0932642	0.125986	0.740274	0.459134	0.874662	0.0371586	0.0598695	0.62066	0.534824	-0.0801835	0.154501	0.929202	0.968897	0.71696	0.189233	2.71639	0.624427
CYP2S1	714.599	0.178437	0.166116	1.07417	0.282745	0.792564	0.435471	0.355548	1.22479	0.220655	-0.26139	1.13233	0.0022067	0.0918369	1.32564	0.695447	2.52691	0.391736
CYP2T1P	59.859	0.79965	0.166582	4.80034	1.58398e-06	0.00166308	#N/A	#N/A	#N/A	#N/A	#N/A	#N/A	#N/A	#N/A	#N/A	#N/A	#N/A	#N/A
CYP2U1	89.39	0.0552322	0.160409	0.344321	0.730605	0.948854	-0.036103	0.130356	-0.276956	0.781814	-0.291597	0.219391	0.318913	0.678295	2.03937	0.866535	4.79963	0.102696
CYP2W1	555.461	0.915834	0.316514	2.8935	0.00380977	0.218431	#N/A	#N/A	#N/A	#N/A	#N/A	#N/A	#N/A	#N/A	1.11088	0.843365	1.46325	0.454428
CYP39A1	88.463	0.0596864	0.18336	0.325514	0.744792	0.952245	0.12449	0.249162	0.499636	0.617332	-0.363859	0.612839	0.203126	0.597377	1.2601	0.606816	2.6167	0.535184
CYP3A4	17.3867	0.233439	0.224168	1.04135	0.297711	0.802698	#N/A	#N/A	#N/A	#N/A	#N/A	#N/A	#N/A	#N/A	3.12139	0.78932	12.3436	0.104654
CYP3A5	1163.84	0.292164	0.17029	1.71569	0.0862196	0.611284	0.156676	0.120326	1.3021	0.192882	-0.079158	0.392511	0.613425	0.844181	1.12188	0.688712	1.82749	0.644114
CYP3A7	10.2849	0.194949	0.143338	1.36007	0.173808	0.710105	0.18108	0.111518	1.62377	0.104425	-0.0374919	0.399652	0.491612	0.783483	0.915056	0.152308	5.49757	0.922701
CYP4B1	5.21773	0.198182	0.319313	0.620652	0.534829	NA	#N/A	#N/A	#N/A	#N/A	#N/A	#N/A	#N/A	#N/A	1.9226	0.925604	3.99348	0.0796573
CYP4F11	139.489	-0.245262	0.230037	-1.06619	0.28634	0.796227	-0.264211	0.597662	-0.442074	0.658435	-1.43561	0.907185	0.0219891	0.260785	0.996421	0.6561	1.51327	0.986582
CYP4F12	410.596	0.112082	0.191218	0.586148	0.557776	0.904609	0.15737	0.266129	0.591329	0.5543	-0.364233	0.678973	0.0236201	0.268157	1.01524	0.655287	1.57291	0.946021
CYP4F2	85.9235	-0.329917	0.277429	-1.18919	0.234363	0.757648	0.139295	0.514622	0.270675	0.786641	-0.869345	1.14794	0.0277424	0.287459	0.754655	0.535794	1.06292	0.107222
CYP4F3	301.156	0.121074	0.203907	0.593769	0.552667	0.902698	0.0503058	0.145265	0.346304	0.729115	-0.234408	0.33502	0.145191	0.527886	0.977598	0.664863	1.43744	0.908299
CYP4F8	9.62998	0.507531	0.374683	1.35456	0.175558	0.712525	#N/A	#N/A	#N/A	#N/A	#N/A	#N/A	#N/A	#N/A	0.439902	0.0889818	2.17476	0.313868
CYP4V2	388.731	0.427197	0.131606	3.24601	0.00117033	0.114304	0.0363761	0.183969	0.19773	0.843257	-0.324196	0.396948	0.0105081	0.192949	1.71425	0.760545	3.86387	0.193657
CYP4X1	60.8578	0.456796	0.278558	1.63986	0.101034	0.639985	#N/A	#N/A	#N/A	#N/A	#N/A	#N/A	#N/A	#N/A	0.852905	0.553097	1.31523	0.471524
CYP4Z1	8.24344	0.584652	0.358757	1.62966	NA	NA	0.152299	0.201644	0.75529	0.450075	-0.242915	0.547514	0.0848198	0.436967	0.72339	0.152357	3.43465	0.683698
CYP51A1	316.826	-0.167884	0.157056	-1.06894	0.285095	0.79461	-0.209152	0.152465	-1.3718	0.170126	-0.507978	0.0896748	0.0552681	0.382265	1.51867	0.569669	4.04859	0.403606
CYP51A1-AS1	6.98019	-0.0572005	0.21863	-0.261631	0.793606	NA	-0.03581	0.123621	-0.289675	0.772065	-0.278103	0.206483	0.843132	0.937719	#N/A	#N/A	#N/A	#N/A
CYP7B1	95.6078	0.382979	0.181124	2.11445	0.0344765	0.476187	#N/A	#N/A	#N/A	#N/A	#N/A	#N/A	#N/A	#N/A	0.826127	0.491067	1.3898	0.471709
CYREN	394.576	-0.000104005	0.0972868	-0.00106905	0.999147	0.99987	-0.0859464	0.0843246	-1.01923	0.308092	-0.251219	0.0793267	0.265744	0.642715	1.87311	0.284073	12.3508	0.514292
CYRIA	107.498	0.0984628	0.164281	0.599355	0.548936	0.902105	#N/A	#N/A	#N/A	#N/A	#N/A	#N/A	#N/A	#N/A	0.882213	0.423421	1.83812	0.73792
CYRIB	706.44	-0.0494879	0.105539	-0.468906	0.639137	0.928078	-0.0571226	0.0629173	-0.9079	0.363931	-0.180438	0.0661931	0.454528	0.762476	0.577744	0.181149	1.84261	0.353862
CYS1	24.4523	0.256317	0.174443	1.46935	0.141739	0.68379	#N/A	#N/A	#N/A	#N/A	#N/A	#N/A	#N/A	#N/A	1.64876	0.749818	3.62543	0.213584
CYSLTR1	35.2318	0.20735	0.145477	1.42531	0.154066	0.690955	-0.00579781	0.203059	-0.0285524	0.977222	-0.403786	0.39219	0.0199134	0.252225	1.12338	0.411075	3.06994	0.820569
CYSLTR2	24.4065	0.119711	0.184024	0.650519	0.515357	0.891445	0.131521	0.157987	0.83248	0.405138	-0.178128	0.44117	0.0142199	0.218899	0.932005	0.380247	2.28439	0.877652
CYSRT1	15.4576	-0.240437	0.235581	-1.02061	0.30744	0.808117	#N/A	#N/A	#N/A	#N/A	#N/A	#N/A	#N/A	#N/A	0.929336	0.273205	3.16124	0.906602
CYSTM1	441.456	-0.0478991	0.136322	-0.351367	0.725313	0.947257	-0.0942761	0.149237	-0.63172	0.52757	-0.386775	0.198223	0.642588	0.854207	1.50463	0.698767	3.23986	0.296483
CYTB	57215.6	-0.0964169	0.11897	-0.810429	0.417694	0.861769	-0.383604	0.662498	-0.579027	0.562571	-1.68208	0.914868	0.000373344	0.0369515	0.820815	0.495499	1.35972	0.443224
CYTH1	871.049	0.0877141	0.109693	0.799635	0.423922	0.863208	-0.228557	0.230491	-0.99161	0.321388	-0.680311	0.223197	0.0276002	0.286663	0.876488	0.366591	2.09561	0.766905
CYTH2	990.598	0.186942	0.115323	1.62103	0.10501	0.643862	0.111277	0.0630606	1.76461	0.0776298	-0.0123193	0.234874	0.417914	0.74057	0.484532	0.211253	1.11133	0.08713
CYTH3	368.484	0.100656	0.106039	0.949237	0.3425	0.825662	-0.00528956	0.0937047	-0.0564493	0.954984	-0.188947	0.178368	0.217975	0.607874	0.733733	0.370652	1.45248	0.374205
CYTH4	261.53	0.0272231	0.154812	0.175846	0.860415	0.974686	#N/A	#N/A	#N/A	#N/A	#N/A	#N/A	#N/A	#N/A	1.14433	0.591155	2.21514	0.689107
CYTIP	223.419	0.28144	0.156341	1.80017	0.0718345	0.586436	#N/A	#N/A	#N/A	#N/A	#N/A	#N/A	#N/A	#N/A	1.04504	0.508224	2.14888	0.904657
CYTL1	6.09971	-0.145036	0.263354	-0.550727	0.581821	NA	-0.127852	0.234092	-0.546161	0.584955	-0.586663	0.33096	0.776636	0.912592	2.65309	0.696268	10.1094	0.152844
CYTOR	184.879	0.0260828	0.14282	0.182627	0.855091	0.973854	-0.0438407	0.117963	-0.371648	0.710155	-0.275044	0.187363	0.520285	0.79738	#N/A	#N/A	#N/A	#N/A
CYYR1	107.889	0.0337564	0.134369	0.251221	0.801643	0.963769	-0.204707	0.389502	-0.525562	0.599193	-0.968117	0.558702	0.00285058	0.102834	1.0755	0.499117	2.31748	0.852588
CZIB	214.591	0.100361	0.101763	0.986224	0.324023	0.816233	0.0276807	0.0540524	0.512108	0.608576	-0.0782601	0.133621	0.517143	0.795658	6.99232	1.17631	41.5643	0.0324744
D2HGDH	750.844	-0.123036	0.147358	-0.834947	0.403748	0.857871	-0.0645495	0.0959636	-0.672646	0.501173	-0.252635	0.123536	0.506258	0.790221	0.719507	0.307411	1.68403	0.448021
DAAM1	421.376	0.0404913	0.107513	0.37662	0.706456	0.944059	-0.111841	0.1478	-0.756708	0.449225	-0.401524	0.177841	0.108452	0.476737	2.48113	0.99826	6.16672	0.0504397
DAAM2	210.752	-0.0522093	0.119857	-0.435596	0.66313	0.934557	-0.0614184	0.0904476	-0.679049	0.497107	-0.238692	0.115856	0.0146804	0.221353	0.915272	0.451717	1.85453	0.805895
DAAM2-AS1	17.7183	0.0447506	0.172042	0.260115	0.794775	0.962438	0.0340418	0.118188	0.288032	0.773322	-0.197602	0.265685	0.556762	0.81676	#N/A	#N/A	#N/A	#N/A
DAB1	26.1333	0.311363	0.263479	1.18174	0.23731	0.758551	0.135018	0.191933	0.703463	0.481767	-0.241164	0.5112	0.755663	0.902313	1.09242	0.561984	2.12351	0.794361
DAB2	955.435	0.141022	0.115802	1.21779	0.223306	0.750959	0.0681056	0.096658	0.704604	0.481057	-0.121341	0.257552	0.0777939	0.427557	1.00699	0.514254	1.97186	0.983784
DAB2IP	1392.48	-0.0191852	0.112758	-0.170146	0.864896	0.97593	-0.0180095	0.0918246	-0.19613	0.844509	-0.197982	0.161963	0.196999	0.591095	0.950811	0.314757	2.87219	0.928744
DACT1	195.648	-0.0523402	0.157273	-0.332798	0.739287	0.950576	-0.0974028	0.179102	-0.54384	0.586552	-0.448436	0.25363	0.304403	0.666613	1.36584	0.845226	2.20712	0.202932
DACT2	20.9704	0.664361	0.270793	2.45339	0.0141517	0.361298	0.0120349	0.518615	0.0232058	0.981486	-1.00443	1.0285	0.00261911	0.0989127	0.66951	0.339838	1.31899	0.246176
DACT3	50.122	-0.0940367	0.166418	-0.565064	0.57203	0.909622	#N/A	#N/A	#N/A	#N/A	#N/A	#N/A	#N/A	#N/A	1.25341	0.730768	2.14984	0.411921
DACT3-AS1	8.9118	-0.0530883	0.190692	-0.278399	0.780706	0.959416	-0.047459	0.112608	-0.421454	0.673423	-0.268166	0.173248	0.967825	0.986091	#N/A	#N/A	#N/A	#N/A
DAD1	406.547	0.0524501	0.125601	0.417594	0.676244	0.937235	0.045558	0.0716731	0.635637	0.525013	-0.0949186	0.186035	0.421386	0.742886	3.04527	1.19027	7.79127	0.0201596
DAG1	1186.41	-0.117936	0.127376	-0.925885	0.354506	0.829226	-0.0761151	0.0597461	-1.27398	0.202672	-0.193215	0.0409851	0.613973	0.844181	1.58141	0.545791	4.58205	0.398457
DAGLA	273.572	-0.0323369	0.142044	-0.227655	0.819915	0.968233	-0.0180619	0.137735	-0.131135	0.895669	-0.288018	0.251894	0.196546	0.590839	1.58028	0.587918	4.24766	0.36437
DAGLB	328.911	0.103124	0.127195	0.810758	0.417505	0.861637	0.0423392	0.0548638	0.771716	0.440283	-0.0651918	0.14987	0.121592	0.498414	1.27237	0.255339	6.34034	0.768782
DALRD3	228.561	0.130912	0.115731	1.13118	0.257979	0.772824	0.0589404	0.0798719	0.737937	0.460553	-0.0976056	0.215486	0.618026	0.84565	1.18394	0.181416	7.7265	0.859961
DANCR	324.458	0.0942092	0.122534	0.768844	0.441986	0.870755	0.0262908	0.0848383	0.309894	0.756642	-0.139989	0.192571	0.537563	0.805831	#N/A	#N/A	#N/A	#N/A
DAND5	4.66403	0.246162	0.243523	1.01084	0.312094	NA	0.097435	0.200944	0.484886	0.627757	-0.296408	0.491278	0.969128	0.987028	3.66989	0.500233	26.9236	0.200999
DAP	1008.54	0.0327495	0.100506	0.325846	0.744541	0.952245	-0.0196364	0.0790617	-0.248368	0.803849	-0.174595	0.135322	0.632748	0.850006	2.12408	0.804485	5.60818	0.128314
DAP3	767.525	0.013593	0.111002	0.122457	0.902537	0.984463	0.0231283	0.146634	0.157728	0.874671	-0.264268	0.310525	0.0160201	0.227506	0.56419	0.120706	2.63707	0.466926
DAPK1	351.142	0.15124	0.118972	1.27123	0.203649	0.736289	-0.465905	0.590479	-0.789029	0.430095	-1.62322	0.691412	3.06e-05	0.00973536	1.76999	0.981627	3.19149	0.057655
DAPK2	493.386	0.0700041	0.135616	0.516194	0.605719	0.920485	0.0232696	0.0999346	0.232849	0.815879	-0.172599	0.219138	0.396425	0.73058	0.823161	0.408919	1.65704	0.585642
DAPK3	408.986	0.0878545	0.115454	0.760951	0.446687	0.872372	0.0722252	0.0664633	1.08669	0.277172	-0.0580404	0.202491	0.402463	0.734387	0.203735	0.0409588	1.0134	0.0519322
DAPL1	4.59185	0.193764	0.377279	0.513583	0.607543	NA	#N/A	#N/A	#N/A	#N/A	#N/A	#N/A	#N/A	#N/A	1.20561	0.46422	3.13104	0.700978
DAPP1	119.432	0.275841	0.14532	1.89816	0.0576748	0.555268	-0.301926	0.503655	-0.59947	0.54886	-1.28907	0.68522	0.00115817	0.0655024	1.20551	0.597762	2.43116	0.601512
DARS1	661.04	-0.126395	0.117734	-1.07356	0.283021	0.792608	-0.0774801	0.0607463	-1.27547	0.202143	-0.196541	0.0415804	0.48216	0.778602	0.533997	0.128753	2.21472	0.387364
DARS2	435.951	-0.0898931	0.125058	-0.718812	0.472257	0.877385	-0.0579769	0.0586231	-0.988977	0.322674	-0.172876	0.0569223	0.71119	0.88348	0.964153	0.306112	3.03677	0.950273
DAXX	438.727	-0.0632792	0.104604	-0.604938	0.54522	0.901438	0.0341381	0.0962271	0.354766	0.722765	-0.154464	0.22274	0.0685795	0.408699	0.939204	0.219847	4.01235	0.932533
DAZAP1	1770.37	0.132902	0.108603	1.22374	0.22105	0.748071	0.0426496	0.049107	0.868504	0.385119	-0.0535983	0.138897	0.200089	0.595113	0.266955	0.0615371	1.15808	0.0777425
DAZAP2	1540.59	-0.0368022	0.0910622	-0.404144	0.686107	0.938971	-0.0430192	0.0501212	-0.858304	0.390725	-0.141255	0.0552165	0.0234944	0.267783	2.50537	0.695019	9.03123	0.160361
DBF4	279.623	0.0103994	0.137436	0.075667	0.939684	0.989943	-0.0435349	0.0769947	-0.565428	0.571783	-0.194442	0.107372	0.629468	0.848376	0.848377	0.332545	2.16435	0.730762
DBF4B	214.109	-0.196631	0.151237	-1.30015	0.193551	0.729354	-0.121318	0.0770624	-1.57429	0.115421	-0.272358	0.0297213	0.586412	0.831912	0.718527	0.271017	1.90498	0.506391
DBH	13.096	0.45927	0.216677	2.11961	0.0340392	0.474857	0.333844	0.15464	2.15884	0.0308623	0.0307547	0.636933	0.441439	0.755044	0.917923	0.194864	4.32396	0.913753
DBH-AS1	21.9113	0.470289	0.226425	2.07702	0.0378001	0.488832	0.274025	0.15422	1.77684	0.0755942	-0.0282411	0.576291	0.450926	0.760242	#N/A	#N/A	#N/A	#N/A
DBI	692.763	-0.0475879	0.118449	-0.401759	0.687861	0.938971	0.0373802	0.118713	0.314879	0.752854	-0.195293	0.270053	0.301615	0.665466	0.995377	0.388353	2.55123	0.992302
DBIL5P	11.3439	0.140508	0.166753	0.842614	0.399444	0.856666	0.0908328	0.136507	0.665409	0.505789	-0.176715	0.358381	0.468926	0.769826	#N/A	#N/A	#N/A	#N/A
DBN1	308.798	-0.154308	0.161272	-0.956818	0.338659	0.823964	-0.158594	0.115852	-1.36894	0.171018	-0.38566	0.0684713	0.745455	0.899065	0.901217	0.511575	1.58763	0.718844
DBNDD1	133.882	-0.0488857	0.171175	-0.285589	0.775193	0.957887	-0.076313	0.124166	-0.614606	0.538815	-0.319673	0.167047	0.650464	0.858317	0.741981	0.435796	1.26329	0.2717
DBNDD2	185.997	-0.221828	0.125944	-1.76132	0.0781835	0.599923	-0.181596	0.095635	-1.89884	0.057585	-0.369037	0.00584523	0.113434	0.484011	2.01396	0.632487	6.41283	0.236116
DBNL	1636.91	0.134144	0.0979731	1.36919	0.17094	0.707645	-0.0107979	0.0988254	-0.109262	0.912994	-0.204492	0.182896	0.0635843	0.398726	1.02413	0.31641	3.31483	0.968263
DBP	99.934	0.0986172	0.119759	0.823466	0.410243	0.859204	0.0441082	0.111304	0.396285	0.691895	-0.174044	0.26226	0.59187	0.834318	1.98198	0.694975	5.65235	0.200748
DBR1	131.031	0.0644862	0.101714	0.633995	0.526084	0.895409	0.00723447	0.0521118	0.138826	0.889588	-0.0949028	0.109372	0.835925	0.934963	1.13723	0.199873	6.47063	0.884737
DBT	331.974	0.0763995	0.0972259	0.785794	0.431988	0.866303	-0.123441	0.134236	-0.919587	0.357789	-0.386538	0.139656	0.0599262	0.390076	1.75125	0.467849	6.55529	0.405393
DCAF1	626.406	-0.230804	0.104924	-2.19973	0.0278257	0.447888	-0.101442	0.0448396	-2.26232	0.0236774	-0.189326	-0.0135577	0.385047	0.723603	0.389595	0.0882837	1.71928	0.213309
DCAF10	700.072	-0.147026	0.103123	-1.42574	0.153943	0.690955	-0.0985311	0.0508458	-1.93784	0.0526425	-0.198187	0.00112479	0.114542	0.485939	0.89198	0.211577	3.76048	0.876261
DCAF11	645.472	0.0327809	0.100666	0.325641	0.744696	0.952245	-0.00121784	0.0534459	-0.0227863	0.981821	-0.10597	0.103534	0.139509	0.520845	11.3318	2.63946	48.6497	0.00109251
DCAF12	619.397	-0.275526	0.0932814	-2.95371	0.00313981	0.198292	-0.140877	0.0499077	-2.82274	0.00476147	-0.238694	-0.0430593	0.102181	0.468713	1.15456	0.31735	4.20047	0.827339
DCAF13	538.149	-0.0787605	0.127642	-0.61704	0.537208	0.899323	-0.0681901	0.0857739	-0.794998	0.426615	-0.236304	0.0999237	0.858493	0.942933	0.472111	0.17081	1.30489	0.147917
DCAF15	299.415	0.171942	0.126497	1.35926	0.174063	0.710105	0.282286	0.166504	1.69537	0.0900049	-0.0440556	0.608628	0.0116371	0.200532	0.300563	0.058365	1.54782	0.150561
DCAF16	779.604	0.175156	0.11267	1.55458	0.120045	0.664779	0.0546567	0.0710622	0.769138	0.441811	-0.0846227	0.193936	0.258882	0.636909	0.800637	0.248499	2.57957	0.709533
DCAF17	342.21	-0.0238998	0.111225	-0.214878	0.829863	0.970068	-0.0215641	0.0534328	-0.403574	0.686526	-0.12629	0.0831623	0.995806	0.998199	2.89478	0.395798	21.1717	0.295103
DCAF4	191.141	-0.0354541	0.112334	-0.315612	0.752297	0.953293	-0.0310522	0.0644407	-0.481872	0.629897	-0.157354	0.0952492	0.903161	0.959527	0.694418	0.190421	2.53237	0.580649
DCAF4L1	21.005	-0.0883695	0.187533	-0.47122	0.637484	0.927836	-0.138142	0.135045	-1.02293	0.30634	-0.402825	0.126541	0.60579	0.841499	0.22329	0.0322241	1.54724	0.129006
DCAF5	712.088	0.167331	0.0983761	1.70093	0.0889553	0.616883	0.0665032	0.0456507	1.45678	0.145176	-0.0229705	0.155977	0.468344	0.769525	2.91678	0.595889	14.2772	0.186477
DCAF6	753.317	0.211957	0.0961844	2.20366	0.0275484	0.446333	0.101219	0.0683304	1.48131	0.138524	-0.0327066	0.235144	0.0277591	0.287459	0.490605	0.104447	2.30445	0.366931
DCAF7	1435.13	-0.210193	0.0877431	-2.39555	0.0165956	0.383216	-0.138855	0.0518704	-2.67695	0.00742947	-0.240519	-0.0371906	0.0901363	0.445631	0.510867	0.120281	2.16979	0.362716
DCAF8	1033.34	0.0336996	0.105476	0.3195	0.749347	0.952263	-0.0150913	0.0454711	-0.331887	0.739974	-0.104213	0.0740305	0.769885	0.90942	0.80047	0.2266	2.82768	0.729613
DCAF8-DT	36.4242	-0.0502005	0.13742	-0.365306	0.714883	0.945598	-0.0187161	0.0855058	-0.218887	0.826738	-0.186304	0.148872	0.141195	0.523508	#N/A	#N/A	#N/A	#N/A
DCAKD	292.719	-0.118641	0.107681	-1.10178	0.270557	0.782287	-0.0719527	0.0530307	-1.35681	0.174841	-0.175891	0.0319856	0.816558	0.927258	0.750003	0.206279	2.72691	0.662257
DCBLD1	420.355	0.164382	0.12914	1.27289	0.203056	0.735972	0.0909701	0.0700302	1.29901	0.19394	-0.0462866	0.228227	0.5527	0.814454	0.553399	0.216863	1.41218	0.215759
DCBLD2	374.656	-0.168163	0.152836	-1.10029	0.271208	0.783086	-0.12407	0.0982519	-1.26278	0.20667	-0.31664	0.0685001	0.412689	0.738184	0.827405	0.444424	1.54042	0.550192
DCC	17.283	0.16767	0.224318	0.747467	0.454782	0.874329	-0.114991	0.207249	-0.554844	0.579001	-0.52119	0.291209	0.256767	0.635572	0.702685	0.292016	1.69089	0.430949
DCDC2	50.2566	-0.0279594	0.264453	-0.105725	0.9158	0.987639	-0.172973	0.229979	-0.752124	0.451977	-0.623723	0.277778	0.955148	0.97999	0.844895	0.546666	1.30582	0.448006
DCDC2B	69.4558	-0.0505768	0.174044	-0.290597	0.771359	0.957195	-0.0247922	0.0713687	-0.347383	0.728304	-0.164672	0.115088	0.046287	0.352454	0.84941	0.0995159	7.25007	0.881405
DCHS1	610.625	0.0998819	0.149965	0.666035	0.505388	0.888986	0.0322766	0.0885712	0.364414	0.715549	-0.14132	0.205873	0.937859	0.97224	0.782932	0.433027	1.41558	0.418034
DCHS2	32.0218	0.485873	0.283871	1.7116	0.0869708	0.61212	#N/A	#N/A	#N/A	#N/A	#N/A	#N/A	#N/A	#N/A	1.11472	0.760551	1.63381	0.577694
DCK	198.206	0.0795068	0.0948112	0.838581	0.401704	0.857696	-0.268285	0.274321	-0.977997	0.328076	-0.805944	0.269374	0.00162038	0.0776975	0.390113	0.084416	1.80284	0.228082
DCLK1	45.5598	0.411912	0.20983	1.96308	0.0496372	0.532475	-0.171165	0.542221	-0.315674	0.75225	-1.2339	0.891569	0.0458569	0.351554	1.14344	0.71995	1.81603	0.570112
DCLK2	106.001	0.173851	0.166032	1.0471	0.295056	0.802698	0.0878778	0.103074	0.852572	0.393896	-0.114143	0.289899	0.211288	0.602177	0.864596	0.372435	2.00713	0.734919
DCLK3	22.7277	-0.0151567	0.226454	-0.0669309	0.946637	0.991236	-0.163325	0.149064	-1.09567	0.273224	-0.455485	0.128836	0.623278	0.846809	0.205177	0.0519526	0.810307	0.0238144
DCLRE1A	182.028	-0.0520417	0.115622	-0.450101	0.652637	0.931218	-0.0337857	0.0689723	-0.489844	0.624244	-0.168969	0.101398	0.550544	0.81328	1.21788	0.356563	4.15977	0.753137
DCLRE1B	133.365	0.0766607	0.107493	0.713172	0.475739	0.878997	0.0154748	0.0654281	0.236516	0.813033	-0.112762	0.143711	0.812649	0.926479	0.759182	0.22631	2.54677	0.655486
DCLRE1C	389.748	-0.102912	0.109051	-0.943707	0.345319	0.826635	-0.0910431	0.0748107	-1.21698	0.223612	-0.237669	0.0555832	0.0547116	0.380174	0.391728	0.15084	1.01731	0.0542649
DCN	1129.46	0.356547	0.169483	2.10374	0.0354012	0.479296	#N/A	#N/A	#N/A	#N/A	#N/A	#N/A	#N/A	#N/A	1.01361	0.707311	1.45256	0.941289
DCP1B	157.148	0.103978	0.110039	0.944927	0.344696	0.826072	0.0598323	0.069959	0.855248	0.392414	-0.0772848	0.196949	0.379499	0.720367	1.7314	0.977779	3.06588	0.0597163
DCP2	824.229	-0.0740181	0.102746	-0.720397	0.47128	0.877385	-0.0588879	0.0612051	-0.962139	0.33598	-0.178848	0.061072	0.660664	0.862436	0.261274	0.0451122	1.51321	0.134204
DCPS	173.421	-0.0428426	0.107847	-0.397255	0.691179	0.940172	0.00277481	0.0710164	0.0390728	0.968832	-0.136415	0.141964	0.503717	0.789266	3.25862	1.28492	8.26401	0.0128477
DCST1	20.4246	-0.103343	0.16052	-0.643805	0.519702	0.893801	-0.159294	0.107649	-1.47975	0.138939	-0.370283	0.0516943	0.706402	0.882288	0.877502	0.104392	7.37616	0.904242
DCST2	28.5846	0.0892815	0.184922	0.482806	0.629234	0.925044	-0.0105251	0.10833	-0.0971577	0.922601	-0.222847	0.201797	0.666062	0.865036	1.05328	0.270842	4.09612	0.940283
DCTD	516.901	0.100959	0.102387	0.986052	0.324107	0.816233	0.0129295	0.0532933	0.24261	0.808308	-0.0915235	0.117382	0.110114	0.479597	1.1658	0.312405	4.35043	0.819391
DCTN1	929.662	0.013949	0.0938046	0.148703	0.881788	0.980426	-0.0144012	0.0550273	-0.261709	0.793545	-0.122253	0.0934503	0.798688	0.919979	2.55144	0.351264	18.5326	0.354531
DCTN1-AS1	19.9198	0.232158	0.205406	1.13024	0.258377	0.773055	-0.00514692	0.0967911	-0.0531756	0.957592	-0.194854	0.18456	0.85292	0.941157	#N/A	#N/A	#N/A	#N/A
DCTN2	684.958	0.068958	0.0930938	0.740737	0.458853	0.874494	0.00739359	0.0323424	0.228604	0.819177	-0.0559963	0.0707835	0.717415	0.886861	3.8149	0.908121	16.0259	0.0674963
DCTN3	188.011	-0.108537	0.10253	-1.05859	0.289788	0.799432	-0.0371701	0.0692914	-0.536431	0.591661	-0.172979	0.0986386	0.345309	0.696142	1.69308	0.465734	6.15481	0.423952
DCTN4	777.027	-0.0353195	0.114752	-0.307789	0.758243	0.954299	#N/A	#N/A	#N/A	#N/A	#N/A	#N/A	#N/A	#N/A	1.52614	0.327418	7.11357	0.590379
DCTN5	1138.54	-0.072988	0.0963255	-0.757722	0.448617	0.8724	-0.0531683	0.0544548	-0.976374	0.328879	-0.159898	0.0535612	0.628232	0.848136	0.467439	0.119514	1.82824	0.274442
DCTN6	128.652	-0.0847349	0.115943	-0.730834	0.46488	0.875507	-0.159363	0.140979	-1.1304	0.258307	-0.435677	0.116951	0.313332	0.674117	1.58684	0.468551	5.37411	0.458153
DCTPP1	324.279	-0.232629	0.118123	-1.96938	0.0489093	0.527699	-0.152901	0.100262	-1.52501	0.127258	-0.349411	0.04361	0.059672	0.389218	0.947907	0.360312	2.49375	0.913677
DCUN1D1	535.469	-0.0908247	0.0978771	-0.927947	0.353435	0.828893	-0.0618335	0.0531247	-1.16393	0.244452	-0.165956	0.0422891	0.465636	0.767854	0.158134	0.0336522	0.743082	0.0194863
DCUN1D2	504.943	-0.211348	0.146221	-1.4454	0.148346	0.687279	-0.121648	0.0729026	-1.66864	0.0951896	-0.264534	0.0212386	0.410698	0.737603	0.518808	0.230015	1.17019	0.113822
DCUN1D3	309.552	0.00767891	0.146379	0.052459	0.958163	0.993321	0.0343266	0.0888249	0.386452	0.699162	-0.139767	0.20842	0.340173	0.692188	0.457925	0.17217	1.21795	0.117604
DCUN1D4	447.355	0.063608	0.105208	0.604591	0.545451	0.901438	0.0228516	0.0572822	0.39893	0.689944	-0.0894194	0.135123	0.919758	0.964865	1.34283	0.259752	6.94199	0.725071
DCUN1D5	316.788	0.2346	0.137292	1.70877	0.0874939	0.612845	0.0865283	0.0743862	1.16323	0.244736	-0.0592659	0.232323	0.415886	0.739839	0.882511	0.261168	2.98209	0.840554
DCXR	189.691	-0.0591188	0.124522	-0.474767	0.634953	0.926481	-0.0528033	0.0905877	-0.582897	0.559963	-0.230352	0.124745	0.58656	0.831912	2.70088	1.16541	6.2594	0.020509
DDA1	332.039	-0.0354211	0.101777	-0.348025	0.727821	0.948024	0.00238274	0.056993	0.0418076	0.966652	-0.109321	0.114087	0.917623	0.964102	0.718059	0.173805	2.96659	0.647246
DDAH1	1307.29	-0.0436692	0.117753	-0.370853	0.710747	0.944172	-0.0618206	0.0719598	-0.8591	0.390286	-0.202859	0.0792179	0.391399	0.728152	1.25759	0.505138	3.13089	0.622367
DDAH2	469.332	-0.0236927	0.123175	-0.19235	0.847468	0.972896	0.153758	0.201371	0.763554	0.445133	-0.240922	0.548437	0.040037	0.331459	0.809072	0.354884	1.84454	0.61434
DDB1	1685.24	-0.102523	0.104009	-0.985708	0.324276	0.816233	-0.0520767	0.0679616	-0.766266	0.443518	-0.185279	0.0811255	0.329615	0.68508	0.809868	0.160299	4.09164	0.798595
DDB2	267.31	0.379675	0.128847	2.94672	0.00321168	0.199777	0.217907	0.0685144	3.18045	0.00147045	0.0836211	0.352193	0.00750492	0.165589	1.20436	0.493987	2.93628	0.682577
DDC	313.213	0.323859	0.172979	1.87225	0.0611723	0.564718	#N/A	#N/A	#N/A	#N/A	#N/A	#N/A	#N/A	#N/A	1.02496	0.656909	1.59921	0.91352
DDHD1	606.047	0.0824797	0.0933958	0.88312	0.377172	0.846212	0.0209477	0.0876677	0.238945	0.811149	-0.150878	0.192773	0.160222	0.546833	1.02393	0.252596	4.15065	0.973581
DDHD2	475.429	0.0682625	0.105341	0.648017	0.516974	0.892229	-0.0502314	0.138526	-0.362614	0.716893	-0.321737	0.221274	0.0952661	0.453704	1.14267	0.436197	2.99338	0.786054
DDI2	1004.92	-0.075502	0.0940102	-0.803126	0.421902	0.863098	-0.037918	0.048237	-0.786077	0.431822	-0.132461	0.0566248	0.774791	0.912005	0.754115	0.201439	2.82313	0.675206
DDIAS	136.759	-0.0243674	0.159126	-0.153132	0.878294	0.979452	-0.0873509	0.0978505	-0.892698	0.372019	-0.279134	0.104433	0.628597	0.848136	0.707919	0.336336	1.49003	0.362977
DDIT3	143.318	-0.039323	0.131474	-0.299094	0.764868	0.95546	-0.0558689	0.0659037	-0.847735	0.396585	-0.185038	0.0732999	0.324349	0.681539	0.578647	0.190804	1.75485	0.33382
DDIT4	481.808	-0.398971	0.161827	-2.46542	0.0136853	0.358469	-0.278727	0.114289	-2.43879	0.0147364	-0.502729	-0.0547247	0.18817	0.58072	0.730056	0.379152	1.40572	0.346592
DDIT4L	10.7768	0.0310179	0.296016	0.104784	0.916547	0.987639	#N/A	#N/A	#N/A	#N/A	#N/A	#N/A	#N/A	#N/A	1.1835	0.50876	2.75312	0.695704
DDN	39.0085	0.216157	0.246729	0.876093	0.380979	0.847058	-0.000834682	0.177768	-0.00469536	0.996254	-0.349253	0.347583	0.593709	0.834817	0.71478	0.383852	1.33101	0.289807
DDN-AS1	40.9287	0.160324	0.127345	1.25898	0.208039	0.740849	#N/A	#N/A	#N/A	#N/A	#N/A	#N/A	#N/A	#N/A	#N/A	#N/A	#N/A	#N/A
DDO	29.0548	0.111449	0.220821	0.504701	0.613769	0.92213	0.00709145	0.203347	0.0348737	0.97218	-0.391461	0.405644	0.980299	0.991537	1.71012	0.906087	3.22764	0.0977916
DDOST	1119.85	-0.0729495	0.123814	-0.589185	0.555737	0.9037	-0.0137084	0.0923268	-0.148477	0.881967	-0.194666	0.167249	0.167405	0.557353	1.91421	0.633632	5.78286	0.249703
DDR1	1953.06	-0.133756	0.140836	-0.949727	0.342251	0.8256	-0.0771345	0.07553	-1.02124	0.307139	-0.225171	0.0709016	0.293472	0.661493	2.23945	0.900664	5.56826	0.0827697
DDR2	593.442	0.138405	0.148352	0.932953	0.350844	0.827972	#N/A	#N/A	#N/A	#N/A	#N/A	#N/A	#N/A	#N/A	0.916099	0.585923	1.43234	0.700765
DDRGK1	332.873	-0.0113594	0.142548	-0.0796882	0.936485	0.989483	0.112976	0.202612	0.557595	0.577121	-0.284137	0.510089	0.0466014	0.352454	1.17342	0.49204	2.7984	0.718361
DDT	98.716	0.0590156	0.131534	0.448672	0.653668	0.931617	0.0963237	0.138676	0.694594	0.48731	-0.175477	0.368124	0.25906	0.637127	0.0945521	0.00233353	3.83114	0.211737
DDTL	223.786	0.0033016	0.126145	0.0261731	0.979119	0.995896	0.0393235	0.106885	0.367905	0.712944	-0.170167	0.248814	0.265727	0.642715	0.899335	0.23707	3.41167	0.876059
DDX1	790.736	-0.0988021	0.100506	-0.983045	0.325585	0.816233	-0.0426559	0.05245	-0.813269	0.416064	-0.145456	0.0601441	0.750137	0.900701	1.20877	0.235313	6.20929	0.820355
DDX10	409.966	0.0656825	0.125092	0.525072	0.599533	0.918602	0.130232	0.133428	0.976048	0.329041	-0.131282	0.391747	0.0611366	0.392079	0.971309	0.300428	3.14032	0.961219
DDX11	699.59	0.164661	0.150521	1.09394	0.273981	0.7857	0.0452376	0.0808881	0.559262	0.575983	-0.1133	0.203775	0.668352	0.8664	0.709529	0.314299	1.60176	0.408809
DDX11-AS1	23.497	0.193116	0.196475	0.982903	0.325655	0.816233	0.0251334	0.10263	0.244894	0.806539	-0.176018	0.226284	0.25839	0.636663	#N/A	#N/A	#N/A	#N/A
DDX17	7260.41	0.226145	0.102559	2.20504	0.0274515	0.445563	0.0726619	0.0502182	1.44692	0.147918	-0.0257639	0.171088	0.138092	0.519527	0.634997	0.131354	3.06974	0.57216
DDX18	975.071	-0.259334	0.104639	-2.47837	0.0131984	0.355304	-0.143675	0.057782	-2.4865	0.0129007	-0.256926	-0.0304242	0.26414	0.641145	0.513721	0.131261	2.01056	0.338691
DDX19A	389.36	0.00687373	0.101985	0.0673994	0.946264	0.991236	0.0313622	0.089987	0.348519	0.72745	-0.145009	0.207733	0.165536	0.555142	0.682128	0.108113	4.30381	0.683988
DDX19A-DT	33.3288	-0.0489574	0.129392	-0.378366	0.705159	0.944059	-0.0484784	0.0743428	-0.652092	0.514342	-0.194188	0.0972309	0.846176	0.939028	#N/A	#N/A	#N/A	#N/A
DDX19B	230.461	-0.0321547	0.0972053	-0.330791	0.740802	0.950828	-0.028895	0.0462516	-0.624734	0.532146	-0.119547	0.0617566	0.718908	0.887474	3.97755	0.86349	18.3221	0.0764561
DDX20	198.763	0.0507037	0.118861	0.42658	0.669685	0.935662	0.0135943	0.0865165	0.15713	0.875142	-0.155975	0.183164	0.221085	0.609839	0.599171	0.126312	2.84221	0.519019
DDX21	1677.01	-0.281367	0.118991	-2.36462	0.0180486	0.392418	-0.173542	0.072622	-2.38965	0.0168642	-0.315878	-0.031205	0.177673	0.57009	0.401076	0.166486	0.966223	0.0416943
DDX23	993.25	0.0599811	0.101188	0.592771	0.553334	0.90276	0.0187863	0.0433825	0.433039	0.664987	-0.0662418	0.103814	0.595971	0.835767	1.49741	0.382698	5.85904	0.56189
DDX24	859.35	-0.0338867	0.0996024	-0.34022	0.733691	0.949201	-0.0107346	0.0457517	-0.234627	0.814498	-0.100406	0.0789371	0.890565	0.954219	1.62747	0.446193	5.93614	0.46072
DDX27	878.3	-0.144953	0.149379	-0.970372	0.331861	0.819352	0.171375	0.310478	0.551971	0.580969	-0.437151	0.779901	0.00232663	0.0937942	0.789763	0.307368	2.02925	0.623992
DDX28	101.541	-0.0961299	0.12677	-0.7583	0.448271	0.8724	-0.0758886	0.0808646	-0.938465	0.348005	-0.23438	0.0826031	0.602413	0.839615	0.871695	0.228407	3.32674	0.840738
DDX31	338.48	-0.108553	0.129654	-0.837253	0.40245	0.857696	-0.0546498	0.0527766	-1.03549	0.300439	-0.15809	0.0487905	0.500315	0.788104	0.399199	0.109416	1.45646	0.164355
DDX39A	673.147	0.189649	0.133378	1.42189	0.155059	0.691854	0.239118	0.163529	1.46224	0.143677	-0.0813931	0.559629	0.106308	0.474254	0.260848	0.0778899	0.873562	0.0293192
DDX39B	1472.72	-0.111324	0.116226	-0.95783	0.338149	0.823866	-0.0471232	0.0470817	-1.00088	0.316884	-0.139402	0.0451552	0.438535	0.754007	0.704723	0.157778	3.14767	0.646741
DDX3X	3424.97	-0.0537856	0.0977111	-0.550455	0.582007	0.913917	-0.02596	0.0551602	-0.470629	0.637906	-0.134072	0.0821521	0.841886	0.937242	0.504626	0.12706	2.00415	0.331068
DDX3Y	389.228	0.266757	0.370161	0.720653	0.471123	0.877385	0.205982	0.343715	0.599281	0.548986	-0.467687	0.879651	0.940968	0.974021	1.09139	0.926657	1.28541	0.294848
DDX41	421.356	-0.243145	0.103179	-2.35654	0.018446	0.395739	-0.093008	0.0666544	-1.39538	0.162903	-0.223648	0.0376323	0.0663013	0.402644	2.04235	0.445908	9.35436	0.357707
DDX42	1385.04	-0.199755	0.0921183	-2.16847	0.0301232	0.45782	-0.0790844	0.0395216	-2.00104	0.0453876	-0.156545	-0.00162355	0.0873439	0.44099	0.484046	0.108008	2.16929	0.343087
DDX43	25.855	0.989307	0.302628	3.26906	0.00107906	0.110673	#N/A	#N/A	#N/A	#N/A	#N/A	#N/A	#N/A	#N/A	0.450118	0.194698	1.04061	0.0619215
DDX46	876.033	-0.0478203	0.099554	-0.480345	0.630982	0.925281	-0.045632	0.0476409	-0.957833	0.338147	-0.139006	0.0477425	0.367261	0.711571	0.540888	0.143611	2.03717	0.363728
DDX47	185.459	0.104561	0.112244	0.931553	0.351568	0.827972	0.0717704	0.0877444	0.817948	0.413387	-0.100205	0.243746	0.381548	0.721168	0.65468	0.081873	5.23501	0.689629
DDX49	284.339	0.115347	0.119029	0.969066	0.332512	0.819885	0.235836	0.1918	1.2296	0.218849	-0.140084	0.611757	0.0142993	0.219239	0.614223	0.126813	2.97502	0.544841
DDX5	5414.25	0.0517922	0.106902	0.484485	0.628042	0.924993	-0.00152442	0.0593379	-0.0256905	0.979504	-0.117825	0.114776	0.647158	0.85681	0.183901	0.0366777	0.922071	0.0395329
DDX50	372.426	-0.132466	0.096438	-1.37358	0.169572	0.706995	-0.0560818	0.0479558	-1.16945	0.242223	-0.150073	0.0379097	0.725318	0.889972	0.895713	0.148481	5.40338	0.904394
DDX51	413.028	0.0650009	0.137988	0.471061	0.637597	0.927921	0.075426	0.116577	0.647004	0.517629	-0.153061	0.303913	0.311865	0.673033	0.787019	0.207138	2.99027	0.725095
DDX54	553.513	-0.0816743	0.114489	-0.71338	0.475611	0.878997	-0.0566622	0.0873292	-0.648835	0.516445	-0.227824	0.1145	0.221012	0.609839	0.666983	0.172608	2.57732	0.557058
DDX55	456.93	-0.0800938	0.113434	-0.706083	0.480136	0.880852	-0.0692962	0.0486713	-1.42376	0.154517	-0.16469	0.0260979	0.541027	0.807735	0.516124	0.155627	1.71168	0.27957
DDX56	759.659	0.143097	0.126116	1.13464	0.256525	0.771457	0.0152687	0.0479519	0.318417	0.750168	-0.0787153	0.109253	0.185711	0.578365	0.7025	0.158442	3.11475	0.642135
DDX59	182.306	0.0224994	0.0931532	0.241531	0.809144	0.965213	-0.00449454	0.0712745	-0.0630595	0.949719	-0.14419	0.135201	0.300398	0.664916	1.14019	0.267801	4.85447	0.859121
DDX59-AS1	3.28054	-0.573237	0.293253	-1.95475	0.0506126	NA	-0.214576	0.240151	-0.893504	0.371587	-0.685264	0.256112	0.274868	0.648229	#N/A	#N/A	#N/A	#N/A
DDX6	2093.6	-0.0209774	0.0918214	-0.228459	0.81929	0.968233	-0.0301442	0.0431396	-0.698758	0.484703	-0.114696	0.0544079	0.448087	0.759275	3.09717	0.409198	23.4421	0.273649
DDX60	566.083	0.380935	0.147435	2.58375	0.00977329	0.321294	0.265962	0.121834	2.18299	0.0290365	0.0271722	0.504753	0.153291	0.538735	1.33116	0.818094	2.166	0.24947
DDX60L	594.473	0.217724	0.147472	1.47638	0.139842	0.68379	#N/A	#N/A	#N/A	#N/A	#N/A	#N/A	#N/A	#N/A	1.77101	0.804766	3.8974	0.155538
DEAF1	317.64	-0.0178475	0.106103	-0.168208	0.866419	0.976243	-0.0161579	0.104006	-0.155355	0.876541	-0.220007	0.187691	0.232885	0.620062	1.11056	0.176523	6.98689	0.911018
DECR1	444.836	0.175669	0.100281	1.75177	0.079813	0.601075	0.0704371	0.0582429	1.20937	0.226522	-0.0437169	0.184591	0.536001	0.80521	1.33281	0.373016	4.76225	0.65836
DECR2	235.615	0.162423	0.13371	1.21474	0.224464	0.751229	0.0631893	0.13341	0.473646	0.635752	-0.19829	0.324669	0.0726792	0.417259	1.21287	0.375795	3.91448	0.746833
DEDD	340.419	0.201265	0.101085	1.99105	0.0464754	0.516713	0.0441612	0.0372643	1.18508	0.235986	-0.0288756	0.117198	0.0825078	0.434155	0.605694	0.0846893	4.3319	0.617435
DEDD2	312.517	0.0539815	0.107411	0.502567	0.615268	0.922672	0.0432557	0.0674371	0.641423	0.521248	-0.0889186	0.17543	0.692685	0.876681	0.967128	0.309184	3.02518	0.95419
DEF6	223.231	0.178677	0.121316	1.47282	0.140801	0.68379	0.0639889	0.0802789	0.797083	0.425403	-0.0933548	0.221333	0.809167	0.924716	1.27488	0.365189	4.45065	0.703405
DEF8	572.158	0.0941956	0.116916	0.805673	0.420432	0.862658	0.113393	0.186724	0.607279	0.543666	-0.252578	0.479365	0.000296372	0.0326856	0.435102	0.0868536	2.17969	0.311437
DEFA5	84.4789	0.862884	0.448782	1.92273	NA	NA	#N/A	#N/A	#N/A	#N/A	#N/A	#N/A	#N/A	#N/A	1.24877	1.03366	1.50866	0.0212694
DEFA6	63.4705	0.97428	0.413401	2.35674	NA	NA	#N/A	#N/A	#N/A	#N/A	#N/A	#N/A	#N/A	#N/A	1.25479	1.01694	1.54827	0.0342904
DEFB1	9.28482	0.151941	0.264475	0.574498	0.565631	0.907202	-0.0495977	0.262083	-0.189244	0.849901	-0.563271	0.464075	0.673027	0.868349	1.30511	0.580399	2.93471	0.519528
DEFB4A	1.55355	-0.7268	0.539005	-1.34841	0.177527	NA	-0.941235	0.587342	-1.60253	0.109038	-2.09241	0.209934	0.0895591	0.443772	0.569952	0.0742532	4.37483	0.588744
DEGS1	261.572	-0.0930158	0.132583	-0.701569	0.482948	0.881448	-0.0768239	0.0795898	-0.965248	0.334421	-0.232817	0.0791692	0.533137	0.803793	0.836003	0.29479	2.37085	0.736265
DEGS2	221.642	0.250352	0.166563	1.50305	0.132827	0.680593	0.189295	0.158363	1.19532	0.23196	-0.121091	0.499681	0.173658	0.563914	1.54879	0.883564	2.71487	0.126592
DEK	1872.86	-0.239798	0.12017	-1.9955	0.0459886	0.516713	0.0271678	0.175309	0.154971	0.876844	-0.316432	0.370767	0.128895	0.507299	0.398632	0.144928	1.09646	0.0748173
DELE1	731.236	-0.0524782	0.104947	-0.500047	0.617042	0.922672	-0.038597	0.0450972	-0.855862	0.392074	-0.126986	0.0497919	0.788177	0.916788	1.60142	0.388951	6.59346	0.514301
DENND10	238.463	0.160345	0.10023	1.59977	0.109649	0.653803	0.0599541	0.0811066	0.739201	0.459785	-0.0990119	0.21892	0.273841	0.647362	0.674611	0.162126	2.80707	0.588439
DENND11	1186.16	0.135213	0.11012	1.22787	0.219496	0.747748	-0.0652291	0.124974	-0.521943	0.60171	-0.310173	0.179715	0.382564	0.721168	2.00724	0.670908	6.00532	0.212712
DENND1A	695.102	0.0723604	0.0971651	0.744715	0.456444	0.874463	0.0290009	0.0472626	0.613612	0.539472	-0.063632	0.121634	0.703827	0.881852	0.462948	0.124485	1.72167	0.250458
DENND1B	594.106	0.177729	0.110432	1.6094	0.10753	0.650241	-0.112745	0.174976	-0.644346	0.519351	-0.455692	0.230202	0.0415618	0.337922	1.63506	0.58694	4.55485	0.346901
DENND1C	319.613	0.155063	0.114077	1.35928	0.174058	0.710105	-0.061082	0.14444	-0.422888	0.672377	-0.34418	0.222016	0.272042	0.646502	0.797603	0.177198	3.59018	0.768272
DENND2A	185.736	-0.207698	0.127704	-1.6264	0.103865	0.642	-0.193484	0.247191	-0.782732	0.433785	-0.677969	0.291001	0.131512	0.511194	1.0171	0.472041	2.19155	0.965462
DENND2B	948.957	-0.146612	0.1088	-1.34753	0.177808	0.714594	-0.0858779	0.0552869	-1.55331	0.120348	-0.194238	0.0224825	0.0979031	0.461002	1.29122	0.420398	3.96589	0.655295
DENND2C	48.8988	0.102931	0.189977	0.54181	0.587949	0.915381	#N/A	#N/A	#N/A	#N/A	#N/A	#N/A	#N/A	#N/A	0.576874	0.223127	1.49146	0.256323
DENND2D	548.713	0.159397	0.105848	1.5059	0.132092	0.680181	-0.140921	0.191422	-0.736178	0.461623	-0.516101	0.23426	0.00494139	0.139734	2.48868	1.04562	5.92332	0.0393231
DENND3	754.343	0.0537291	0.123454	0.435214	0.663407	0.934674	#N/A	#N/A	#N/A	#N/A	#N/A	#N/A	#N/A	#N/A	0.399109	0.131202	1.21407	0.105616
DENND3-AS1	26.1911	0.415718	0.145151	2.86404	0.00418275	0.224142	0.259295	0.0919154	2.82101	0.0047872	0.0791438	0.439445	0.033521	0.310033	#N/A	#N/A	#N/A	#N/A
DENND4A	579.91	0.157765	0.102091	1.54534	0.122265	0.669383	-0.0812873	0.14248	-0.570516	0.568327	-0.360543	0.197969	0.0199929	0.252437	1.06754	0.24596	4.63342	0.930465
DENND4B	838.345	0.0187935	0.119435	0.157354	0.874966	0.978095	0.00928821	0.0587524	0.158091	0.874385	-0.105864	0.124441	0.89347	0.955496	0.194644	0.0359869	1.05278	0.0574015
DENND4C	1413.21	-0.0901554	0.121484	-0.742116	0.458017	0.874463	-0.0673595	0.0663492	-1.01523	0.309997	-0.197401	0.0626824	0.592537	0.834318	1.16957	0.369082	3.70621	0.790101
DENND5A	472.239	0.000188095	0.109838	0.00171248	0.998634	0.99987	-0.39462	0.340888	-1.15763	0.247017	-1.06275	0.273508	0.000743266	0.0531298	1.08971	0.537706	2.2084	0.811583
DENND5B	299.612	0.294486	0.123968	2.37549	0.0175255	0.389005	0.0110147	0.186044	0.0592048	0.952789	-0.353624	0.375654	0.0193871	0.250072	0.782469	0.353976	1.72966	0.544443
DENND5B-AS1	17.0253	0.367929	0.148815	2.47239	0.0134215	0.355438	0.139704	0.15904	0.878421	0.379716	-0.172009	0.451416	0.510389	0.792346	#N/A	#N/A	#N/A	#N/A
DENND6A	394.806	0.0766541	0.107666	0.711962	0.476488	0.878997	0.0219831	0.0419016	0.524636	0.599836	-0.0601425	0.104109	0.286017	0.656864	0.185746	0.0359571	0.959522	0.0445071
DENND6B	100.976	0.224664	0.128585	1.7472	0.0806021	0.603648	0.143999	0.0913728	1.57595	0.115037	-0.0350884	0.323086	0.23419	0.620529	1.36794	0.446041	4.19525	0.583723
DENR	677.291	-0.0451911	0.101459	-0.445412	0.656022	0.932531	-0.0452165	0.0535365	-0.844592	0.398339	-0.150146	0.0597131	0.50343	0.789266	0.633537	0.143538	2.79626	0.546817
DEPDC1	194.609	0.16973	0.165398	1.02619	0.304801	0.806526	0.0391121	0.0971285	0.402684	0.687181	-0.151256	0.22948	0.668402	0.8664	1.0063	0.466228	2.172	0.98723
DEPDC1B	154.333	0.1148	0.147494	0.778338	0.43637	0.868028	0.0320938	0.0920699	0.348581	0.727404	-0.14836	0.212547	0.693503	0.876941	1.11982	0.485912	2.58072	0.790492
DEPDC4	30.0331	0.0983029	0.133353	0.737165	0.461022	0.874713	0.0328359	0.0788918	0.416215	0.677253	-0.121789	0.187461	0.895096	0.95645	3.10613	0.382776	25.2054	0.288694
DEPDC5	376.99	-0.0676381	0.108213	-0.625046	0.531941	0.897512	-0.0266452	0.048717	-0.546938	0.584421	-0.122129	0.0688384	0.550396	0.813183	0.420056	0.0895676	1.96999	0.271311
DEPDC7	61.2652	0.0106862	0.174245	0.0613287	0.951097	0.991327	-0.0400647	0.120745	-0.331813	0.74003	-0.27672	0.196591	0.524786	0.799723	0.740805	0.332513	1.65044	0.462912
DEPP1	210.435	0.294792	0.142377	2.0705	0.0384053	0.490624	0.186917	0.108243	1.72682	0.0841993	-0.0252359	0.39907	0.461896	0.765591	0.941154	0.552047	1.60452	0.823675
DEPTOR	180.948	0.211616	0.153761	1.37627	0.16874	0.706897	0.167906	0.111718	1.50294	0.132854	-0.0510578	0.38687	0.55731	0.816857	2.70537	1.36149	5.37574	0.00450048
DERA	261.931	0.154759	0.101064	1.53131	0.125694	0.671997	0.106885	0.0616204	1.73456	0.0828181	-0.0138893	0.227658	0.368153	0.711959	1.028	0.312795	3.3785	0.963721
DERL1	759.067	-0.125557	0.116984	-1.07329	0.283143	0.792707	-0.0531943	0.0775184	-0.686215	0.492578	-0.205127	0.098739	0.196821	0.590839	1.30254	0.463636	3.65938	0.616006
DERL2	304.536	0.187649	0.114761	1.63513	0.102023	0.639985	0.0105277	0.0993576	0.105957	0.915616	-0.18421	0.205265	0.126871	0.505954	1.43847	0.378854	5.46171	0.593264
DERL3	232.366	0.180742	0.167399	1.07971	0.280273	0.791348	0.134873	0.134846	1.0002	0.317216	-0.129421	0.399167	0.159038	0.545454	0.785848	0.403142	1.53186	0.479166
DES	287.779	-0.23398	0.235901	-0.991858	0.321267	0.815897	#N/A	#N/A	#N/A	#N/A	#N/A	#N/A	#N/A	#N/A	1.10531	0.897474	1.36129	0.346118
DESI1	664.032	-0.0213029	0.119251	-0.178639	0.858221	0.974686	-0.0370293	0.056691	-0.653177	0.513642	-0.148142	0.0740831	0.419096	0.741219	0.446075	0.115346	1.7251	0.242082
DESI2	662.544	-0.0258676	0.0994216	-0.260181	0.794724	0.962438	-0.0234464	0.105482	-0.222279	0.824097	-0.230187	0.183294	0.108829	0.477418	0.230747	0.0471332	1.12965	0.0703687
DET1	121.583	0.0543324	0.115616	0.469939	0.638398	0.928078	-0.00251797	0.082534	-0.0305083	0.975662	-0.164282	0.159246	0.064154	0.399571	0.5205	0.0178365	15.1891	0.70442
DEXI	55.4496	-0.172605	0.135518	-1.27367	0.202779	0.735742	-0.111763	0.0888664	-1.25765	0.208518	-0.285938	0.0624121	0.503635	0.789266	0.737429	0.261673	2.07817	0.564486
DFFA	629.476	-0.245577	0.105047	-2.33779	0.0193982	0.400629	-0.115728	0.0580326	-1.99419	0.0461316	-0.22947	-0.00198606	0.10165	0.467804	1.04881	0.356616	3.08454	0.931004
DFFB	165.251	-0.174088	0.12471	-1.39594	0.162732	0.697381	-0.0775412	0.0542306	-1.42984	0.152762	-0.183831	0.0287488	0.483727	0.778602	0.996604	0.273466	3.63197	0.995886
DGAT1	1068.79	0.10406	0.149286	0.697048	0.485773	0.881977	0.106174	0.0967871	1.09698	0.27265	-0.0835257	0.295873	0.28424	0.655709	0.997351	0.464847	2.13986	0.994566
DGAT2	187.655	0.197164	0.192304	1.02527	0.305233	0.806526	0.0175111	0.115143	0.152081	0.879123	-0.208165	0.243188	0.524792	0.799723	1.39665	0.663186	2.9413	0.379314
DGCR11	66.5252	0.219747	0.167385	1.31282	0.189242	0.725563	0.0610981	0.0820281	0.744844	0.456366	-0.099674	0.22187	0.33366	0.688796	#N/A	#N/A	#N/A	#N/A
DGCR2	964.287	-0.0401564	0.129614	-0.309815	0.756702	0.954299	-0.0372853	0.0848315	-0.439521	0.660284	-0.203552	0.128981	0.308769	0.670208	1.08423	0.251077	4.68202	0.913721
DGCR5	7.95976	0.341962	0.284251	1.20303	0.228965	0.755312	#N/A	#N/A	#N/A	#N/A	#N/A	#N/A	#N/A	#N/A	#N/A	#N/A	#N/A	#N/A
DGCR6	10.7958	0.40303	0.217958	1.84912	0.0644408	0.572182	0.203296	0.125726	1.61697	0.105884	-0.0431227	0.449714	0.429206	0.748977	0.184101	0.0248023	1.36653	0.0979987
DGCR6L	111.684	0.00885102	0.103311	0.0856738	0.931726	0.988834	-0.0133624	0.0778884	-0.171559	0.863784	-0.166021	0.139296	0.598312	0.837027	1.88605	0.484169	7.34697	0.360446
DGCR8	714.547	-0.0152228	0.110926	-0.137233	0.890847	0.981913	0.00229885	0.0605612	0.0379592	0.96972	-0.116399	0.120997	0.688192	0.874546	0.317967	0.0780862	1.29477	0.109737
DGKA	523.454	0.150431	0.138043	1.08974	0.27583	0.787012	0.106019	0.0992228	1.06849	0.285298	-0.0884543	0.300492	0.440366	0.754994	0.84669	0.383498	1.86933	0.680456
DGKB	13.2673	-0.197393	0.365451	-0.540135	0.589104	0.916066	#N/A	#N/A	#N/A	#N/A	#N/A	#N/A	#N/A	#N/A	1.18617	0.875497	1.60709	0.270524
DGKD	1326.55	0.158989	0.109483	1.45218	0.146451	0.686565	0.0543642	0.120298	0.451914	0.651331	-0.181415	0.290144	0.0329022	0.30906	1.25199	0.300425	5.21752	0.757623
DGKE	290.46	-0.227821	0.151261	-1.50615	0.132029	0.680181	-0.143409	0.0698796	-2.05223	0.0401475	-0.28037	-0.00644734	0.265175	0.642175	0.600169	0.226461	1.59058	0.30457
DGKG	40.9178	0.202462	0.216595	0.934749	0.349918	0.827972	0.0613148	0.151806	0.403903	0.686284	-0.236219	0.358849	0.726017	0.890092	1.02844	0.492728	2.14662	0.940448
DGKH	1787	-0.188616	0.139554	-1.35156	0.176516	0.712982	-0.133498	0.0807427	-1.65338	0.0982537	-0.291751	0.0247545	0.483762	0.778602	0.621668	0.306593	1.26053	0.187507
DGKI	48.0189	0.22566	0.175784	1.28374	0.199234	0.7343	0.251017	0.146132	1.71774	0.0858436	-0.0353962	0.537429	0.242386	0.626824	1.02041	0.492296	2.11507	0.956669
DGKQ	664.422	-0.0847096	0.132002	-0.641732	0.521047	0.893843	-0.0442996	0.0868436	-0.510108	0.609976	-0.21451	0.125911	0.783992	0.915427	1.37469	0.541344	3.49087	0.503324
DGKZ	943.034	0.0249219	0.116407	0.214092	0.830475	0.970245	0.0896808	0.119725	0.749058	0.453822	-0.144976	0.324337	0.223918	0.61123	0.254159	0.078733	0.820454	0.0219669
DGLUCY	665.021	0.0929694	0.125795	0.739057	0.459872	0.874662	0.0467126	0.0758645	0.615737	0.538068	-0.101979	0.195404	0.603321	0.840178	1.69194	0.627887	4.55921	0.298445
DGUOK	215.251	-0.13803	0.103512	-1.33347	0.182378	0.716747	-0.0551138	0.0692507	-0.795859	0.426114	-0.190843	0.0806151	0.0616176	0.39313	1.16909	0.246428	5.54634	0.844085
DHCR24	1447.85	-0.107031	0.153014	-0.699486	0.484248	0.881448	-0.0522016	0.0892781	-0.584708	0.558744	-0.227183	0.12278	0.503583	0.789266	0.888613	0.429454	1.83869	0.750249
DHCR7	387.127	-0.0282697	0.155026	-0.182355	0.855304	0.973987	-0.0343651	0.129549	-0.265268	0.790803	-0.288276	0.219546	0.401367	0.733927	0.814062	0.378223	1.75213	0.598893
DHDDS	476.022	0.0873725	0.116273	0.751443	0.452386	0.873645	0.0339714	0.0533875	0.636318	0.524569	-0.0706662	0.138609	0.39858	0.732063	2.66609	0.638769	11.1277	0.178581
DHDH	9.46046	0.532659	0.274543	1.94017	0.0523593	0.542283	#N/A	#N/A	#N/A	#N/A	#N/A	#N/A	#N/A	#N/A	0.70215	0.190777	2.58424	0.594811
DHFR	403.022	-0.12594	0.127898	-0.984691	0.324776	0.816233	-0.0823983	0.0943893	-0.872963	0.382683	-0.267398	0.102601	0.790176	0.917455	0.936471	0.455769	1.92417	0.858219
DHFR2	102.39	-0.0653138	0.136247	-0.479377	0.631671	0.925412	-0.0600325	0.0584013	-1.02793	0.303982	-0.174497	0.0544319	0.876825	0.949572	3.04176	0.666502	13.8819	0.150951
DHH	7.44858	0.407734	0.254513	1.60202	0.109152	0.652616	0.140374	0.15532	0.903773	0.366116	-0.164047	0.444796	0.949908	0.977511	0.609697	0.175285	2.12072	0.436587
DHODH	215.227	-0.155861	0.134837	-1.15592	0.247713	0.766423	-0.100424	0.0591815	-1.69688	0.0897192	-0.216418	0.0155697	0.421833	0.743335	1.05343	0.231043	4.8031	0.946385
DHPS	334.792	0.00460627	0.108634	0.0424017	0.966178	0.994536	0.0884054	0.0920033	0.960894	0.336605	-0.0919177	0.268728	0.145267	0.527886	0.682488	0.0511049	9.11439	0.772677
DHRS1	177.211	-0.0763178	0.114438	-0.666895	0.504839	0.888889	-0.0577447	0.0660531	-0.874216	0.382001	-0.187206	0.071717	0.162616	0.549965	2.39356	0.857894	6.67812	0.0954786
DHRS12	110.332	0.0678429	0.10585	0.640937	0.521564	0.893843	0.0439002	0.0644974	0.680651	0.496093	-0.0825124	0.170313	0.707713	0.882756	0.78894	0.211188	2.94727	0.724427
DHRS13	58.5776	0.0289615	0.147791	0.195963	0.844639	0.972026	-0.0194399	0.101782	-0.190995	0.848529	-0.218929	0.180049	0.66988	0.867148	0.67573	0.173327	2.63439	0.572331
DHRS2	53.0125	0.9848	0.352393	2.79461	0.00519631	0.256579	#N/A	#N/A	#N/A	#N/A	#N/A	#N/A	#N/A	#N/A	1.97648	0.910834	4.28889	0.0847652
DHRS3	403.762	0.188712	0.12802	1.47409	0.140458	0.68379	0.126326	0.104491	1.20896	0.226677	-0.0784728	0.331124	0.284031	0.655587	1.75572	0.794571	3.87953	0.164075
DHRS4	121.271	0.187636	0.117441	1.5977	0.110109	0.655143	0.143757	0.0883981	1.62624	0.103898	-0.0295004	0.317014	0.129102	0.507516	5.24004	1.82438	15.0506	0.00209203
DHRS4-AS1	178.923	0.0276215	0.111212	0.248369	0.803849	0.964424	-0.0035658	0.0835702	-0.0426684	0.965966	-0.16736	0.160229	0.677532	0.869584	#N/A	#N/A	#N/A	#N/A
DHRS4L2	119.285	0.117655	0.12155	0.96795	0.333069	0.820564	0.0961135	0.0959143	1.00208	0.316306	-0.0918751	0.284102	0.253667	0.633757	9.25015	2.54784	33.5835	0.000720652
DHRS7	236.14	-0.0711186	0.128011	-0.555564	0.578509	0.913174	-0.0576717	0.0684175	-0.842939	0.399263	-0.191768	0.0764241	0.493417	0.784146	3.73756	1.37346	10.1709	0.00984463
DHRS7B	160.777	0.0135375	0.135882	0.0996273	0.92064	0.988534	-0.00343401	0.0737575	-0.0465581	0.962865	-0.147996	0.141128	0.285433	0.656368	1.79481	0.586577	5.49179	0.305332
DHRS9	180.839	-0.319795	0.258223	-1.23845	0.215551	0.746144	-0.584983	0.445034	-1.31447	0.188688	-1.45723	0.287267	0.123336	0.499721	1.0263	0.718182	1.4666	0.886676
DHRSX	254.906	0.178752	0.119824	1.49178	0.135756	0.681089	0.165069	0.138203	1.1944	0.232322	-0.105803	0.435941	0.0192299	0.249295	2.21806	0.747652	6.58031	0.151057
DHTKD1	425.701	-0.0506882	0.115359	-0.439394	0.660376	0.933966	-0.0360895	0.0521308	-0.692286	0.488758	-0.138264	0.0660851	0.295616	0.663516	2.13346	0.724285	6.28433	0.169212
DHX15	1804.33	0.0504705	0.10513	0.480077	0.631173	0.925281	0.0271829	0.0557415	0.487659	0.625791	-0.0820685	0.136434	0.385386	0.723667	0.517828	0.153033	1.7522	0.289985
DHX16	538.226	-0.0688161	0.111081	-0.61951	0.53558	0.899084	-0.0265895	0.0621735	-0.427667	0.668894	-0.148447	0.0952683	0.227108	0.614443	0.5028	0.0865955	2.91941	0.443593
DHX29	420.876	-0.0640271	0.103257	-0.620078	0.535206	0.899055	-0.0484545	0.0521864	-0.928489	0.353154	-0.150738	0.053829	0.65745	0.860901	2.41149	0.455086	12.7785	0.300844
DHX30	806.678	-0.0577945	0.119642	-0.483061	0.629052	0.925044	-0.0127918	0.0715196	-0.178858	0.858049	-0.152968	0.127384	0.26635	0.643	0.242876	0.0511054	1.15425	0.0751455
DHX32	482.541	-0.0494925	0.104006	-0.47586	0.634174	0.926122	-0.0451199	0.059684	-0.75598	0.449661	-0.162098	0.0718585	0.855239	0.941794	2.63821	0.752076	9.25459	0.12977
DHX33	431.974	0.134003	0.113092	1.18491	0.236054	0.75804	0.0339043	0.0573437	0.591246	0.554355	-0.0784874	0.146296	0.97104	0.987867	1.18545	0.369112	3.80725	0.775048
DHX34	572.412	0.063361	0.138619	0.457087	0.647608	0.930143	-0.0266622	0.0695104	-0.383571	0.701297	-0.1629	0.109576	0.599681	0.837622	0.292881	0.0936762	0.915703	0.0347399
DHX35	304.239	-0.152724	0.129003	-1.18388	0.236459	0.75804	-0.105423	0.0664829	-1.58571	0.112805	-0.235727	0.0248814	0.379886	0.720643	1.32131	0.448135	3.89585	0.613529
DHX36	728.564	-0.00602689	0.0978504	-0.061593	0.950887	0.991327	-0.0188005	0.0614172	-0.306111	0.759521	-0.139176	0.101575	0.706078	0.882262	0.362819	0.0638001	2.06328	0.252941
DHX37	457.395	-0.166819	0.122094	-1.36632	0.171839	0.70869	-0.051378	0.11054	-0.464792	0.642081	-0.268032	0.165276	0.0263844	0.283394	0.206807	0.043157	0.991015	0.0486948
DHX38	676.709	-0.0103259	0.111417	-0.0926783	0.926159	0.988834	-0.0252486	0.0842253	-0.299775	0.764349	-0.190327	0.13983	0.180479	0.573835	0.169337	0.0301005	0.952645	0.0439036
DHX40	337.215	-0.0921992	0.100408	-0.918244	0.358491	0.833419	-0.0935068	0.0639841	-1.46141	0.143904	-0.218913	0.0318997	0.0951831	0.453704	0.941665	0.2877	3.08214	0.920859
DHX57	302.339	0.0266155	0.115551	0.230336	0.817831	0.967962	-0.0154183	0.040154	-0.383981	0.700993	-0.0941187	0.063282	0.888599	0.9539	1.0849	0.233672	5.03701	0.917149
DHX58	117.929	0.121981	0.12235	0.996983	0.318773	0.815897	0.00498572	0.12713	0.0392174	0.968717	-0.244185	0.254157	0.28876	0.658806	1.86606	0.77241	4.50821	0.1657
DHX8	703.764	-0.158963	0.0931648	-1.70625	0.0879606	0.614152	-0.0822604	0.0428001	-1.92197	0.0546097	-0.166147	0.00162622	0.49675	0.785601	0.747089	0.120508	4.63158	0.75411
DHX9	1631.95	-0.0966233	0.121075	-0.798047	0.424843	0.863643	-0.0659879	0.0507034	-1.30145	0.193105	-0.165365	0.033389	0.15486	0.541571	0.294601	0.0674552	1.28663	0.104187
DIABLO	165.618	-0.0106722	0.100157	-0.106555	0.915142	0.987624	-0.0113332	0.0519122	-0.218315	0.827184	-0.113079	0.0904128	0.688677	0.874655	1.0225	0.0771295	13.5553	0.986535
DIAPH1	1771.36	-0.310664	0.0978561	-3.1747	0.00149992	0.128903	-0.154772	0.0525901	-2.94298	0.00325072	-0.257846	-0.0516968	0.0886325	0.442718	0.809773	0.212196	3.09022	0.757476
DIAPH2	1078.12	-0.0582263	0.109284	-0.5328	0.594172	0.917644	0.160718	0.18071	0.88937	0.373804	-0.193467	0.514902	0.0159964	0.227506	1.13269	0.414054	3.0986	0.808268
DIAPH2-AS1	32.2454	-0.225299	0.287976	-0.782355	0.434006	0.866955	-0.090601	0.0973747	-0.930437	0.352145	-0.281452	0.10025	0.680211	0.871154	#N/A	#N/A	#N/A	#N/A
DIAPH3	344.683	0.0711794	0.16518	0.43092	0.666527	0.935108	-0.0298048	0.100474	-0.296641	0.766741	-0.226731	0.167121	0.403559	0.734534	0.615842	0.283174	1.33932	0.22136
DICER1	1673.1	0.0662438	0.101938	0.649843	0.515793	0.891546	-0.0831444	0.11261	-0.738337	0.46031	-0.303857	0.137568	0.250412	0.631905	1.32619	0.399899	4.39808	0.64441
DICER1-AS1	39.371	0.175867	0.160657	1.09467	0.273659	0.785176	0.0939441	0.129039	0.728028	0.466596	-0.158968	0.346856	0.168381	0.558836	#N/A	#N/A	#N/A	#N/A
DIDO1	2065.97	-0.180434	0.124126	-1.45363	0.146049	0.686565	-0.0591766	0.0909229	-0.650844	0.515147	-0.237382	0.119029	0.0695625	0.409785	0.639995	0.209692	1.9533	0.433081
DIMT1	324.177	-0.0715746	0.113647	-0.629797	0.528828	0.896699	-0.0700612	0.067195	-1.04266	0.297108	-0.201761	0.0616385	0.191711	0.584637	0.405434	0.104507	1.57288	0.19183
DIO2	397.303	0.211331	0.203607	1.03793	0.299301	0.803572	#N/A	#N/A	#N/A	#N/A	#N/A	#N/A	#N/A	#N/A	0.55369	0.368167	0.832698	0.00452093
DIO3	28.2363	0.296981	0.210934	1.40793	0.159151	0.695467	0.158884	0.251436	0.631909	0.527447	-0.333921	0.65169	0.206651	0.598712	0.808848	0.416925	1.56919	0.530382
DIO3OS	284.982	0.246237	0.183466	1.34214	0.179551	0.715521	0.1612	0.160162	1.00649	0.314182	-0.152711	0.475111	0.325236	0.681816	#N/A	#N/A	#N/A	#N/A
DIP2A	970.766	0.143079	0.110132	1.29915	0.193892	0.729834	0.0578104	0.051681	1.1186	0.263311	-0.0434826	0.159103	0.691658	0.876134	0.931286	0.188151	4.60956	0.930479
DIP2B	1101.23	0.0448088	0.0900837	0.497413	0.618898	0.923447	-0.00682611	0.0451069	-0.151332	0.879714	-0.095234	0.0815817	0.215757	0.605367	1.18383	0.308974	4.53583	0.805501
DIP2C	339.523	0.0719282	0.12615	0.570178	0.568557	0.907861	0.0313102	0.0811089	0.386027	0.699476	-0.12766	0.190281	0.467578	0.768798	1.24804	0.603461	2.58114	0.550072
DIP2C-AS1	310.547	-0.0632475	0.148097	-0.427069	0.669329	0.935524	-0.0540122	0.0831172	-0.649832	0.515801	-0.216919	0.108895	0.458751	0.764605	#N/A	#N/A	#N/A	#N/A
DIPK1A	189.962	0.0194225	0.133306	0.145699	0.884159	0.98092	-0.0326602	0.0769078	-0.424667	0.671079	-0.183397	0.118076	0.495119	0.785158	1.36908	0.290606	6.4499	0.691187
DIPK1B	96.9721	-0.0124906	0.143751	-0.0868904	0.930759	0.988834	0.0260223	0.168666	0.154283	0.877387	-0.304558	0.356602	0.0857049	0.438173	0.368662	0.0919827	1.47758	0.158896
DIPK2A	246.465	0.0477444	0.127022	0.375875	0.70701	0.944122	0.0155864	0.0565095	0.275818	0.782688	-0.0951703	0.126343	0.233506	0.620529	1.14223	0.342778	3.80621	0.828567
DIPK2B	123.957	-0.213327	0.156413	-1.36387	0.172608	0.70869	-0.184388	0.102482	-1.79923	0.0719831	-0.385249	0.0164728	0.473715	0.773417	0.91264	0.456329	1.82524	0.796027
DIRAS1	13.5271	-0.257356	0.229278	-1.12246	0.261665	0.776217	#N/A	#N/A	#N/A	#N/A	#N/A	#N/A	#N/A	#N/A	2.45591	0.795264	7.58429	0.118341
DIRAS3	11.7632	0.551535	0.207899	2.6529	0.00798046	0.299919	0.259381	0.127527	2.03393	0.0419586	0.00943266	0.509329	0.0987649	0.461911	0.731656	0.179962	2.97462	0.66239
DIS3	932.252	-0.118787	0.111967	-1.06091	0.288729	0.798413	-0.0660886	0.0864975	-0.764052	0.444836	-0.235621	0.103443	0.242192	0.626824	0.586507	0.193366	1.77896	0.345945
DIS3L	365.001	0.0405399	0.0992439	0.408488	0.682916	0.938971	-0.00282045	0.0835136	-0.0337723	0.973059	-0.166504	0.160863	0.136347	0.5173	1.12651	0.327126	3.87928	0.850239
DIS3L2	534.029	-0.0793002	0.105544	-0.751349	0.452443	0.873645	-0.0402823	0.0364394	-1.10546	0.268961	-0.111702	0.0311377	0.220202	0.609839	0.626642	0.0974423	4.02988	0.622576
DISC1	98.0976	0.0979576	0.113755	0.861124	0.38917	0.851253	0.0270819	0.089278	0.303343	0.761628	-0.1479	0.202063	0.660618	0.862436	0.769565	0.305048	1.94143	0.579042
DISP1	77.395	0.17507	0.118389	1.47877	0.139201	0.68379	0.109886	0.0899009	1.2223	0.221596	-0.066317	0.286088	0.449019	0.759298	1.78767	0.613588	5.20832	0.286996
DISP2	189.686	0.199079	0.214308	0.92894	0.35292	0.828495	0.0779663	0.145403	0.536208	0.591815	-0.207019	0.362951	0.523689	0.799578	1.37186	0.719617	2.6153	0.336833
DISP3	10.0618	0.603278	0.26122	2.30947	0.0209177	0.405721	#N/A	#N/A	#N/A	#N/A	#N/A	#N/A	#N/A	#N/A	0.258184	0.0586051	1.13742	0.0734912
DIXDC1	251.963	0.0092453	0.0975844	0.0947416	0.92452	0.988834	0.00685308	0.0673196	0.101799	0.918916	-0.125091	0.138797	0.00878259	0.176323	1.94519	0.756272	5.0032	0.167464
DKC1	932.43	-0.125298	0.134357	-0.932574	0.35104	0.827972	0.181575	0.254899	0.712343	0.476253	-0.318017	0.681168	0.0129276	0.210773	0.724374	0.267342	1.96272	0.526063
DKK1	11.5215	0.366761	0.362142	1.01275	0.311178	0.810388	#N/A	#N/A	#N/A	#N/A	#N/A	#N/A	#N/A	#N/A	1.2381	0.698725	2.19385	0.46433
DKK2	38.3606	0.567493	0.322668	1.75875	0.0786194	0.599923	#N/A	#N/A	#N/A	#N/A	#N/A	#N/A	#N/A	#N/A	0.955087	0.625612	1.45808	0.831414
DKK3	536.414	0.144013	0.151962	0.947691	0.343287	0.826063	0.0692234	0.104931	0.659701	0.509446	-0.136438	0.274885	0.897377	0.957663	0.638935	0.354528	1.1515	0.136075
DKK4	13.2565	-0.173295	0.357921	-0.48417	NA	NA	#N/A	#N/A	#N/A	#N/A	#N/A	#N/A	#N/A	#N/A	0.920051	0.467643	1.81013	0.809296
DKKL1	10.9054	-0.196291	0.244553	-0.80265	0.422177	0.863098	-0.0995887	0.158433	-0.628585	0.529621	-0.410112	0.210935	0.452762	0.761644	0.723769	0.0865718	6.05094	0.765408
DLAT	431.536	-0.0168268	0.107899	-0.155949	0.876073	0.978925	-0.0448026	0.0844031	-0.530817	0.595546	-0.21023	0.120624	0.596364	0.835918	1.44984	0.476239	4.41384	0.513142
DLC1	471.944	0.140579	0.122495	1.14764	0.251119	0.768647	0.0521836	0.0882592	0.591254	0.55435	-0.120801	0.225168	0.0924927	0.449954	0.864964	0.467136	1.6016	0.644427
DLD	741.627	-0.00351387	0.114005	-0.0308221	0.975411	0.995896	-0.0136543	0.0599404	-0.227798	0.819803	-0.131135	0.103827	0.218	0.607874	1.87528	0.5733	6.13411	0.298404
DLEC1	143.634	0.0729234	0.139461	0.522895	0.601047	0.919377	0.0263326	0.0811338	0.324558	0.745516	-0.132687	0.185352	0.973308	0.988544	0.938251	0.538433	1.63496	0.822022
DLEU1	435.136	0.101465	0.133606	0.759436	0.447592	0.872372	0.0452467	0.0835234	0.541724	0.588008	-0.118456	0.20895	0.688674	0.874655	#N/A	#N/A	#N/A	#N/A
DLEU2	295.02	0.0744108	0.157356	0.472881	0.636298	0.926833	0.0150299	0.0813205	0.184823	0.853368	-0.144355	0.174415	0.415771	0.739839	#N/A	#N/A	#N/A	#N/A
DLEU7	45.1105	-0.0412249	0.150538	-0.273849	0.7842	0.960425	0.00191159	0.149901	0.0127523	0.989825	-0.291889	0.295713	0.16777	0.558148	1.03391	0.512089	2.08748	0.925877
DLG1	1496.24	-0.0558562	0.100782	-0.554227	0.579423	0.913181	-0.051185	0.0479712	-1.06699	0.285975	-0.145207	0.0428369	0.772794	0.910835	0.532198	0.0779588	3.63313	0.519842
DLG1-AS1	8.53328	-0.139286	0.191969	-0.725566	0.468105	0.876373	-0.2096	0.121559	-1.72427	0.0846585	-0.44785	0.0286502	0.296329	0.663609	#N/A	#N/A	#N/A	#N/A
DLG2	50.137	0.1632	0.175862	0.928001	0.353407	0.828893	0.106947	0.156403	0.68379	0.494108	-0.199597	0.41349	0.327788	0.683305	1.53472	0.704369	3.34395	0.281033
DLG3	911.015	-0.0902487	0.111882	-0.806641	0.419874	0.862658	0.0665829	0.121211	0.549315	0.582789	-0.170986	0.304152	0.0849712	0.436967	1.55978	0.703324	3.45917	0.273988
DLG3-AS1	13.2242	0.0388641	0.123603	0.314426	0.753198	0.953293	-0.0131744	0.107813	-0.122196	0.902744	-0.224485	0.198136	0.945286	0.975812	#N/A	#N/A	#N/A	#N/A
DLG4	182.412	-0.050572	0.131061	-0.385865	0.699597	0.943418	-0.0709218	0.0895324	-0.792135	0.428282	-0.246402	0.104559	0.17274	0.563392	0.906926	0.437789	1.87879	0.792626
DLG5	1019.06	0.0407654	0.120122	0.339365	0.734335	0.949201	#N/A	#N/A	#N/A	#N/A	#N/A	#N/A	#N/A	#N/A	0.909403	0.257167	3.21587	0.882844
DLGAP1	20.5296	-0.117187	0.233931	-0.500948	0.616408	0.922672	#N/A	#N/A	#N/A	#N/A	#N/A	#N/A	#N/A	#N/A	1.43904	0.798546	2.59325	0.225782
DLGAP1-AS5	5.81587	-0.695223	0.414417	-1.67759	NA	NA	#N/A	#N/A	#N/A	#N/A	#N/A	#N/A	#N/A	#N/A	#N/A	#N/A	#N/A	#N/A
DLGAP3	15.0169	0.244932	0.187681	1.30505	0.191877	0.727552	0.197927	0.137395	1.44057	0.149706	-0.0713616	0.467215	0.41727	0.740011	0.179201	0.0214069	1.50012	0.112767
DLGAP4	1161.69	-0.138247	0.120986	-1.14267	0.253177	0.769932	0.0468074	0.132107	0.354313	0.723104	-0.212118	0.305733	0.0420555	0.339789	0.903781	0.275119	2.96898	0.867596
DLGAP4-AS1	43.6386	0.409388	0.206	1.98732	0.0468869	0.517684	-0.00895011	0.0754808	-0.118575	0.905612	-0.15689	0.138989	0.950245	0.977793	#N/A	#N/A	#N/A	#N/A
DLGAP5	230.651	-0.00879561	0.141456	-0.0621791	0.95042	0.991327	-0.0207478	0.092683	-0.223858	0.822868	-0.202403	0.160908	0.686988	0.874019	1.06283	0.534436	2.11366	0.862078
DLK2	57.4492	0.125213	0.152215	0.822605	0.410733	0.859479	0.0040466	0.0803358	0.050371	0.959827	-0.153409	0.161502	0.619489	0.846023	0.677839	0.145882	3.14957	0.619797
DLL1	255.389	0.0549781	0.17303	0.317738	0.750683	0.952564	0.0144026	0.0957315	0.150448	0.880412	-0.173228	0.202033	0.733094	0.892875	1.0593	0.499557	2.24622	0.880592
DLL3	3.99358	-0.388887	0.323688	-1.20142	0.229587	NA	#N/A	#N/A	#N/A	#N/A	#N/A	#N/A	#N/A	#N/A	0.284333	0.0638297	1.26658	0.0989586
DLL4	282.348	-0.0725317	0.142893	-0.507594	0.611738	0.921542	-0.0661234	0.0755511	-0.875215	0.381457	-0.214201	0.081954	0.213718	0.604139	1.25149	0.445732	3.51384	0.670178
DLST	839.891	0.000886719	0.100925	0.00878594	0.99299	0.998983	-0.00581805	0.0535903	-0.108565	0.913547	-0.110853	0.099217	0.328789	0.684533	1.73931	0.556025	5.44077	0.341485
DLX1	3.78973	-0.657786	0.344855	-1.90742	0.0564656	NA	#N/A	#N/A	#N/A	#N/A	#N/A	#N/A	#N/A	#N/A	0.885572	0.219123	3.579	0.864585
DLX2	3.6382	-0.27552	0.359249	-0.766933	0.443122	NA	#N/A	#N/A	#N/A	#N/A	#N/A	#N/A	#N/A	#N/A	0.301258	0.0675076	1.34439	0.11591
DLX3	15.7343	0.0645546	0.359352	0.179642	0.857434	0.974529	#N/A	#N/A	#N/A	#N/A	#N/A	#N/A	#N/A	#N/A	0.559909	0.296208	1.05837	0.074209
DLX4	11.9144	0.525545	0.238059	2.20763	0.0272702	0.444285	0.0902735	0.288236	0.313193	0.754134	-0.474659	0.655206	0.501914	0.788735	0.200173	0.053581	0.747824	0.0167525
DLX5	8.16086	1.04879	0.41447	2.53043	NA	NA	#N/A	#N/A	#N/A	#N/A	#N/A	#N/A	#N/A	#N/A	1.28396	0.429221	3.8408	0.65481
DLX6	16.9586	-0.272182	0.452345	-0.601713	0.547365	0.901532	#N/A	#N/A	#N/A	#N/A	#N/A	#N/A	#N/A	#N/A	0.974199	0.528197	1.7968	0.933301
DM1-AS	33.9023	0.0957965	0.140477	0.681937	0.495279	0.886272	0.0911974	0.137461	0.663443	0.507047	-0.178221	0.360616	0.590165	0.833682	#N/A	#N/A	#N/A	#N/A
DMAC1	289.831	-0.172682	0.123424	-1.39909	0.161785	0.696038	-0.0492394	0.115173	-0.427526	0.668996	-0.274974	0.176495	0.087733	0.441237	2.53782	0.855129	7.53167	0.0933501
DMAC2	251.913	0.0688386	0.104797	0.656874	0.511262	0.890129	0.0505287	0.0827418	0.610679	0.541412	-0.111642	0.2127	0.573945	0.825152	1.2436	0.262444	5.89281	0.783582
DMAC2L	352.937	0.0154942	0.106436	0.145573	0.884259	0.980937	-0.0102528	0.0663474	-0.154532	0.87719	-0.140291	0.119786	0.698727	0.879748	1.91754	0.466976	7.87399	0.366333
DMAP1	324.092	0.0646648	0.119443	0.541385	0.588242	0.915521	0.0382908	0.0636487	0.601595	0.547444	-0.0864585	0.16304	0.624624	0.84732	0.72283	0.238705	2.18882	0.565841
DMBT1	4368.67	-0.0606321	0.337934	-0.17942	0.857608	0.974562	-0.151414	0.307593	-0.492255	0.622539	-0.754284	0.451457	0.536849	0.805831	1.08552	0.931184	1.26544	0.294295
DMBX1	12.1118	0.0490592	0.372976	0.131535	0.895352	0.983009	#N/A	#N/A	#N/A	#N/A	#N/A	#N/A	#N/A	#N/A	0.384939	0.134856	1.09879	0.0744352
DMC1	16.9544	0.20849	0.210332	0.991242	0.321567	0.815897	0.12863	0.178119	0.722158	0.470197	-0.220476	0.477736	0.508094	0.791146	0.647871	0.146791	2.85942	0.566633
DMD	354.592	0.04429	0.138205	0.320467	0.748614	0.952263	-0.0026897	0.123299	-0.0218145	0.982596	-0.244351	0.238971	0.615204	0.844558	1.03616	0.619052	1.73431	0.892484
DMGDH	13.5011	0.23225	0.288063	0.806248	0.4201	0.862658	0.107903	0.159225	0.677677	0.497976	-0.204173	0.41998	0.646841	0.856684	0.883244	0.235531	3.31217	0.853934
DMKN	163.35	-0.173394	0.209073	-0.829348	0.406907	0.858815	-0.302415	0.312299	-0.968351	0.332869	-0.914509	0.309679	0.202751	0.597074	1.2141	0.827874	1.78052	0.320681
DMPK	401.09	0.029	0.132592	0.218717	0.826871	0.969194	-0.0244266	0.0787218	-0.31029	0.75634	-0.178719	0.129865	0.834014	0.934211	0.632552	0.267385	1.49643	0.29719
DMRT2	34.4166	0.119941	0.281776	0.42566	0.670356	0.935662	0.339014	0.424589	0.798451	0.424609	-0.493166	1.17119	0.184188	0.577084	1.23918	0.779278	1.97048	0.364852
DMRTA1	7.93218	1.11396	0.317241	3.51141	0.000445742	0.0688179	-0.381958	1.46832	-0.260132	0.794762	-3.25982	2.4959	0.000478239	0.0421943	3.96688	1.19881	13.1265	0.0240109
DMRTA2	14.0401	-0.403434	0.448913	-0.898691	0.368817	0.840364	#N/A	#N/A	#N/A	#N/A	#N/A	#N/A	#N/A	#N/A	2.20544	1.40519	3.46143	0.000583689
DMRTC1B	0.617587	0.285094	0.338846	0.841366	0.400143	NA	0.166235	0.296572	0.560522	0.575123	-0.415035	0.747504	0.9116	0.961969	#N/A	#N/A	#N/A	#N/A
DMTF1	1396.41	0.0343491	0.124125	0.27673	0.781987	0.959857	-0.0093778	0.0604218	-0.155206	0.876659	-0.127802	0.109047	0.863803	0.944937	0.386612	0.114009	1.31103	0.127184
DMTF1-AS1	6.88908	0.263721	0.181257	1.45495	0.145682	NA	0.0615534	0.1118	0.550565	0.581932	-0.157571	0.280678	0.398206	0.732063	#N/A	#N/A	#N/A	#N/A
DMTN	274.906	0.0189307	0.147772	0.128107	0.898064	0.983537	-0.139454	0.207707	-0.671396	0.501968	-0.546553	0.267645	0.223416	0.61123	1.12424	0.644943	1.95972	0.679583
DMWD	458.493	0.099064	0.109088	0.90811	0.36382	0.836891	0.0164992	0.069789	0.236416	0.81311	-0.120285	0.153283	0.886676	0.953653	0.32207	0.0916459	1.13185	0.0772579
DMXL1	833.03	0.133065	0.113138	1.17613	0.239543	0.760257	-0.29537	0.224474	-1.31583	0.188232	-0.735332	0.144592	0.0705544	0.41139	2.11583	0.45194	9.9056	0.341317
DMXL2	1077.12	0.115466	0.11232	1.02801	0.303947	0.806011	-0.170622	0.187676	-0.909128	0.363283	-0.53846	0.197217	0.0568987	0.384513	1.83458	0.555842	6.05508	0.31924
DNA2	229.776	-0.0564605	0.171316	-0.329569	0.741726	0.951294	-0.0783168	0.0813459	-0.962763	0.335667	-0.237752	0.0811182	0.775992	0.912237	0.511145	0.214341	1.21894	0.13016
DNAAF1	48.0417	0.126607	0.179888	0.703809	0.481552	0.881095	0.0126235	0.095321	0.132431	0.894643	-0.174202	0.199449	0.389837	0.72668	0.154725	0.0306364	0.781415	0.0239162
DNAAF10	105.618	-0.0591491	0.108073	-0.547305	0.584169	0.914001	-0.0371139	0.0509485	-0.72846	0.466332	-0.136971	0.0627432	0.937743	0.972186	0.717085	0.104106	4.93927	0.735542
DNAAF11	115.308	0.0338118	0.168099	0.201142	0.840588	0.971897	-0.0606456	0.121857	-0.497679	0.618711	-0.299481	0.17819	0.409817	0.737019	0.640613	0.334867	1.22552	0.178457
DNAAF2	172.488	-0.0985991	0.112837	-0.873816	0.382219	0.847999	-0.0453621	0.0634662	-0.714745	0.474767	-0.169753	0.0790293	0.984347	0.993538	1.77932	0.440936	7.1801	0.4182
DNAAF3	10.3105	0.14551	0.237021	0.613912	0.539273	0.899671	#N/A	#N/A	#N/A	#N/A	#N/A	#N/A	#N/A	#N/A	2.02961	0.406228	10.1404	0.388461
DNAAF4	12.358	0.235315	0.192842	1.22024	0.222373	0.749827	-0.00351172	0.232487	-0.015105	0.987948	-0.459177	0.452154	0.15354	0.539154	0.716271	0.118707	4.32192	0.715949
DNAAF5	592.841	0.0657921	0.134115	0.490565	0.623734	0.924033	0.0480504	0.141076	0.340599	0.733406	-0.228454	0.324555	0.308328	0.669926	0.823694	0.295512	2.29592	0.710754
DNAAF8	23.8128	0.0759314	0.161552	0.470013	0.638345	0.928078	-0.0271797	0.0938179	-0.289707	0.77204	-0.211059	0.1567	0.992134	0.996523	0.704186	0.0822201	6.0311	0.74892
DNAAF9	182.437	0.299866	0.122746	2.44298	0.0145665	0.365837	-0.00116946	0.24238	-0.00482488	0.99615	-0.476226	0.473887	0.142844	0.5257	1.0453	0.521188	2.09645	0.900711
DNAH1	773.085	0.177688	0.132356	1.3425	0.179435	0.715521	0.0638433	0.0740625	0.86202	0.388677	-0.0813165	0.209003	0.904134	0.959867	0.474902	0.245968	0.916916	0.0265298
DNAH10	37.5664	0.539937	0.206979	2.60865	0.00908999	0.31441	#N/A	#N/A	#N/A	#N/A	#N/A	#N/A	#N/A	#N/A	0.204764	0.0415841	1.00827	0.0511959
DNAH11	89.9242	0.00742951	0.168231	0.0441625	0.964775	0.994127	0.00803799	0.128367	0.0626172	0.950071	-0.243557	0.259633	0.882756	0.95167	0.832211	0.299187	2.31486	0.724925
DNAH12	23.8889	0.0876359	0.22431	0.390692	0.696025	0.941893	-0.344883	0.177385	-1.94426	0.0518637	-0.692551	0.00278508	0.339966	0.692033	0.530425	0.192116	1.46449	0.221066
DNAH14	433.645	0.170815	0.224829	0.759756	0.447401	0.872372	0.146691	0.274264	0.534853	0.592752	-0.390856	0.684238	0.0709958	0.412251	0.730183	0.417316	1.27761	0.270604
DNAH17	143.464	0.16488	0.152589	1.08055	0.279899	0.791348	-0.00790108	0.0892478	-0.0885297	0.929456	-0.182824	0.167021	0.618499	0.845826	0.302609	0.0977422	0.936877	0.038168
DNAH2	74.1868	0.0326016	0.212712	0.153267	0.878188	0.979452	-0.0215183	0.181861	-0.118323	0.905812	-0.377959	0.334922	0.51547	0.794863	0.885443	0.527569	1.48608	0.645141
DNAH3	77.1111	0.128517	0.184031	0.698345	0.484961	0.8816	0.0286514	0.142076	0.201662	0.840181	-0.249813	0.307116	0.793867	0.918977	1.05808	0.462234	2.422	0.893711
DNAH5	60.1443	0.17263	0.21813	0.791408	0.428706	0.864462	0.0634895	0.232798	0.272724	0.785066	-0.392786	0.519765	0.560917	0.818099	0.972207	0.541357	1.74596	0.924827
DNAH6	111.628	0.192914	0.186014	1.03709	0.299692	0.804238	0.113614	0.11675	0.97314	0.330484	-0.115211	0.342439	0.851727	0.94108	1.04504	0.480426	2.27321	0.911527
DNAH7	130.666	0.350143	0.177229	1.97566	0.0481938	0.524478	0.220385	0.12899	1.70854	0.0875368	-0.0324317	0.473201	0.271923	0.64632	0.943147	0.496109	1.79301	0.858271
DNAH8	20.3398	0.451091	0.266776	1.69089	0.090857	0.625023	#N/A	#N/A	#N/A	#N/A	#N/A	#N/A	#N/A	#N/A	1.28018	0.68671	2.38654	0.437004
DNAH9	31.023	-0.386613	0.2918	-1.32493	0.185196	0.720769	-0.244041	0.213209	-1.14461	0.25237	-0.661923	0.17384	0.326334	0.682661	1.26515	0.633436	2.52686	0.505193
DNAI2	4.6944	-0.361026	0.303558	-1.18931	0.234316	NA	-0.380328	0.222459	-1.70965	0.0873305	-0.81634	0.0556845	0.223782	0.61123	0.70518	0.0628333	7.91426	0.777071
DNAI3	6.78997	-0.0347117	0.233617	-0.148584	0.881882	NA	-0.0485075	0.293336	-0.165365	0.868657	-0.623436	0.526421	0.233635	0.620529	1.67238	0.51931	5.38569	0.388785
DNAI4	60.9925	0.0985159	0.165255	0.596144	0.551079	0.902105	0.0619129	0.114251	0.541902	0.587886	-0.162015	0.285841	0.861439	0.943976	1.82985	0.560178	5.97731	0.317088
DNAI7	7.44791	0.561058	0.238972	2.3478	0.0188849	0.397169	0.213248	0.385199	0.553605	0.579849	-0.541728	0.968225	0.00195337	0.0854391	2.2354	0.40778	12.2542	0.354111
DNAJA1	1198.66	-0.238565	0.113033	-2.11058	0.0348087	0.476187	-0.127368	0.0613317	-2.0767	0.0378291	-0.247576	-0.00715974	0.304603	0.666724	0.599165	0.225739	1.59033	0.303739
DNAJA2	585.937	-0.178487	0.101365	-1.76084	0.0782657	0.599923	-0.059747	0.0524844	-1.13838	0.254963	-0.162614	0.0431205	0.498817	0.786774	0.832076	0.170388	4.06338	0.820268
DNAJA3	683.703	-0.212866	0.119177	-1.78614	0.0740772	0.590334	-0.0881168	0.0633667	-1.39058	0.164351	-0.212313	0.0360797	0.205269	0.598342	0.842506	0.29052	2.44326	0.752402
DNAJA4	570.891	-0.21585	0.111504	-1.9358	0.0528917	0.544786	-0.122656	0.0632892	-1.93802	0.0526211	-0.2467	0.00138899	0.247337	0.630152	0.654618	0.283679	1.51059	0.320657
DNAJB1	1268.19	-0.0246113	0.112472	-0.218822	0.826788	0.969194	-0.000352647	0.12826	-0.00274948	0.997806	-0.251737	0.251031	0.183328	0.576612	0.477886	0.218428	1.04554	0.0645336
DNAJB11	546.449	-0.278732	0.123085	-2.26454	0.023541	0.420881	-0.112989	0.0629926	-1.79368	0.0728645	-0.236452	0.0104748	0.0660618	0.402644	1.02644	0.27136	3.8826	0.969329
DNAJB12	436.802	-0.0808063	0.108167	-0.74705	0.455033	0.874463	-0.0297673	0.0452209	-0.658264	0.510368	-0.118399	0.0588641	0.36426	0.708741	1.06752	0.136082	8.37434	0.950428
DNAJB14	614.795	0.0572321	0.114301	0.500714	0.616573	0.922672	-0.0876751	0.12201	-0.718587	0.472395	-0.326811	0.151461	0.21917	0.609069	1.13558	0.246939	5.22209	0.870263
DNAJB2	413.701	-0.0732091	0.101785	-0.719251	0.471986	0.877385	-0.0600652	0.0578228	-1.03878	0.298907	-0.173396	0.0532653	0.245621	0.629758	2.11301	0.682708	6.53984	0.19435
DNAJB4	143.867	0.0537716	0.118104	0.455289	0.648901	0.930586	0.0185746	0.0688666	0.269719	0.787376	-0.116401	0.153551	0.0807675	0.431666	0.444893	0.15758	1.25606	0.126153
DNAJB5	92.8131	-0.0402079	0.141876	-0.283401	0.776869	0.958347	-0.0655865	0.095276	-0.688385	0.49121	-0.252324	0.121151	0.189757	0.582707	1.09757	0.519138	2.3205	0.807448
DNAJB6	1125.59	-0.167059	0.106403	-1.57006	0.1164	0.661453	-0.0831973	0.0500322	-1.66287	0.0963377	-0.181259	0.0148641	0.397331	0.731464	0.72291	0.182813	2.85865	0.643673
DNAJB7	24.9632	0.0518159	0.152355	0.3401	0.733781	0.949201	-0.0563879	0.0906456	-0.62207	0.533896	-0.23405	0.121274	0.701504	0.880781	0.514544	0.123661	2.14099	0.361006
DNAJB9	238.947	-0.0451497	0.1262	-0.357762	0.720521	0.947083	-0.036672	0.0717697	-0.510967	0.609374	-0.177338	0.103994	0.755298	0.902313	1.31194	0.520553	3.30647	0.564827
DNAJC1	257.374	0.0110884	0.118186	0.0938213	0.925251	0.988834	-0.0179983	0.0729045	-0.246875	0.805005	-0.160888	0.124892	0.670265	0.867177	2.16605	0.677076	6.92944	0.192682
DNAJC10	1692.28	0.0128557	0.117674	0.109249	0.913005	0.986783	-0.0329431	0.0756124	-0.435683	0.663067	-0.181141	0.115255	0.485857	0.78027	1.28673	0.535107	3.09412	0.573321
DNAJC11	476.702	-0.178361	0.108239	-1.64784	0.0993859	0.636924	-0.0800016	0.0584011	-1.36986	0.170729	-0.194466	0.0344624	0.426873	0.747355	1.0774	0.304804	3.80832	0.907873
DNAJC12	43.1138	-0.177551	0.193488	-0.917633	0.358811	0.833429	-0.232254	0.183382	-1.2665	0.205332	-0.591676	0.127168	0.289199	0.659012	1.81512	1.03066	3.19666	0.0389651
DNAJC13	1039.33	0.00986288	0.0927354	0.106355	0.915301	0.987624	-0.138411	0.105924	-1.30671	0.191312	-0.346018	0.0691953	0.0653928	0.401758	0.509694	0.0842522	3.08346	0.463047
DNAJC14	290.363	-0.0257626	0.100802	-0.255577	0.798278	0.963185	-0.0253154	0.045639	-0.554687	0.579109	-0.114766	0.0641354	0.577703	0.827357	2.31628	0.441226	12.1597	0.320786
DNAJC15	773.206	-0.196646	0.16471	-1.19389	0.232521	0.757502	-0.136297	0.159409	-0.855015	0.392543	-0.448732	0.176139	0.190124	0.58279	0.721358	0.429472	1.21162	0.217034
DNAJC16	531.44	-0.10963	0.115839	-0.946394	0.343947	0.826072	-0.0452738	0.0553964	-0.817271	0.413774	-0.153849	0.0633011	0.587635	0.832043	2.04641	0.477295	8.77398	0.334977
DNAJC17	191.754	0.0400225	0.102805	0.389303	0.697052	0.94216	0.00709835	0.0800035	0.0887254	0.9293	-0.149706	0.163902	0.36291	0.707836	2.53496	0.530471	12.1138	0.243797
DNAJC18	89.8285	-0.0870852	0.128513	-0.677635	0.498003	0.887568	-0.111934	0.114902	-0.974164	0.329975	-0.337138	0.113271	0.284239	0.655709	1.46418	0.395988	5.41388	0.567662
DNAJC19	206.93	-0.143315	0.108571	-1.32001	0.186831	0.72249	-0.0674441	0.0592935	-1.13746	0.255345	-0.183657	0.0487691	0.725138	0.889972	1.15794	0.160191	8.37018	0.884472
DNAJC2	517.329	-0.170837	0.126677	-1.3486	0.177464	0.714298	-0.108786	0.0579065	-1.87865	0.0602928	-0.22228	0.00470884	0.463533	0.766387	0.603459	0.194002	1.87711	0.383026
DNAJC21	648.068	0.0440619	0.0974038	0.452363	0.651007	0.931218	0.00689517	0.0553329	0.124612	0.90083	-0.101555	0.115346	0.990846	0.996106	1.22795	0.226644	6.65302	0.811734
DNAJC22	314.37	0.239918	0.146849	1.63378	0.102306	0.640565	0.0330592	0.129982	0.254338	0.799235	-0.2217	0.287818	0.36698	0.711441	2.09559	0.996201	4.40824	0.0511842
DNAJC24	178.417	0.11468	0.102978	1.11363	0.265436	0.779555	0.0527197	0.0565059	0.932995	0.350823	-0.0580298	0.163469	0.543755	0.809387	0.139999	0.0187372	1.04603	0.0553519
DNAJC25	108.187	-0.00572856	0.134666	-0.042539	0.966069	0.994485	0.0136824	0.0833487	0.164158	0.869607	-0.149678	0.177043	0.676697	0.869419	0.381844	0.0807813	1.80494	0.224435
DNAJC27	93.1015	-0.0413325	0.135806	-0.304349	0.760862	0.954436	-0.0623636	0.071251	-0.875266	0.381429	-0.202013	0.0772859	0.475205	0.773718	1.94095	0.360706	10.4442	0.439893
DNAJC27-AS1	13.2218	0.145014	0.191692	0.756495	0.449352	0.872679	0.0561089	0.137248	0.408815	0.682675	-0.212892	0.325109	0.998514	0.999485	#N/A	#N/A	#N/A	#N/A
DNAJC28	15.4441	0.179043	0.169265	1.05777	0.290162	0.799611	#N/A	#N/A	#N/A	#N/A	#N/A	#N/A	#N/A	#N/A	5.63369	1.52891	20.7589	0.00937722
DNAJC3	1412.12	-0.233601	0.128032	-1.82455	0.0680688	0.578673	-0.117179	0.0635424	-1.84411	0.0651664	-0.24172	0.00736134	0.719299	0.887484	1.55719	0.595728	4.0704	0.366314
DNAJC3-DT	91.2741	-0.134955	0.164562	-0.820084	0.412168	0.859882	-0.159931	0.0946522	-1.68967	0.0910903	-0.345446	0.0255835	0.26472	0.64171	#N/A	#N/A	#N/A	#N/A
DNAJC30	145.276	-0.0672695	0.107441	-0.626109	0.531243	0.897209	-0.0606635	0.0898329	-0.675293	0.49949	-0.236733	0.115406	0.254316	0.634378	5.25601	1.06975	25.8243	0.0410542
DNAJC4	178.747	0.00430348	0.110731	0.0388644	0.968999	0.994944	-0.0584319	0.100487	-0.581489	0.560911	-0.255382	0.138518	0.55562	0.816065	2.42983	0.713251	8.27769	0.155716
DNAJC5	1832.75	-0.342278	0.112427	-3.04446	0.00233097	0.166102	-0.134283	0.12547	-1.07024	0.284513	-0.3802	0.111634	0.0137718	0.214251	1.27923	0.490556	3.33585	0.614567
DNAJC5B	11.7288	0.146089	0.221346	0.660002	0.509253	0.88952	-0.384896	0.596594	-0.645157	0.518826	-1.5542	0.784406	0.00662157	0.157533	1.29138	0.295226	5.64877	0.734143
DNAJC6	77.7647	0.0103991	0.189874	0.0547686	0.956323	0.992674	-0.0960864	0.205544	-0.467474	0.640161	-0.498945	0.306772	0.107275	0.475171	0.90995	0.504925	1.63987	0.753505
DNAJC7	730.358	-0.220343	0.0937848	-2.34945	0.0188012	0.397169	-0.0932966	0.0426232	-2.18887	0.0286065	-0.176837	-0.00975661	0.208029	0.598921	0.643675	0.141275	2.93271	0.569087
DNAJC8	393.553	0.0500954	0.0973836	0.514413	0.606963	0.920718	0.0161927	0.0498478	0.324843	0.7453	-0.0815072	0.113893	0.897665	0.957824	1.05985	0.206659	5.43548	0.944438
DNAJC9	238.283	-0.119995	0.111755	-1.07373	0.282943	0.79259	-0.0592968	0.0615145	-0.963948	0.335072	-0.179863	0.0612694	0.496142	0.785527	0.274676	0.0733875	1.02806	0.0550016
DNAJC9-AS1	26.0771	-0.00824548	0.158351	-0.0520708	0.958472	0.993321	-0.00431485	0.0985739	-0.0437728	0.965086	-0.197516	0.188886	0.982812	0.992518	#N/A	#N/A	#N/A	#N/A
DNAL1	197.581	0.0239279	0.104466	0.229049	0.818831	0.968222	-0.0361626	0.0874537	-0.413506	0.679236	-0.207569	0.135244	0.38971	0.726674	1.34309	0.424699	4.24748	0.615567
DNAL4	94.498	-0.126116	0.108512	-1.16223	0.245142	0.764126	-0.0651894	0.0683177	-0.95421	0.339978	-0.19909	0.0687108	0.494951	0.785041	1.20674	0.275751	5.28093	0.802966
DNALI1	72.7659	-0.0331471	0.150712	-0.219936	0.825921	0.969194	-0.0645728	0.121775	-0.530264	0.595929	-0.303247	0.174102	0.859854	0.943578	1.41698	0.83933	2.39217	0.192088
DNASE1	808.028	0.0952981	0.137996	0.690584	0.489827	0.883226	0.0395554	0.128894	0.306883	0.758932	-0.213072	0.292183	0.146004	0.528519	0.756622	0.373936	1.53095	0.437993
DNASE1L1	185.552	-0.12357	0.109276	-1.13081	0.258137	0.772841	-0.0498013	0.0623663	-0.798528	0.424564	-0.172037	0.0724345	0.313828	0.674486	2.54211	0.73795	8.75714	0.139292
DNASE1L2	35.8961	-0.0329927	0.208066	-0.158569	0.874009	0.978095	-0.0915259	0.142053	-0.644309	0.519375	-0.369944	0.186893	0.528271	0.801858	0.361765	0.0887557	1.47454	0.156113
DNASE1L3	60.6623	0.074006	0.197725	0.374288	0.70819	0.944172	-0.256168	0.59665	-0.429344	0.667673	-1.42558	0.913245	0.00533261	0.143943	1.1063	0.644884	1.89786	0.713724
DNASE2	204.402	0.0488072	0.123552	0.395035	0.692817	0.940724	0.00190317	0.0662239	0.0287384	0.977073	-0.127893	0.1317	0.900901	0.958688	1.89093	0.488972	7.31255	0.355908
DNASE2B	5.54332	0.235696	0.254932	0.924545	0.355203	NA	0.202752	0.24574	0.825068	0.409333	-0.278889	0.684393	0.13077	0.510077	2.96001	0.658399	13.3075	0.157069
DNER	6.97663	1.28229	0.339817	3.77348	0.000160986	NA	#N/A	#N/A	#N/A	#N/A	#N/A	#N/A	#N/A	#N/A	1.48698	0.525046	4.21127	0.45508
DNHD1	609.372	0.228301	0.169935	1.34346	0.179123	0.715521	0.0796072	0.0666694	1.19406	0.232455	-0.0510624	0.210277	0.312156	0.673033	0.616982	0.279345	1.36271	0.232289
DNLZ	30.4812	-0.17794	0.164477	-1.08185	0.279317	0.790607	0.0710224	0.259684	0.273495	0.784473	-0.43795	0.579994	0.0683694	0.408207	0.359409	0.070894	1.82209	0.21663
DNM1	456.519	0.249008	0.171859	1.4489	0.147364	0.686565	#N/A	#N/A	#N/A	#N/A	#N/A	#N/A	#N/A	#N/A	0.616457	0.36859	1.03101	0.0652417
DNM1L	924.923	0.0413204	0.105308	0.392377	0.694779	0.941222	-0.000110602	0.0498715	-0.00221773	0.998231	-0.097857	0.0976358	0.52752	0.801498	0.36728	0.0618156	2.18221	0.270601
DNM2	2957.55	0.0514737	0.117947	0.436415	0.662536	0.934557	0.0440261	0.0663393	0.66365	0.506914	-0.0859966	0.174049	0.0553593	0.382437	1.44401	0.439893	4.74016	0.544617
DNM3	229.418	0.130559	0.150185	0.869319	0.384673	0.849025	0.221564	0.22912	0.96702	0.333534	-0.227504	0.670632	0.0287025	0.289481	0.740875	0.393419	1.39519	0.353035
DNMBP	1069.6	0.00272776	0.107297	0.0254225	0.979718	0.995896	-0.0187838	0.0671477	-0.279738	0.779679	-0.150391	0.112823	0.713291	0.884596	1.30709	0.448789	3.8069	0.623421
DNMBP-AS1	35.7188	0.234611	0.131978	1.77765	0.0754606	0.59431	0.113263	0.115837	0.977777	0.328184	-0.113774	0.3403	0.161563	0.548371	#N/A	#N/A	#N/A	#N/A
DNMT1	1250.32	0.0469906	0.125641	0.374008	0.708398	0.944172	0.158823	0.174024	0.912653	0.361425	-0.182257	0.499904	0.0097562	0.187591	0.331543	0.114938	0.956345	0.0410972
DNMT3A	767.518	0.0839963	0.106204	0.790896	0.429005	0.86465	0.012927	0.0642722	0.201128	0.840598	-0.113044	0.138898	0.821189	0.928667	0.714637	0.19841	2.57399	0.607333
DNMT3B	135.521	0.0329019	0.194243	0.169386	0.865493	0.976058	-0.0555705	0.128435	-0.432673	0.665252	-0.307299	0.196158	0.918111	0.964328	0.821658	0.406628	1.66029	0.58416
DNPEP	725.725	-0.0532998	0.106704	-0.499508	0.617421	0.922747	-0.0325302	0.0532401	-0.61101	0.541193	-0.136879	0.0718184	0.532647	0.803793	3.89981	1.22999	12.3648	0.0208017
DNPH1	215.371	-0.10732	0.130897	-0.819887	0.41228	0.859882	0.0290123	0.167706	0.172995	0.862655	-0.299685	0.35771	0.0639852	0.399415	3.38265	0.936731	12.2152	0.0628576
DNTTIP1	369.754	-0.229618	0.136245	-1.68533	0.0919253	0.626789	0.0218836	0.323065	0.0677375	0.945995	-0.611313	0.65508	0.00485197	0.138191	2.32053	0.939441	5.73197	0.0680671
DNTTIP2	446.929	-0.00172027	0.111378	-0.0154453	0.987677	0.997283	0.0391374	0.123854	0.315997	0.752005	-0.203611	0.281886	0.0264671	0.283394	0.688031	0.174756	2.70884	0.592808
DOC2A	102.757	-0.184358	0.177047	-1.04129	0.29774	0.802698	-0.161903	0.149054	-1.0862	0.277389	-0.454044	0.130238	0.761238	0.905058	1.16508	0.54771	2.47834	0.691556
DOC2B	123.961	-0.189609	0.208375	-0.909941	0.362853	0.835507	#N/A	#N/A	#N/A	#N/A	#N/A	#N/A	#N/A	#N/A	1.07105	0.685493	1.67346	0.763058
DOCK1	1465.97	0.0819811	0.100443	0.816196	0.414388	0.859882	0.0420731	0.0539524	0.779818	0.435498	-0.0636718	0.147818	0.345068	0.695855	0.660137	0.183049	2.38068	0.525694
DOCK10	430.192	0.177869	0.128868	1.38024	0.167513	0.705173	#N/A	#N/A	#N/A	#N/A	#N/A	#N/A	#N/A	#N/A	0.993047	0.479489	2.05665	0.985013
DOCK11	416.86	0.208218	0.141171	1.47493	0.14023	0.68379	0.0832743	0.100368	0.829692	0.406713	-0.113443	0.279991	0.925	0.967229	0.512049	0.257663	1.01759	0.0561059
DOCK2	448.287	0.28284	0.143309	1.97363	0.0484234	0.524478	-0.484602	0.513551	-0.943629	0.345359	-1.49114	0.52194	0.000552835	0.0459767	0.980992	0.51105	1.88307	0.954002
DOCK3	45.9957	0.389379	0.188128	2.06975	0.0384756	0.491112	0.213868	0.15112	1.41522	0.157004	-0.0823214	0.510057	0.0839268	0.436013	0.815404	0.250636	2.65279	0.73457
DOCK4	358.967	0.0667135	0.115269	0.578763	0.562749	0.906388	-0.0909493	0.203821	-0.446221	0.655438	-0.490432	0.308533	0.0268016	0.284594	0.607109	0.278153	1.32511	0.21016
DOCK5	1394.91	-0.115926	0.119284	-0.971856	0.331122	0.819152	-0.155859	0.113424	-1.37412	0.169404	-0.378166	0.0664487	0.307182	0.669078	1.55904	0.614153	3.95765	0.350157
DOCK6	1441.52	-0.102015	0.12757	-0.799684	0.423894	0.863208	0.194943	0.239372	0.814394	0.41542	-0.274217	0.664102	0.00216461	0.0911605	0.333833	0.0791025	1.40886	0.13534
DOCK6-AS1	27.9821	0.0671214	0.181949	0.368903	0.7122	0.944453	-0.0365081	0.0827014	-0.441445	0.658891	-0.1986	0.125584	0.23371	0.620529	#N/A	#N/A	#N/A	#N/A
DOCK7	749.537	0.170349	0.118063	1.44286	0.14906	0.689252	0.0756256	0.0505655	1.4956	0.134759	-0.0234809	0.174732	0.7298	0.891874	0.366307	0.0786214	1.70667	0.200852
DOCK8	571.428	0.226074	0.145447	1.55434	0.120102	0.664779	-0.600573	0.515921	-1.16408	0.244392	-1.61176	0.410613	0.000376427	0.0370193	1.58167	0.744381	3.36074	0.23315
DOCK8-AS1	14.4496	0.381698	0.223644	1.70672	0.0878741	0.6139	-0.75166	0.801054	-0.938339	0.34807	-2.3217	0.818376	0.00958715	0.185496	#N/A	#N/A	#N/A	#N/A
DOCK9	1064.02	-0.167118	0.106204	-1.57355	0.115592	0.660456	-0.0916602	0.0580099	-1.58008	0.114089	-0.205357	0.0220371	0.791766	0.918227	0.681846	0.223704	2.07826	0.500648
DOHH	119.282	0.129673	0.124349	1.04282	0.297033	0.802698	0.169061	0.129832	1.30215	0.192866	-0.0854058	0.423528	0.166117	0.555854	0.62392	0.116599	3.3386	0.581472
DOK1	135.716	-0.0195281	0.0962164	-0.20296	0.839166	0.971615	0.00422492	0.0753645	0.0560598	0.955294	-0.143487	0.151937	0.667099	0.865766	1.59292	0.199749	12.7029	0.660304
DOK2	70.0201	0.112115	0.146321	0.766229	0.44354	0.871177	#N/A	#N/A	#N/A	#N/A	#N/A	#N/A	#N/A	#N/A	1.37038	0.516306	3.63725	0.526961
DOK3	160.578	0.0317492	0.1403	0.226295	0.820972	0.968233	#N/A	#N/A	#N/A	#N/A	#N/A	#N/A	#N/A	#N/A	0.673848	0.320545	1.41656	0.297718
DOK4	755.28	0.0698906	0.11713	0.596691	0.550714	0.902105	-0.00334727	0.113451	-0.029504	0.976463	-0.225708	0.219014	0.417255	0.740011	0.797164	0.36477	1.74211	0.569813
DOK5	12.7496	0.158072	0.220672	0.716321	0.473793	0.878311	#N/A	#N/A	#N/A	#N/A	#N/A	#N/A	#N/A	#N/A	1.03178	0.399766	2.66299	0.948435
DOK6	36.4569	0.298974	0.175041	1.70802	0.087633	0.613394	0.218147	0.121417	1.79668	0.0723865	-0.0198255	0.456119	0.201168	0.596167	0.658024	0.224995	1.92447	0.444659
DOK7	59.9386	0.0271356	0.184555	0.147033	0.883106	0.980484	-0.00255104	0.112582	-0.0226593	0.981922	-0.223209	0.218106	0.418148	0.74073	0.50294	0.17749	1.42514	0.195904
DOLK	105.019	-0.120377	0.154684	-0.778214	0.436443	0.868028	-0.0649272	0.0692958	-0.936957	0.348781	-0.200744	0.0708901	0.815552	0.927147	3.47874	0.721369	16.7759	0.120403
DOLPP1	179.585	0.0371169	0.143567	0.258534	0.795995	0.962759	-0.00600323	0.120328	-0.0498904	0.96021	-0.241842	0.229836	0.431684	0.750459	1.62883	0.648924	4.08846	0.298804
DONSON	201.059	0.0863369	0.135901	0.635294	0.525237	0.895239	0.0815924	0.109678	0.743924	0.456922	-0.133373	0.296558	0.134096	0.514269	0.760672	0.22625	2.55744	0.658369
DOP1A	725.499	0.0366314	0.111229	0.329334	0.741903	0.951294	-0.0965592	0.111394	-0.866822	0.386039	-0.314888	0.12177	0.155051	0.541789	0.652232	0.177762	2.39313	0.519362
DOP1B	927.324	0.0486286	0.131297	0.37037	0.711107	0.944172	0.0125088	0.0790247	0.15829	0.874228	-0.142377	0.167394	0.493842	0.784295	1.86676	0.850624	4.09677	0.119581
DOT1L	1057.46	0.0669602	0.122152	0.548172	0.583574	0.914001	0.0485318	0.0745013	0.651422	0.514774	-0.0974881	0.194552	0.454816	0.762476	0.397878	0.101431	1.56074	0.186302
DPAGT1	327.09	0.101468	0.128806	0.787763	0.430835	0.865995	0.0379011	0.083459	0.454128	0.649737	-0.125676	0.201478	0.439642	0.754951	1.73361	0.476003	6.31385	0.404102
DPCD	99.0577	0.0255689	0.118426	0.215906	0.829061	0.969968	-0.00190632	0.063169	-0.030178	0.975925	-0.125715	0.121903	0.529974	0.802281	0.769866	0.187798	3.15601	0.716357
DPEP1	1054.12	0.30208	0.289627	1.043	0.29695	0.802698	0.198704	0.364454	0.545211	0.585608	-0.515612	0.913021	0.279845	0.652353	0.832985	0.664596	1.04404	0.112752
DPEP2	43.6622	0.150846	0.138594	1.0884	0.276418	0.788045	#N/A	#N/A	#N/A	#N/A	#N/A	#N/A	#N/A	#N/A	1.1932	0.430542	3.30681	0.734134
DPF1	18.148	0.0646381	0.231445	0.279281	0.780029	0.958925	-0.00690412	0.15742	-0.0438579	0.965018	-0.315442	0.301634	0.973699	0.988544	0.582856	0.144165	2.35647	0.448834
DPF2	385.168	-0.0177011	0.0994944	-0.17791	0.858794	0.974686	-0.0113698	0.0585277	-0.194263	0.84597	-0.126082	0.103342	0.179869	0.572849	0.456266	0.104841	1.98566	0.295667
DPF3	48.8445	0.189986	0.203956	0.931503	0.351593	0.827972	0.139129	0.173685	0.801042	0.423107	-0.201287	0.479545	0.947714	0.976881	1.20021	0.536915	2.68295	0.656562
DPH1	241.374	0.20105	0.104562	1.92279	0.0545067	0.546988	0.0964295	0.0604335	1.59563	0.110571	-0.022018	0.214877	0.171507	0.562224	1.82101	0.469408	7.0644	0.386178
DPH2	327.221	-0.00640273	0.121567	-0.0526682	0.957996	0.993321	0.147333	0.171565	0.85876	0.390473	-0.188928	0.483593	0.0396325	0.330333	0.622136	0.21056	1.8382	0.390562
DPH3	206.486	0.0717253	0.0972239	0.737734	0.460676	0.874669	0.0121778	0.0565254	0.215439	0.829425	-0.09861	0.122966	0.619502	0.846023	0.547976	0.127269	2.3594	0.41935
DPH5	296.506	0.153012	0.106168	1.44123	0.149518	0.68931	0.0573903	0.0658477	0.871562	0.383448	-0.0716688	0.186449	0.234095	0.620529	0.984639	0.258896	3.7448	0.98188
DPH5-DT	61.5751	0.141364	0.142489	0.992101	0.321148	0.815897	0.0854811	0.0924194	0.924926	0.355005	-0.0956577	0.26662	0.81349	0.926755	#N/A	#N/A	#N/A	#N/A
DPH6	181.554	0.0250532	0.125172	0.20015	0.841363	0.971897	-0.0154834	0.0813328	-0.190371	0.849018	-0.174893	0.143926	0.476481	0.774578	1.27029	0.319879	5.04449	0.733841
DPH7	423.323	-0.19773	0.137022	-1.44306	0.149004	0.689185	-0.0831186	0.0504405	-1.64785	0.0993826	-0.18198	0.015743	0.531948	0.803258	0.231567	0.0664657	0.806777	0.0216125
DPM1	331.391	-0.209932	0.136301	-1.54021	0.123509	0.671243	-0.00438429	0.235402	-0.0186247	0.98514	-0.465763	0.456994	0.189267	0.582296	0.667977	0.263068	1.69611	0.396052
DPM2	264.691	-0.0145379	0.118483	-0.1227	0.902345	0.984447	0.0117472	0.076374	0.153812	0.877758	-0.137943	0.161437	0.514169	0.79433	1.3918	0.370337	5.23069	0.624543
DPM3	75.9369	0.0342693	0.148466	0.230822	0.817453	0.967892	0.0142666	0.0896524	0.159132	0.873565	-0.161449	0.189982	0.460953	0.765264	1.22541	0.46087	3.25823	0.683709
DPP10	33.1437	0.0970737	0.439286	0.220981	0.825107	0.969194	#N/A	#N/A	#N/A	#N/A	#N/A	#N/A	#N/A	#N/A	1.18853	0.795097	1.77665	0.399746
DPP10-AS1	7.69431	0.119734	0.453847	0.263819	0.791919	0.961973	#N/A	#N/A	#N/A	#N/A	#N/A	#N/A	#N/A	#N/A	#N/A	#N/A	#N/A	#N/A
DPP3	443.765	-0.102254	0.117263	-0.872006	0.383205	0.84805	-0.0445765	0.0741867	-0.600868	0.547928	-0.18998	0.100827	0.411859	0.737799	0.642466	0.177773	2.32185	0.499712
DPP3-DT	35.786	0.200224	0.137917	1.45177	0.146564	0.686565	0.0940144	0.0787437	1.19393	0.232506	-0.0603204	0.248349	0.55024	0.813183	#N/A	#N/A	#N/A	#N/A
DPP4	214.135	0.0602414	0.199818	0.301482	0.763047	0.955212	-0.229833	0.325929	-0.705162	0.480709	-0.868641	0.408976	0.0290137	0.290325	1.2206	0.823414	1.80936	0.320936
DPP6	15.2924	-0.0997094	0.264854	-0.376469	0.706569	0.944059	-0.0957576	0.202708	-0.472392	0.636647	-0.493058	0.301543	0.352797	0.700692	2.40012	1.05623	5.45391	0.0365641
DPP7	584.522	-0.018093	0.141128	-0.128203	0.897989	0.983537	-0.0322065	0.0874164	-0.368426	0.712555	-0.203539	0.139126	0.920183	0.964865	0.653161	0.21417	1.99197	0.454054
DPP8	691.59	-0.018311	0.0952555	-0.19223	0.847562	0.972896	-0.143112	0.131611	-1.08738	0.276867	-0.401066	0.114842	0.00545828	0.145806	0.746238	0.182593	3.04979	0.683625
DPP9	929.815	0.00485625	0.105038	0.0462334	0.963124	0.99395	0.013823	0.0593621	0.232859	0.815871	-0.102525	0.130171	0.550421	0.813183	0.351287	0.0526789	2.34254	0.279851
DPP9-AS1	53.3997	-0.00564595	0.13103	-0.0430891	0.96563	0.994485	-0.0151046	0.066923	-0.225702	0.821433	-0.146271	0.116062	0.452431	0.7616	#N/A	#N/A	#N/A	#N/A
DPT	32.8171	0.393289	0.258414	1.52194	0.128025	0.674557	#N/A	#N/A	#N/A	#N/A	#N/A	#N/A	#N/A	#N/A	1.43127	0.77346	2.64853	0.2535
DPY19L1	545.646	0.0161322	0.132825	0.121455	0.903331	0.984496	0.0346405	0.105571	0.328125	0.742817	-0.172275	0.241556	0.179005	0.572105	1.10228	0.406908	2.98601	0.84811
DPY19L2	62.7022	0.164483	0.196506	0.837039	0.402571	0.857696	-0.0725828	0.256754	-0.282693	0.777412	-0.575812	0.430647	0.190092	0.58279	0.67599	0.223598	2.04368	0.48786
DPY19L3	536.584	0.110901	0.115871	0.957109	0.338512	0.823964	0.0764033	0.0927914	0.823388	0.410288	-0.105465	0.258271	0.0660607	0.402644	1.18749	0.3981	3.54218	0.757945
DPY19L3-DT	20.5122	-0.0330422	0.188074	-0.175688	0.860539	0.974686	-0.0763301	0.156701	-0.487107	0.626182	-0.383458	0.230798	0.339293	0.691135	#N/A	#N/A	#N/A	#N/A
DPY19L4	458.568	0.0456763	0.122332	0.373379	0.708866	0.944172	0.0328442	0.0703833	0.466648	0.640752	-0.105105	0.170793	0.97837	0.990554	0.71051	0.214217	2.3566	0.576375
DPY30	179.735	0.0114604	0.11343	0.101035	0.919522	0.988534	0.00919008	0.0599791	0.153221	0.878224	-0.108367	0.126747	0.505799	0.790039	1.51457	0.25537	8.98275	0.647628
DPYD	224.079	0.208587	0.149582	1.39447	0.163176	0.6979	-0.528118	0.562154	-0.939454	0.347497	-1.62992	0.573683	0.000604775	0.0473997	1.34106	0.723493	2.48577	0.351327
DPYSL2	884.037	-0.140228	0.104506	-1.34182	0.179655	0.715521	-0.133814	0.0764253	-1.75092	0.0799604	-0.283605	0.0159766	0.0597248	0.389258	1.05305	0.505663	2.19299	0.890155
DPYSL3	729.244	0.199571	0.152208	1.31117	0.189799	0.725563	0.100412	0.124494	0.806564	0.419918	-0.143592	0.344416	0.0607975	0.391334	1.0598	0.685483	1.63853	0.793876
DPYSL4	15.2059	0.129982	0.204927	0.634284	0.525896	0.895359	-0.0313555	0.170149	-0.184282	0.853792	-0.364841	0.30213	0.9635	0.983846	0.941002	0.389575	2.27295	0.892495
DQX1	139.564	0.0545683	0.202389	0.269621	0.787452	0.960981	-0.00686542	0.148905	-0.046106	0.963226	-0.298714	0.284984	0.962801	0.983599	1.3333	0.814382	2.18286	0.252771
DR1	895.41	0.152157	0.096504	1.57669	0.114867	0.66009	0.0558477	0.0458538	1.21795	0.223243	-0.0340241	0.145719	0.528425	0.801934	1.09017	0.227434	5.22554	0.914023
DRAIC	37.3562	0.0543326	0.285574	0.190257	0.849107	0.972926	-0.15273	0.43901	-0.347897	0.727917	-1.01317	0.707714	0.202199	0.597045	#N/A	#N/A	#N/A	#N/A
DRAM1	295.958	0.171805	0.13933	1.23308	0.217544	0.746943	0.088275	0.0868406	1.01652	0.309383	-0.0819295	0.258479	0.469325	0.770318	0.829242	0.331954	2.0715	0.688526
DRAM2	345.153	0.184145	0.110462	1.66704	0.0955062	0.632214	0.0822394	0.0601938	1.36624	0.171863	-0.0357383	0.200217	0.241368	0.626824	2.65829	0.77419	9.12762	0.120344
DRAP1	253.908	-0.0700522	0.12183	-0.574999	0.565292	0.907081	0.0467573	0.11355	0.411779	0.680502	-0.175796	0.26931	0.333383	0.688528	0.939681	0.224995	3.92453	0.932019
DRAXIN	15.0664	-0.18197	0.230887	-0.788134	0.430618	0.865995	#N/A	#N/A	#N/A	#N/A	#N/A	#N/A	#N/A	#N/A	0.719542	0.241566	2.14327	0.554494
DRC3	58.4122	0.354563	0.143144	2.47696	0.0132508	0.355304	0.130091	0.123255	1.05546	0.291214	-0.111484	0.371666	0.0158511	0.227033	0.607461	0.130408	2.82965	0.525448
DRD1	15.815	-0.0583068	0.300612	-0.193961	0.846207	0.972333	-0.209902	0.287977	-0.728885	0.466072	-0.774326	0.354522	0.356852	0.703139	1.4394	0.6875	3.01362	0.333995
DRD2	32.5098	-0.230163	0.302889	-0.759893	0.447319	0.872372	#N/A	#N/A	#N/A	#N/A	#N/A	#N/A	#N/A	#N/A	1.06955	0.688224	1.66216	0.76501
DRD4	34.3125	0.0948109	0.232654	0.407519	0.683627	0.938971	0.0241879	0.187357	0.129101	0.897278	-0.343024	0.3914	0.307731	0.669601	0.605384	0.0877343	4.17727	0.610559
DRG1	283.576	0.0189028	0.102706	0.184047	0.853976	0.973465	-0.000207966	0.0866404	-0.00240034	0.998085	-0.17002	0.169604	0.135498	0.516438	0.87976	0.186937	4.14031	0.871222
DRG2	269.981	0.10012	0.100664	0.994593	0.319934	0.815897	0.0345929	0.048799	0.708885	0.478396	-0.0610515	0.130237	0.852453	0.941157	1.06451	0.222352	5.09631	0.93764
DRICH1	19.4433	0.00150822	0.210532	0.00716389	0.994284	0.999259	-0.0823321	0.16929	-0.486337	0.626728	-0.414135	0.24947	0.891551	0.954681	0.436021	0.0707086	2.68871	0.371146
DROSHA	878.123	0.0622159	0.109321	0.569112	0.56928	0.908199	0.018369	0.0567245	0.323828	0.746068	-0.0928091	0.129547	0.903848	0.959867	1.11334	0.249035	4.97731	0.88825
DRP2	38.6586	0.442388	0.262804	1.68334	0.0923088	0.62713	0.408017	0.494843	0.824539	0.409633	-0.561857	1.37789	0.0106394	0.194404	1.36171	0.964887	1.92174	0.0789867
DSC2	1425.12	0.0732025	0.16187	0.452229	0.651104	0.931218	-0.0288576	0.153054	-0.188545	0.850449	-0.328838	0.271123	0.378064	0.719146	1.05196	0.62716	1.76451	0.847767
DSC3	216.5	-0.735776	0.356605	-2.06328	0.0390861	0.494115	#N/A	#N/A	#N/A	#N/A	#N/A	#N/A	#N/A	#N/A	1.01895	0.830351	1.25037	0.857367
DSCAM	5.38267	0.241288	0.396868	0.60798	0.543201	NA	0.0716355	0.367563	0.194893	0.845477	-0.648775	0.792046	0.30509	0.667223	2.2487	0.357167	14.1577	0.388011
DSCAML1	22.4057	0.157802	0.273695	0.576561	0.564236	0.906789	-0.206713	0.425887	-0.48537	0.627414	-1.04144	0.62801	0.0619371	0.39432	2.01432	1.08887	3.72632	0.0256658
DSCC1	131.036	-0.0215069	0.168216	-0.127852	0.898266	0.983572	-0.0798992	0.111666	-0.71552	0.474288	-0.29876	0.138962	0.835459	0.934963	0.612224	0.276325	1.35644	0.226717
DSCR9	10.8612	0.0959509	0.225234	0.426005	0.670104	0.935662	-0.183915	0.237854	-0.77323	0.439387	-0.6501	0.282269	0.18224	0.575473	#N/A	#N/A	#N/A	#N/A
DSE	349.971	0.163758	0.133065	1.23066	0.218451	0.747315	-0.0470869	0.19686	-0.23919	0.810958	-0.432925	0.338752	0.108891	0.477418	0.832944	0.419311	1.65461	0.601686
DSEL	64.553	0.15939	0.193914	0.821961	0.411099	0.859637	#N/A	#N/A	#N/A	#N/A	#N/A	#N/A	#N/A	#N/A	1.05663	0.562566	1.98458	0.864013
DSG1	13.3944	0.681009	0.265876	2.56138	0.0104258	0.326907	#N/A	#N/A	#N/A	#N/A	#N/A	#N/A	#N/A	#N/A	1.33131	0.498748	3.55365	0.567828
DSG2	2798.93	0.0754634	0.148718	0.507425	0.611857	0.921542	0.0188242	0.0926922	0.203083	0.83907	-0.162849	0.200498	0.788168	0.916788	1.20604	0.638638	2.27756	0.563565
DSG2-AS1	60.9236	0.110251	0.16601	0.66412	0.506614	0.888986	-0.145699	0.220633	-0.660369	0.509017	-0.578131	0.286733	0.30956	0.670274	#N/A	#N/A	#N/A	#N/A
DSG3	188.736	-1.43673	0.425931	-3.37314	0.000743149	0.094577	-1.22981	0.489197	-2.51395	0.0119388	-2.18862	-0.271007	0.00248972	0.096051	0.933703	0.767973	1.1352	0.491426
DSG4	15.3904	0.673127	0.21118	3.18745	0.00143533	0.126905	0.36168	0.175233	2.06399	0.0390186	0.018229	0.705131	0.117241	0.49054	1.19433	0.515176	2.76879	0.678916
DSN1	336.009	-0.199187	0.13103	-1.52017	0.128469	0.67548	-0.157145	0.0829151	-1.89525	0.0580591	-0.319655	0.00536564	0.184976	0.577675	0.762086	0.286344	2.02824	0.586433
DSP	4234.23	-0.203804	0.121895	-1.67197	0.0945312	0.630921	-0.141625	0.0806381	-1.7563	0.079037	-0.299673	0.016423	0.632338	0.849993	0.929162	0.403747	2.13832	0.862832
DSP-AS1	13.3703	0.0324902	0.171018	0.189981	0.849324	0.972926	0.0905994	0.226662	0.399712	0.689369	-0.353649	0.534848	0.134407	0.514823	#N/A	#N/A	#N/A	#N/A
DST	5413.19	0.0665882	0.12144	0.54832	0.583472	0.914001	0.0161783	0.0790791	0.204584	0.837897	-0.138814	0.171171	0.0576495	0.385161	0.580249	0.270737	1.2436	0.161681
DSTN	1832.81	-0.0336468	0.116202	-0.289555	0.772157	0.957195	0.0483857	0.122736	0.394226	0.693414	-0.192172	0.288943	0.515554	0.794863	0.844833	0.390579	1.8274	0.668391
DSTYK	315.387	0.078515	0.109254	0.718647	0.472359	0.877385	0.0198469	0.0459498	0.431926	0.665795	-0.070213	0.109907	0.723148	0.88932	0.445247	0.0931548	2.12812	0.310708
DTD1	226.672	0.104274	0.122209	0.853243	0.393525	0.852991	0.0494761	0.0876943	0.564188	0.572626	-0.122402	0.221354	0.82766	0.931387	1.56297	0.602281	4.05605	0.358688
DTD2	157.631	-0.0152911	0.107321	-0.142479	0.886701	0.980937	-0.0332726	0.0691181	-0.481388	0.630241	-0.168742	0.102196	0.303802	0.666482	2.05721	0.464841	9.10445	0.341845
DTHD1	22.7723	0.500048	0.255001	1.96097	0.0498828	0.534427	0.275906	0.186508	1.47932	0.139054	-0.0896438	0.641455	0.182762	0.576003	0.934227	0.316713	2.75574	0.901891
DTL	257.055	0.0715134	0.155482	0.459948	0.645554	0.929583	0.0141189	0.151128	0.0934236	0.925567	-0.282086	0.310324	0.339342	0.691135	0.774257	0.367631	1.63064	0.500783
DTNA	90.0837	0.303251	0.181869	1.66742	0.0954318	0.632214	-0.336337	0.602255	-0.558463	0.576528	-1.51674	0.844061	0.0236612	0.268426	1.20162	0.731968	1.97262	0.467691
DTNB	197.683	0.000794286	0.116677	0.00680755	0.994568	0.999259	-0.0031175	0.216116	-0.0144251	0.988491	-0.426698	0.420463	0.0232417	0.267201	0.633136	0.220535	1.81768	0.395639
DTNBP1	215.877	0.165917	0.108713	1.52619	0.126962	0.672655	0.0722132	0.0808963	0.892664	0.372037	-0.0863406	0.230767	0.277405	0.650834	0.624181	0.0992207	3.92662	0.615463
DTWD1	388.435	0.0842315	0.105612	0.797558	0.425127	0.863777	0.0484569	0.113932	0.425315	0.670607	-0.174845	0.271759	0.123485	0.499766	1.36462	0.431331	4.31732	0.596788
DTWD2	119.165	0.0158998	0.124787	0.127415	0.898612	0.983674	-0.0793663	0.11004	-0.721252	0.470755	-0.29504	0.136307	0.43537	0.752208	1.77161	0.496116	6.32637	0.378524
DTX1	56.282	0.231398	0.146353	1.58109	0.113856	0.658558	-0.186283	0.428839	-0.43439	0.664005	-1.02679	0.654226	0.00405701	0.123795	1.08602	0.465946	2.5313	0.848418
DTX2	838.873	0.22604	0.132075	1.71146	0.0869966	0.61212	0.124935	0.0814218	1.53441	0.124928	-0.0346492	0.284519	0.377991	0.719096	1.12245	0.400354	3.14696	0.826171
DTX3	148.503	0.224198	0.133649	1.67751	0.0934423	0.62991	0.140715	0.103617	1.35803	0.174455	-0.0623711	0.343802	0.462161	0.765615	1.06813	0.566482	2.01403	0.838591
DTX3L	1295.97	-0.0347985	0.101042	-0.344397	0.730548	0.948854	-0.0311059	0.0620445	-0.501349	0.616125	-0.152711	0.090499	0.830497	0.932708	0.825764	0.236003	2.88931	0.764489
DTX4	1034.02	0.201086	0.107708	1.86696	0.0619067	0.566742	0.095581	0.0588222	1.62491	0.104181	-0.0197084	0.21087	0.341412	0.69324	1.72046	0.391533	7.56001	0.472498
DTYMK	297.102	-0.0848607	0.129823	-0.653666	0.513327	0.891012	-0.0256617	0.102548	-0.250241	0.802401	-0.226651	0.175328	0.284376	0.65584	0.344297	0.101031	1.17331	0.0882936
DUBR	37.9296	0.152696	0.152034	1.00435	0.315208	0.814239	0.0599784	0.123572	0.48537	0.627414	-0.182219	0.302176	0.622318	0.846572	#N/A	#N/A	#N/A	#N/A
DUOX1	238.74	0.334738	0.181928	1.83995	0.065776	0.576787	0.23246	0.113959	2.03985	0.0413651	0.00910393	0.455815	0.0927999	0.449993	0.833865	0.40469	1.71818	0.622324
DUOX2	3114.98	0.191572	0.256534	0.746771	0.455202	0.874463	0.09795	0.220947	0.44332	0.657534	-0.335097	0.530997	0.717648	0.887078	0.964385	0.795297	1.16942	0.712344
DUOXA1	81.2034	0.473445	0.249238	1.89957	0.0574898	0.555268	0.342278	0.216653	1.57984	0.114142	-0.0823538	0.766909	0.355986	0.702419	0.926253	0.53371	1.60751	0.785348
DUOXA2	279.797	0.169152	0.279742	0.60467	0.545398	0.901438	0.0661746	0.240668	0.274962	0.783345	-0.405526	0.537875	0.704983	0.882189	0.919535	0.718244	1.17724	0.505735
DUS1L	1048.11	-0.0362155	0.119622	-0.30275	0.76208	0.954935	0.0571418	0.156346	0.365482	0.714751	-0.249291	0.363575	0.0558328	0.383309	1.04256	0.342335	3.17503	0.94153
DUS2	139.163	0.147384	0.121097	1.21707	0.223578	0.751028	0.04421	0.0565268	0.782106	0.434152	-0.0665805	0.155	0.838286	0.936076	0.380001	0.066665	2.16606	0.275893
DUS3L	308.149	0.179283	0.133775	1.34019	0.180184	0.715521	0.193324	0.147316	1.31231	0.189414	-0.0954091	0.482058	0.214638	0.605078	0.503532	0.134483	1.88532	0.308398
DUS4L	91.9751	0.054909	0.145379	0.377696	0.705657	0.944059	-0.00891472	0.0759781	-0.117333	0.906596	-0.157829	0.14	0.128413	0.507299	1.75289	0.439449	6.99199	0.426538
DUSP1	727.466	0.499689	0.195839	2.55153	0.0107252	0.33114	0.38331	0.148466	2.5818	0.00982879	0.092321	0.674299	0.0919552	0.448649	0.965465	0.646987	1.44071	0.86337
DUSP10	241.768	0.140563	0.144186	0.974876	0.329622	0.818244	0.0453152	0.198052	0.228804	0.819021	-0.34286	0.433491	0.0983217	0.461425	0.896651	0.498276	1.61353	0.715916
DUSP11	190.898	0.161857	0.0974328	1.66121	0.0966703	0.632328	0.0612721	0.0448102	1.36737	0.17151	-0.0265543	0.149098	0.421516	0.742909	0.687003	0.0847608	5.5683	0.72511
DUSP12	126.71	0.0436001	0.108103	0.403321	0.686712	0.938971	-0.031747	0.0549556	-0.577685	0.563477	-0.139458	0.075964	0.222699	0.610632	0.324079	0.0534131	1.96632	0.220609
DUSP15	32.8485	0.810992	0.247508	3.27663	0.00105052	0.109613	#N/A	#N/A	#N/A	#N/A	#N/A	#N/A	#N/A	#N/A	0.801027	0.386114	1.6618	0.551266
DUSP16	1092.81	0.0552981	0.113882	0.485575	0.627269	0.924956	0.0123793	0.0627286	0.197348	0.843555	-0.110566	0.135325	0.904829	0.960219	0.797489	0.309086	2.05765	0.639844
DUSP18	264.675	-0.172162	0.120788	-1.42533	0.154063	0.690955	-0.134765	0.0863898	-1.55997	0.118767	-0.304086	0.0345554	0.368694	0.712416	0.69988	0.277518	1.76505	0.449592
DUSP19	36.5132	0.202966	0.156923	1.29342	0.195867	0.731337	0.0309414	0.10681	0.289686	0.772057	-0.178403	0.240286	0.525487	0.800386	4.1109	1.34095	12.6026	0.013389
DUSP2	97.0685	0.290146	0.174893	1.65899	0.0971183	0.632328	0.176205	0.129168	1.36415	0.17252	-0.07696	0.429369	0.474546	0.773718	0.429892	0.191045	0.967352	0.0413326
DUSP22	455.78	0.0981784	0.0983175	0.998585	0.317996	0.815627	0.00343319	0.0884511	0.0388145	0.969038	-0.169928	0.176794	0.305857	0.667954	0.450257	0.154397	1.31305	0.143956
DUSP23	119.965	-0.0401757	0.12844	-0.312797	0.754435	0.953846	0.0148294	0.123964	0.119626	0.904779	-0.228136	0.257795	0.460503	0.765192	1.45164	0.586512	3.59288	0.420226
DUSP26	4.00441	-0.170302	0.311521	-0.546679	0.584599	NA	-0.261181	0.242783	-1.07578	0.282026	-0.737028	0.214665	0.433159	0.750699	1.19503	0.288316	4.95326	0.805989
DUSP28	138.352	0.1907	0.130485	1.46148	0.143885	0.68597	0.0529877	0.0531505	0.996939	0.318794	-0.0511852	0.157161	0.762476	0.905804	0.714205	0.178631	2.85555	0.634059
DUSP3	767.561	-0.141386	0.0889115	-1.59018	0.111793	0.656177	-0.0885253	0.0477457	-1.8541	0.0637248	-0.182105	0.00505454	0.0133613	0.212806	1.3552	0.408187	4.49931	0.619578
DUSP4	348.936	-0.0713101	0.189517	-0.376272	0.706715	0.944059	-0.118937	0.231045	-0.51478	0.606707	-0.571778	0.333903	0.11253	0.48263	1.06535	0.718329	1.58	0.752929
DUSP5	251.135	0.192204	0.152841	1.25754	0.208559	0.740849	0.0855899	0.120492	0.710334	0.477497	-0.150571	0.321751	0.687666	0.874305	0.668275	0.360547	1.23865	0.200479
DUSP6	669.923	-0.0755514	0.119945	-0.629885	0.52877	0.896699	-0.0774449	0.0838302	-0.92383	0.355575	-0.241749	0.0868593	0.634841	0.851041	0.882197	0.414877	1.87591	0.744708
DUSP7	222.784	-0.0423455	0.110105	-0.384593	0.700539	0.943513	-0.0142829	0.0934456	-0.152847	0.878519	-0.197433	0.168867	0.264585	0.641592	0.550008	0.14068	2.15033	0.390133
DUSP8	365.232	-0.0825915	0.135494	-0.609558	0.542154	0.900758	0.0251824	0.159461	0.157922	0.874518	-0.287356	0.337721	0.0880102	0.441481	0.505512	0.203875	1.25343	0.140908
DUSP9	6.95652	0.570037	0.335608	1.69852	0.0894091	NA	#N/A	#N/A	#N/A	#N/A	#N/A	#N/A	#N/A	#N/A	0.194544	0.0507784	0.745346	0.0169022
DUT	341.505	0.134613	0.113924	1.18161	0.237362	0.758551	0.181844	0.133069	1.36653	0.171771	-0.0789672	0.442655	0.132532	0.512856	0.560601	0.184523	1.70317	0.307361
DUXAP10	54.6719	0.114574	0.284715	0.402417	0.687377	0.938971	#N/A	#N/A	#N/A	#N/A	#N/A	#N/A	#N/A	#N/A	#N/A	#N/A	#N/A	#N/A
DUXAP8	64.5314	0.145044	0.290552	0.499202	0.617637	0.922775	0.0616924	0.239156	0.257959	0.796439	-0.407045	0.53043	0.799361	0.9203	#N/A	#N/A	#N/A	#N/A
DUXAP9	56.3709	0.484343	0.292913	1.65354	0.0982216	0.634869	#N/A	#N/A	#N/A	#N/A	#N/A	#N/A	#N/A	#N/A	#N/A	#N/A	#N/A	#N/A
DVL1	715.901	0.00646638	0.132328	0.0488663	0.961026	0.993324	0.0431255	0.130858	0.329559	0.741733	-0.213352	0.299603	0.236006	0.62172	0.770363	0.296482	2.00167	0.5923
DVL2	280.954	0.111496	0.10805	1.0319	0.302121	0.80507	0.0354199	0.0643036	0.550823	0.581755	-0.0906128	0.161453	0.635022	0.851041	1.4803	0.44055	4.97396	0.525871
DVL3	1082.47	-0.125792	0.10094	-1.24622	0.212685	0.74454	-0.0850084	0.0412515	-2.06074	0.0393282	-0.16586	-0.00415703	0.190835	0.58381	0.312091	0.0802647	1.21349	0.0928255
DXO	169.718	-0.159341	0.133027	-1.19781	0.230991	0.757375	0.0401436	0.133681	0.300294	0.763953	-0.221867	0.302154	0.0274454	0.286058	1.07225	0.298959	3.84572	0.914753
DYDC2	3.80111	0.22285	0.444433	0.501426	NA	NA	#N/A	#N/A	#N/A	#N/A	#N/A	#N/A	#N/A	#N/A	0.933903	0.30478	2.86166	0.904728
DYM	470.593	0.137376	0.0982379	1.3984	0.161993	0.696362	0.0637286	0.0508073	1.25432	0.209726	-0.035852	0.163309	0.595789	0.835587	1.00266	0.488728	2.05704	0.994212
DYM-AS1	9.12369	0.100021	0.166851	0.59946	0.548866	0.902105	0.0680156	0.195311	0.348242	0.727659	-0.314788	0.450819	0.171078	0.561588	#N/A	#N/A	#N/A	#N/A
DYNC1H1	5770.43	-0.0504761	0.117598	-0.429226	0.667759	0.935168	-0.0102424	0.0472275	-0.216873	0.828307	-0.102807	0.0823218	0.6161	0.845062	0.891931	0.283378	2.80734	0.845006
DYNC1I1	22.0947	0.639788	0.327389	1.95421	0.050676	0.538071	#N/A	#N/A	#N/A	#N/A	#N/A	#N/A	#N/A	#N/A	0.756538	0.295176	1.93901	0.561234
DYNC1I2	721.872	0.0509614	0.0895131	0.569318	0.56914	0.908063	-0.00771433	0.0419797	-0.183763	0.854199	-0.089993	0.0745644	0.636459	0.851452	1.73493	0.253969	11.8518	0.574121
DYNC1LI1	277.806	0.0141053	0.106575	0.132351	0.894707	0.982696	-0.0196648	0.0468709	-0.419552	0.674812	-0.11153	0.0722005	0.670053	0.867148	0.338424	0.0532089	2.15248	0.251047
DYNC1LI2	1703.03	0.0434861	0.0896298	0.485175	0.627552	0.924993	-0.197093	0.190642	-1.03384	0.301211	-0.570745	0.176558	0.0152464	0.223623	0.301809	0.0445127	2.04635	0.219928
DYNC1LI2-DT	5.86534	-0.109066	0.208201	-0.523849	0.600384	NA	-0.117322	0.149286	-0.78589	0.431932	-0.409917	0.175273	0.544857	0.809458	#N/A	#N/A	#N/A	#N/A
DYNC2H1	257.588	0.236928	0.153961	1.53888	0.123833	0.671243	0.153982	0.109012	1.41252	0.157796	-0.0596774	0.367641	0.046123	0.352454	0.985465	0.520465	1.86591	0.964146
DYNC2I1	426.035	-0.0967833	0.107319	-0.901832	0.367146	0.839457	-0.0577206	0.0540855	-1.06721	0.285877	-0.163726	0.0482851	0.443802	0.756466	1.02904	0.254107	4.16726	0.967996
DYNC2I2	498.38	0.00849926	0.133247	0.0637858	0.949141	0.991308	0.0175199	0.113586	0.154244	0.877417	-0.205104	0.240144	0.502283	0.788937	0.845061	0.329364	2.1682	0.726205
DYNC2LI1	141.753	-0.061692	0.108802	-0.567011	0.570706	0.909146	-0.0574527	0.0617016	-0.931138	0.351782	-0.178386	0.0634802	0.449174	0.759332	3.07202	0.773786	12.1963	0.110622
DYNLL1	858.522	-0.067978	0.0979383	-0.69409	0.487626	0.882369	-0.00929168	0.0464905	-0.199862	0.841588	-0.100411	0.0818279	0.814632	0.927147	6.41972	0.900572	45.7629	0.0635307
DYNLL2	1267.1	-0.0374222	0.092972	-0.40251	0.687309	0.938971	-0.0666267	0.0730628	-0.91191	0.361816	-0.209827	0.0765738	0.0555202	0.382693	0.46809	0.131462	1.6667	0.241377
DYNLRB1	626.059	-0.17949	0.116721	-1.53777	0.124105	0.671243	0.0271103	0.155808	0.173998	0.861867	-0.278268	0.332489	0.0142631	0.219239	0.35458	0.0841814	1.49353	0.157596
DYNLT1	391.296	-0.0703263	0.0997512	-0.705017	0.4808	0.880852	-0.029754	0.0482079	-0.617203	0.537101	-0.12424	0.0647316	0.691842	0.876195	0.599776	0.136826	2.62912	0.497792
DYNLT2	69.1074	0.100937	0.190887	0.528781	0.596957	0.917644	-0.0261421	0.0861303	-0.303518	0.761495	-0.194954	0.14267	0.54577	0.81018	0.377518	0.144695	0.984967	0.0464894
DYNLT2B	20.0151	-0.0339354	0.154445	-0.219725	0.826085	0.969194	-0.0616308	0.206164	-0.29894	0.764986	-0.465705	0.342443	0.108042	0.476645	0.114157	0.0160849	0.810182	0.0299697
DYNLT3	241.721	-0.0470873	0.11573	-0.406872	0.684102	0.938971	-0.0561744	0.0847186	-0.66307	0.507286	-0.22222	0.109871	0.669234	0.867086	1.08248	0.490797	2.38745	0.844315
DYNLT4	42.363	0.370225	0.176756	2.09456	0.0362105	0.483419	#N/A	#N/A	#N/A	#N/A	#N/A	#N/A	#N/A	#N/A	0.374323	0.0930838	1.50529	0.166374
DYNLT5	9.03312	-0.0131192	0.200271	-0.0655075	0.94777	0.991237	0.0924506	0.162908	0.567502	0.570373	-0.226843	0.411744	0.143212	0.525999	2.2753	0.380486	13.6062	0.367605
DYRK1A	1342.66	0.244325	0.103313	2.36491	0.0180345	0.392418	0.0958466	0.0429067	2.23384	0.0254937	0.0117511	0.179942	0.0842908	0.436497	0.624562	0.0886193	4.40173	0.636602
DYRK1B	178.193	0.0735224	0.121611	0.604571	0.545464	0.901438	0.0190336	0.139499	0.136443	0.891471	-0.254379	0.292446	0.276985	0.650458	1.6328	0.545076	4.89114	0.381089
DYRK2	1498.41	0.112631	0.104784	1.07489	0.282425	0.792327	0.0400923	0.0547871	0.731784	0.4643	-0.0672884	0.147473	0.498114	0.786322	1.30134	0.549568	3.08146	0.549257
DYRK3	97.3665	0.271419	0.152705	1.77741	0.0755007	0.594347	0.164691	0.106947	1.53993	0.123578	-0.0449216	0.374304	0.560609	0.818047	0.462101	0.208185	1.02571	0.0577519
DYRK3-AS1	2.08367	-0.168811	0.286777	-0.588649	0.556096	NA	-0.173059	0.163364	-1.05934	0.289443	-0.493246	0.147129	0.664566	0.864452	#N/A	#N/A	#N/A	#N/A
DYRK4	149.375	0.0480222	0.117777	0.407739	0.683465	0.938971	0.0154819	0.112544	0.137563	0.890586	-0.205099	0.236063	0.468625	0.769659	2.07876	1.29659	3.33279	0.00237818
DYSF	367.43	-0.103187	0.136649	-0.75513	0.450171	0.873029	-0.144064	0.114576	-1.25737	0.208621	-0.368629	0.0805007	0.0248894	0.275874	0.649487	0.326567	1.29172	0.218598
DZANK1	82.3531	0.0581163	0.144686	0.401672	0.687925	0.938971	-0.0192023	0.120291	-0.159633	0.873171	-0.254968	0.216563	0.713511	0.884686	0.967193	0.304029	3.07688	0.954948
DZIP1	135.869	0.210668	0.129004	1.63304	0.102461	0.640819	0.154858	0.105664	1.46557	0.142767	-0.0522402	0.361956	0.0571291	0.384513	1.00042	0.523946	1.91019	0.998988
DZIP1L	113.609	0.26534	0.14845	1.7874	0.0738729	0.589825	0.178707	0.110889	1.61159	0.107051	-0.0386306	0.396045	0.324455	0.681668	0.98143	0.400402	2.4056	0.967314
DZIP3	225.183	0.312638	0.124643	2.50828	0.0121322	0.34822	0.0481007	0.172744	0.278451	0.780666	-0.290471	0.386672	0.000514118	0.0445459	1.46187	0.52459	4.0738	0.467725
E2F1	320.843	-0.0949914	0.159081	-0.597127	0.550422	0.902105	-0.0682988	0.154836	-0.441104	0.659138	-0.371772	0.235174	0.115959	0.488515	0.638484	0.312279	1.30544	0.218873
E2F2	214.865	0.0908966	0.132207	0.687534	0.491746	0.884838	0.0495678	0.0837987	0.591511	0.554178	-0.114675	0.21381	0.42845	0.748165	0.806306	0.337625	1.9256	0.627873
E2F3	554.554	-0.249456	0.114078	-2.18671	0.0287639	0.453151	-0.14955	0.0522398	-2.86277	0.00419955	-0.251939	-0.0471624	0.0476393	0.354622	0.281504	0.079536	0.996334	0.0493381
E2F4	794.476	-0.129554	0.107932	-1.20033	0.230011	0.756156	-0.0376416	0.0980632	-0.38385	0.701089	-0.229842	0.154559	0.0285208	0.289141	0.376825	0.109023	1.30245	0.122984
E2F5	196.755	-0.0352318	0.133639	-0.263634	0.792062	0.961994	-0.0775275	0.0848401	-0.913807	0.360818	-0.243811	0.0887561	0.913695	0.962577	0.446394	0.165939	1.20085	0.110164
E2F6	179.342	-0.041451	0.109753	-0.377676	0.705671	0.944059	-0.0500122	0.0567453	-0.881346	0.37813	-0.161231	0.0612064	0.450905	0.760242	0.540291	0.100273	2.9112	0.473716
E2F7	143.876	0.0788261	0.167839	0.469652	0.638604	0.928078	0.00106035	0.0996456	0.0106413	0.99151	-0.194241	0.196362	0.750023	0.900701	0.963261	0.463419	2.00223	0.920135
E2F8	182.437	-0.0231398	0.149242	-0.155049	0.876783	0.979066	-0.0381515	0.0895447	-0.426061	0.670063	-0.213656	0.137353	0.745572	0.899135	0.837251	0.376421	1.86225	0.663195
E4F1	379.445	-0.0601449	0.129796	-0.463381	0.643091	0.929156	0.00489662	0.0765762	0.0639445	0.949014	-0.14519	0.154983	0.39249	0.728195	0.735073	0.148054	3.64957	0.70657
EAF1	363.505	-0.225274	0.098524	-2.28649	0.0222257	0.412224	-0.125463	0.0605167	-2.0732	0.0381539	-0.244074	-0.00685254	0.0271115	0.284979	0.34918	0.0525297	2.3211	0.276289
EAF2	82.0837	0.180529	0.132377	1.36375	0.172647	0.70869	-0.0240595	0.177489	-0.135555	0.892173	-0.371932	0.323813	0.030651	0.298582	1.34033	0.405096	4.43471	0.631369
EAPP	186.796	0.00405587	0.106654	0.0380283	0.969665	0.995131	-0.00954657	0.0655635	-0.145608	0.884231	-0.138049	0.118956	0.881459	0.95153	5.74698	1.64177	20.1172	0.00622818
EARS2	442.569	-0.176535	0.106974	-1.65027	0.0988885	0.636242	-0.0961586	0.0556794	-1.72701	0.0841667	-0.205288	0.012971	0.653135	0.859857	0.630265	0.21398	1.85641	0.402296
EBAG9	222.178	-0.0463932	0.1156	-0.401324	0.688181	0.938971	-0.040857	0.0707239	-0.577697	0.563469	-0.179473	0.0977593	0.875045	0.948518	1.41922	0.447145	4.50458	0.552429
EBF1	208.188	0.132887	0.148883	0.892558	0.372094	0.843737	-0.0107193	0.214477	-0.0499789	0.960139	-0.431086	0.409647	0.267522	0.643887	0.790646	0.401732	1.55607	0.496505
EBF3	22.2312	0.459785	0.213899	2.14954	0.0315919	0.464428	0.286368	0.157148	1.82229	0.0684116	-0.0216358	0.594373	0.23092	0.617814	0.774641	0.3283	1.82781	0.559895
EBF4	75.9721	0.375991	0.15201	2.47346	0.0133812	0.355438	0.200431	0.115766	1.73134	0.0833906	-0.0264665	0.427328	0.472063	0.772325	0.893632	0.421749	1.89349	0.769103
EBI3	15.8386	-0.0932242	0.181148	-0.514631	0.606811	0.920684	#N/A	#N/A	#N/A	#N/A	#N/A	#N/A	#N/A	#N/A	0.837438	0.216314	3.24205	0.797273
EBLN2	63.3232	-0.0457061	0.199178	-0.229474	0.818501	0.968142	-0.118265	0.15154	-0.780417	0.435145	-0.415279	0.178749	0.058985	0.388469	0.397754	0.125122	1.26444	0.118205
EBNA1BP2	345.68	0.0453215	0.122337	0.370464	0.711036	0.944172	0.203701	0.186879	1.09002	0.275706	-0.162576	0.569978	0.0259667	0.281905	0.713731	0.236076	2.15783	0.550204
EBP	402.149	-0.246517	0.158142	-1.55883	0.119036	0.664779	-0.189884	0.102602	-1.8507	0.0642134	-0.39098	0.0112111	0.16885	0.559301	1.09935	0.39184	3.08433	0.857191
EBPL	282.82	-0.111934	0.143367	-0.780751	0.434949	0.867263	-0.0981773	0.0865478	-1.13437	0.256639	-0.267808	0.0714533	0.221478	0.610101	0.82511	0.333611	2.04072	0.677349
ECD	294.883	-0.1018	0.0900327	-1.1307	0.258181	0.772841	-0.0392184	0.0442972	-0.885348	0.375969	-0.126039	0.0476025	0.879846	0.950918	0.623468	0.116649	3.33232	0.58063
ECE1	1199.64	-0.0143201	0.127574	-0.11225	0.910625	0.985997	-0.0178242	0.0716804	-0.248662	0.803622	-0.158315	0.122667	0.49914	0.787069	0.689318	0.247371	1.92083	0.476741
ECE1-AS1	31.8901	0.240835	0.22306	1.07969	0.280281	0.791348	0.0020781	0.0925283	0.0224591	0.982082	-0.179274	0.18343	0.893411	0.955496	#N/A	#N/A	#N/A	#N/A
ECEL1	6.55186	0.113546	0.298105	0.380894	0.703282	NA	-0.0271303	0.477485	-0.0568191	0.954689	-0.962984	0.908723	0.206966	0.598921	0.601179	0.281064	1.28589	0.189599
ECH1	493.136	0.0484105	0.12436	0.389277	0.697071	0.94216	0.019189	0.0869127	0.220784	0.82526	-0.151157	0.189535	0.893941	0.955593	5.82628	2.10055	16.1603	0.000709514
ECHDC1	485.188	0.0268804	0.102885	0.261267	0.793886	0.962438	0.0119125	0.0533197	0.223417	0.823211	-0.0925922	0.116417	0.982663	0.992494	0.38008	0.110992	1.30154	0.123482
ECHDC2	1043.49	0.170923	0.130717	1.30758	0.191015	0.727552	0.0850863	0.0873945	0.973589	0.33026	-0.0862037	0.256376	0.385764	0.723981	1.20676	0.433636	3.35825	0.718926
ECHDC3	25.6283	0.254432	0.250545	1.01551	0.309861	0.810045	-0.0826566	0.726454	-0.113781	0.909412	-1.50648	1.34117	0.00587831	0.150973	1.01749	0.550232	1.88155	0.95591
ECHS1	578.057	-0.00269123	0.120739	-0.0222897	0.982217	0.996043	0.0437797	0.123596	0.354217	0.723176	-0.198463	0.286022	0.296304	0.663609	0.798721	0.265521	2.40266	0.689183
ECI1	250.201	-0.014323	0.120732	-0.118635	0.905565	0.984824	-0.0352127	0.0972975	-0.361907	0.717421	-0.225912	0.155487	0.504132	0.789351	3.15288	1.06321	9.34963	0.0384074
ECI2	127.539	-0.0653018	0.121688	-0.536634	0.591521	0.917275	-0.1056	0.0963884	-1.09557	0.273268	-0.294518	0.0833177	0.206498	0.598712	2.28379	0.937439	5.56375	0.0691001
ECI2-DT	6.30442	0.332688	0.314017	1.05946	0.289391	NA	0.082519	0.178995	0.461013	0.644789	-0.268305	0.433343	0.687145	0.874074	#N/A	#N/A	#N/A	#N/A
ECM1	212.235	-0.0135354	0.157893	-0.085725	0.931685	0.988834	0.0979671	0.197463	0.496128	0.619804	-0.289054	0.484988	0.199209	0.59433	0.763928	0.413624	1.41091	0.389648
ECM2	144.364	0.116801	0.194131	0.601663	0.547399	0.901532	0.0331255	0.114706	0.288788	0.772744	-0.191693	0.257944	0.841212	0.937242	1.15298	0.600889	2.21234	0.668562
ECPAS	1903.64	-0.0454841	0.105131	-0.432641	0.665275	0.934919	-0.0194824	0.0426527	-0.456768	0.647838	-0.10308	0.0641153	0.929432	0.968897	0.679936	0.158749	2.91223	0.603237
ECRG4	3.01259	-0.104182	0.320442	-0.325119	0.745091	NA	-0.416327	0.561944	-0.74087	0.458773	-1.51772	0.685063	0.170028	0.560318	1.1659	0.605936	2.24333	0.645759
ECSCR	26.2965	-0.0425187	0.162291	-0.26199	0.793329	0.962418	#N/A	#N/A	#N/A	#N/A	#N/A	#N/A	#N/A	#N/A	0.766117	0.155516	3.7741	0.743314
ECSIT	243.493	0.0989145	0.119797	0.825684	0.408983	0.859007	0.154429	0.157248	0.982072	0.326064	-0.153772	0.462629	0.0303107	0.297586	0.613941	0.167279	2.25326	0.462101
ECT2	1020.79	-0.117229	0.143157	-0.818884	0.412853	0.859882	-0.124365	0.0998554	-1.24545	0.212965	-0.320078	0.0713477	0.665032	0.864643	0.58432	0.301817	1.13125	0.110915
ECT2L	30.7873	0.193058	0.15053	1.28252	0.199661	0.7343	-0.0167883	0.0994945	-0.168736	0.866005	-0.211794	0.178217	0.778491	0.912947	0.522354	0.0841816	3.24125	0.485618
EDA	113.775	0.0458845	0.290317	0.15805	0.874418	0.978095	-0.0791491	0.531821	-0.148827	0.881691	-1.1215	0.963202	0.162639	0.549965	1.10444	0.671775	1.81576	0.695351
EDA2R	43.0977	0.162468	0.240841	0.674585	0.49994	0.888054	0.154859	0.175673	0.881514	0.37804	-0.189455	0.499172	0.43196	0.750459	1.25093	0.74198	2.10897	0.400846
EDAR	160.544	-0.167149	0.291552	-0.573307	0.566437	0.907473	#N/A	#N/A	#N/A	#N/A	#N/A	#N/A	#N/A	#N/A	0.882825	0.630429	1.23627	0.468199
EDARADD	13.8348	0.0811151	0.204681	0.3963	0.691883	0.940571	0.0115957	0.145664	0.0796063	0.93655	-0.2739	0.297091	0.922533	0.96602	1.54423	0.411731	5.79177	0.519406
EDC3	386.174	-0.0376457	0.0997508	-0.377398	0.705878	0.944059	-0.0379741	0.0488762	-0.776945	0.437191	-0.13377	0.0578215	0.424384	0.745363	0.882439	0.183072	4.2535	0.87615
EDC4	629.38	-0.0388648	0.11429	-0.340054	0.733816	0.949201	-0.0265463	0.113657	-0.233565	0.815323	-0.24931	0.196218	0.0517122	0.368283	0.258431	0.0460854	1.44919	0.123997
EDDM13	70.8512	0.259887	0.133116	1.95233	0.0508987	0.538754	0.02655	0.0698594	0.380049	0.703909	-0.110372	0.163472	0.770095	0.909459	0.531277	0.0754679	3.74007	0.525305
EDEM1	1061.87	-0.0204165	0.109954	-0.185682	0.852694	0.973324	-0.0301824	0.0575661	-0.524309	0.600064	-0.14301	0.082645	0.143559	0.525999	1.36462	0.315342	5.90528	0.677472
EDEM2	231.294	-0.12871	0.12262	-1.04967	0.293871	0.802462	-0.034083	0.102782	-0.331603	0.740189	-0.235533	0.167367	0.0865697	0.439111	4.22966	1.07504	16.6413	0.0390651
EDEM3	1154.49	0.045243	0.130057	0.347871	0.727937	0.948065	-0.104205	0.140227	-0.743113	0.457413	-0.379045	0.170635	0.105189	0.472263	1.38752	0.707446	2.72134	0.340613
EDF1	854.441	-0.0302409	0.104762	-0.288663	0.772839	0.957195	0.0187005	0.0639316	0.292507	0.769899	-0.106603	0.144004	0.502704	0.789197	2.88097	0.811247	10.2312	0.101745
EDIL3	306.338	0.0659002	0.158507	0.415755	0.677589	0.937398	0.0211344	0.105593	0.20015	0.841364	-0.185824	0.228093	0.407049	0.735844	1.82273	0.801764	4.1438	0.151946
EDIL3-DT	22.1758	0.208908	0.212478	0.983202	0.325508	0.816233	0.0151293	0.414439	0.0365054	0.970879	-0.797157	0.827416	0.13156	0.511194	#N/A	#N/A	#N/A	#N/A
EDN1	194.886	0.409199	0.183532	2.22959	0.025775	0.436048	0.550682	0.293553	1.87592	0.0606661	-0.0246711	1.12604	0.00298969	0.10515	0.919345	0.568275	1.4873	0.731884
EDN2	7.19814	0.27063	0.288757	0.937223	0.348644	0.827972	0.140596	0.262699	0.535197	0.592514	-0.374285	0.655477	0.708181	0.882756	1.46166	0.515791	4.1421	0.475092
EDN3	98.2047	-0.159476	0.235614	-0.676851	0.498501	0.887569	-0.875727	0.576444	-1.51919	0.128715	-2.00554	0.254082	0.00388552	0.121929	1.53878	0.952592	2.48567	0.07816
EDNRA	244.523	-0.131245	0.192462	-0.681924	0.495287	0.886272	#N/A	#N/A	#N/A	#N/A	#N/A	#N/A	#N/A	#N/A	0.725968	0.417262	1.26307	0.257039
EDNRB	221.628	-0.0871106	0.154936	-0.562235	0.573956	0.910987	-0.101571	0.118236	-0.85905	0.390313	-0.33331	0.130168	0.723567	0.889642	0.865264	0.489299	1.53011	0.618786
EDRF1	400.435	-0.00881443	0.105284	-0.0837203	0.933279	0.989095	-0.00636881	0.0487393	-0.130671	0.896036	-0.101896	0.0891586	0.847905	0.939817	0.298144	0.0783361	1.13472	0.0759594
EDRF1-AS1	26.9405	0.0993538	0.143883	0.690517	0.489869	0.883226	0.0311886	0.072696	0.429027	0.667904	-0.111293	0.17367	0.807668	0.924705	#N/A	#N/A	#N/A	#N/A
EDRF1-DT	9.62934	0.0154336	0.187363	0.0823728	0.93435	0.989318	0.0248788	0.1297	0.191818	0.847885	-0.229328	0.279086	0.697131	0.8791	#N/A	#N/A	#N/A	#N/A
EEA1	850.863	0.0536517	0.116687	0.459791	0.645666	0.929583	0.0497508	0.0743387	0.669245	0.503339	-0.0959503	0.195452	0.710831	0.883233	1.01716	0.369749	2.79817	0.973705
EED	341.891	0.0882621	0.110271	0.80041	0.423473	0.863098	0.0290091	0.0565284	0.513177	0.607828	-0.0817846	0.139803	0.883441	0.951939	1.06952	0.277979	4.11499	0.922117
EEF1A1	31883.3	-0.0554836	0.102489	-0.541363	0.588257	0.915521	-0.104686	0.145838	-0.717822	0.472867	-0.390523	0.181152	0.180979	0.574361	0.631774	0.221786	1.79966	0.389896
EEF1A2	14.3	0.837647	0.296912	2.8212	0.0047845	0.243738	#N/A	#N/A	#N/A	#N/A	#N/A	#N/A	#N/A	#N/A	0.683235	0.256451	1.82027	0.446124
EEF1AKMT1	53.366	-0.0427505	0.139922	-0.305531	0.759962	0.954405	0.00123628	0.163716	0.00755134	0.993975	-0.319641	0.322114	0.0906231	0.447035	0.875581	0.26538	2.88884	0.827309
EEF1AKMT2	205.042	0.0527857	0.109636	0.481461	0.630189	0.925044	0.00667459	0.0632586	0.105513	0.915969	-0.11731	0.130659	0.463329	0.766387	0.685409	0.166744	2.81741	0.60045
EEF1AKMT3	117.112	-0.179077	0.101244	-1.76876	0.0769342	0.599451	-0.158716	0.0935485	-1.69662	0.089769	-0.342068	0.0246357	0.0150113	0.22286	3.43812	1.1332	10.4313	0.0291998
EEF1B2	1975.59	-0.111117	0.117905	-0.942422	0.345977	0.826987	-0.097641	0.0957761	-1.01947	0.307979	-0.285359	0.0900767	0.220201	0.609839	0.967621	0.343808	2.7233	0.950288
EEF1D	2837.56	0.171202	0.131332	1.30358	0.192378	0.728139	0.0483927	0.083947	0.576468	0.564299	-0.11614	0.212926	0.833432	0.933898	0.504227	0.217599	1.16841	0.110273
EEF1E1	87.7898	-0.0628461	0.14007	-0.448675	0.653666	0.931617	0.17508	0.23616	0.741361	0.458475	-0.287785	0.637945	0.055271	0.382265	0.709294	0.164256	3.0629	0.645365
EEF2	14530.3	0.0538938	0.109098	0.493993	0.621311	0.923447	-0.014071	0.124756	-0.112788	0.910199	-0.258589	0.230447	0.0977915	0.460898	1.02417	0.406975	2.57735	0.959554
EEF2K	666.992	0.0513086	0.102541	0.500371	0.616814	0.922672	-0.0464891	0.0926343	-0.501857	0.615768	-0.228049	0.135071	0.325403	0.681816	2.59771	0.760058	8.87839	0.127904
EEF2KMT	122.137	-0.17396	0.117257	-1.48358	0.137919	0.683431	0.0226814	0.127197	0.178317	0.858474	-0.226621	0.271984	0.159723	0.54657	1.23608	0.265919	5.74569	0.786888
EEFSEC	160.117	0.0289668	0.11321	0.255868	0.798053	0.963185	0.00142056	0.0561411	0.0253033	0.979813	-0.108614	0.111455	0.412206	0.738079	0.77861	0.11271	5.37871	0.799668
EEIG1	960.546	0.0639542	0.110708	0.577682	0.563479	0.906789	-0.0679779	0.13052	-0.520824	0.60249	-0.323792	0.187837	0.125493	0.503697	1.24347	0.424214	3.64492	0.691265
EEIG2	639.334	0.000392253	0.101427	0.00386733	0.996914	0.99987	-0.252293	0.187574	-1.34503	0.178615	-0.619931	0.115346	0.0345119	0.312029	1.77567	0.563892	5.59151	0.326553
EEPD1	389.036	-0.0693018	0.148584	-0.466415	0.640918	0.928719	0.0533971	0.254822	0.209546	0.834022	-0.446045	0.552839	0.0621448	0.394526	0.904459	0.465612	1.75693	0.766912
EFCAB10	31.2021	0.0210581	0.158096	0.133198	0.894037	0.982271	-0.0474554	0.12458	-0.380923	0.70326	-0.291628	0.196717	0.682215	0.871953	0.87989	0.128857	6.00829	0.896134
EFCAB11	104.768	0.156302	0.133004	1.17517	0.239926	0.760257	0.0694546	0.0684294	1.01498	0.310115	-0.0646646	0.203574	0.802991	0.922584	1.48194	0.274592	7.99782	0.647445
EFCAB12	14.0862	0.169527	0.218778	0.774882	0.438409	0.869016	0.00835268	0.170055	0.0491176	0.960826	-0.324949	0.341654	0.949045	0.97747	0.815996	0.139118	4.78623	0.821757
EFCAB13	167.282	0.0516008	0.171465	0.300941	0.763459	0.955212	-0.0650418	0.135794	-0.478975	0.631956	-0.331192	0.201109	0.352752	0.700692	0.720545	0.293827	1.76697	0.473915
EFCAB13-DT	8.23838	0.111287	0.263327	0.422618	0.672574	0.93632	-0.111374	0.143222	-0.777632	0.436786	-0.392084	0.169336	0.922537	0.96602	#N/A	#N/A	#N/A	#N/A
EFCAB14	1659.36	0.0505172	0.0934606	0.540518	0.58884	0.915834	-0.096424	0.123892	-0.778289	0.436399	-0.339248	0.1464	0.0936871	0.452181	2.14427	0.549144	8.37281	0.272407
EFCAB14-AS1	23.1031	-0.148603	0.169122	-0.878676	0.379577	0.846977	-0.0510175	0.083229	-0.612977	0.539891	-0.214143	0.112108	0.433927	0.751452	#N/A	#N/A	#N/A	#N/A
EFCAB2	118.379	0.034396	0.135428	0.25398	0.799511	0.963693	0.00765878	0.104787	0.0730887	0.941736	-0.197721	0.213038	0.392342	0.728195	1.46495	0.617776	3.47389	0.386104
EFCAB5	32.5925	0.0742863	0.167897	0.442451	0.658163	0.93372	-0.0170765	0.130262	-0.131094	0.895701	-0.272384	0.238231	0.874433	0.948122	1.01541	0.30006	3.43618	0.980384
EFCAB6	37.3539	0.136815	0.183576	0.745279	0.456103	0.874463	0.117638	0.135169	0.870302	0.384135	-0.147288	0.382563	0.619485	0.846023	1.63703	0.602419	4.44852	0.333875
EFCAB7	85.9145	0.212677	0.133379	1.59453	0.110817	0.656177	0.0924522	0.065944	1.40198	0.160921	-0.0367956	0.2217	0.560093	0.818047	0.367854	0.0645258	2.0971	0.260127
EFCAB8	87.3044	-0.0553038	0.179287	-0.308464	0.757729	0.954299	-0.0521485	0.105742	-0.49317	0.621892	-0.259398	0.155101	0.205135	0.598342	0.624906	0.183046	2.13339	0.452967
EFCC1	138.632	0.0622737	0.116226	0.535799	0.592098	0.91732	0.00664389	0.102826	0.0646127	0.948482	-0.194892	0.20818	0.514218	0.79433	0.787529	0.370552	1.67373	0.534626
EFEMP1	198.508	0.281237	0.171602	1.63889	0.101235	0.639985	#N/A	#N/A	#N/A	#N/A	#N/A	#N/A	#N/A	#N/A	1.02803	0.672849	1.57071	0.898278
EFEMP2	245.724	0.26411	0.135743	1.94566	0.0516951	0.540049	#N/A	#N/A	#N/A	#N/A	#N/A	#N/A	#N/A	#N/A	0.891273	0.471418	1.68506	0.72318
EFHB	19.4288	-0.210523	0.193768	-1.08647	0.277271	0.788136	-0.148704	0.0850482	-1.74847	0.0803833	-0.315395	0.0179875	0.222756	0.610632	1.05815	0.24145	4.63737	0.940231
EFHC1	338.562	0.113032	0.138395	0.81674	0.414077	0.859882	0.027096	0.065947	0.410876	0.681164	-0.102158	0.15635	0.648927	0.85759	0.622245	0.246113	1.57322	0.316109
EFHC2	9.70651	0.53176	0.236068	2.25257	0.0242862	0.425803	0.258024	0.194327	1.32778	0.184251	-0.122851	0.638899	0.25061	0.631905	1.11019	0.291474	4.22856	0.878245
EFHD1	23.5897	0.181875	0.177504	1.02463	0.30554	0.806526	0.0777014	0.162649	0.477726	0.632845	-0.241084	0.396487	0.473471	0.773331	0.80267	0.369986	1.74136	0.578024
EFHD2	1158.73	-0.140463	0.109552	-1.28216	0.199788	0.7343	-0.120339	0.127394	-0.944619	0.344853	-0.370026	0.129349	0.0496853	0.361518	3.99365	1.20182	13.2709	0.0238207
EFHD2-AS1	41.3857	-0.194301	0.190536	-1.01976	0.30784	0.808196	-0.12409	0.120805	-1.0272	0.304327	-0.360863	0.112682	0.827242	0.931288	#N/A	#N/A	#N/A	#N/A
EFL1	341.185	-0.0235396	0.10575	-0.222596	0.82385	0.969026	-0.0367859	0.0521465	-0.705434	0.48054	-0.138991	0.0654193	0.137242	0.517592	1.98223	0.589394	6.66655	0.268868
EFNA1	601.534	-0.0686915	0.144532	-0.475267	0.634597	0.926122	-0.0368115	0.0813468	-0.452525	0.65089	-0.196248	0.122625	0.393467	0.728848	1.05173	0.456749	2.42175	0.905658
EFNA2	191.141	-0.220578	0.17153	-1.28594	0.198463	0.733249	-0.247215	0.143702	-1.72033	0.0853731	-0.528867	0.0344365	0.0980126	0.461126	0.963495	0.573046	1.61998	0.888444
EFNA3	142.616	0.113011	0.170085	0.664438	0.50641	0.888986	0.100981	0.194887	0.51815	0.604354	-0.28099	0.482952	0.123218	0.499721	0.770884	0.423879	1.40196	0.393801
EFNA4	148.491	0.129691	0.136586	0.949515	0.342359	0.825622	0.0236535	0.08108	0.291731	0.770493	-0.13526	0.182567	0.291411	0.659717	0.597399	0.179324	1.99018	0.401438
EFNA5	62.0185	0.0922923	0.228888	0.403219	0.686787	0.938971	0.00732396	0.181949	0.0402529	0.967891	-0.349289	0.363937	0.676801	0.869419	1.26899	0.885816	1.81792	0.193983
EFNB1	797.444	-0.331813	0.143295	-2.31559	0.0205807	0.404202	0.0161262	0.265767	0.060678	0.951616	-0.504767	0.53702	0.00838167	0.173317	1.13022	0.517977	2.46614	0.75846
EFNB2	1298.77	-0.239354	0.151921	-1.57551	0.115138	0.66009	-0.151262	0.0989089	-1.52931	0.126188	-0.34512	0.0425955	0.643439	0.854728	0.951591	0.508581	1.78049	0.876639
EFNB3	17.771	0.517602	0.200647	2.57967	0.00988954	0.322717	#N/A	#N/A	#N/A	#N/A	#N/A	#N/A	#N/A	#N/A	1.38667	0.604466	3.18108	0.440314
EFR3A	841.98	0.0458258	0.0892264	0.513591	0.607538	0.920718	-0.00487757	0.0699741	-0.0697054	0.944428	-0.142024	0.132269	0.0425552	0.341059	0.801234	0.269462	2.38243	0.690209
EFR3B	52.4196	0.00474179	0.181862	0.0260736	0.979199	0.995896	-0.0741891	0.135623	-0.547025	0.584362	-0.340005	0.191627	0.438844	0.754202	1.25248	0.573834	2.73372	0.571873
EFS	62.9515	0.0267226	0.160467	0.16653	0.86774	0.976694	0.00478972	0.129849	0.0368867	0.970575	-0.24971	0.25929	0.290062	0.659388	0.864423	0.374098	1.99741	0.733149
EFTUD2	946.252	-0.177499	0.104439	-1.69956	0.0892144	0.618281	-0.0938338	0.0573035	-1.63749	0.101529	-0.206147	0.0184791	0.252458	0.633245	0.859054	0.247665	2.97973	0.81079
EGF	45.98	0.285217	0.30834	0.925007	0.354962	0.83004	-0.322508	0.978592	-0.329564	0.74173	-2.24051	1.5955	0.00351808	0.116346	1.13647	0.746357	1.7305	0.550968
EGFL6	33.8811	0.0316704	0.231315	0.136915	0.891098	0.981913	-0.0247873	0.174469	-0.142073	0.887022	-0.366741	0.317166	0.991373	0.996212	0.500213	0.231955	1.07871	0.0772744
EGFL7	302.883	0.064746	0.150756	0.429475	0.667577	0.935168	0.0149045	0.105536	0.141226	0.887691	-0.191943	0.221752	0.975489	0.989004	0.999682	0.517996	1.92929	0.999244
EGFL8	56.2933	0.0615918	0.153224	0.401973	0.687704	0.938971	0.117491	0.170387	0.689558	0.490472	-0.21646	0.451443	0.135655	0.516548	#N/A	#N/A	#N/A	#N/A
EGFLAM	67.3257	-0.0753435	0.190653	-0.395186	0.692706	0.940724	-0.150935	0.128754	-1.17227	0.241089	-0.403289	0.101419	0.695334	0.877952	0.506377	0.22375	1.146	0.102483
EGFR	1133.25	-0.101962	0.116522	-0.875041	0.381552	0.847606	#N/A	#N/A	#N/A	#N/A	#N/A	#N/A	#N/A	#N/A	1.34946	0.579746	3.14109	0.48689
EGFR-AS1	39.7582	0.131198	0.22371	0.586466	0.557562	0.904609	#N/A	#N/A	#N/A	#N/A	#N/A	#N/A	#N/A	#N/A	#N/A	#N/A	#N/A	#N/A
EGLN1	614.073	-0.0315229	0.0979373	-0.321868	0.747553	0.952263	-0.0474483	0.0635578	-0.746539	0.455342	-0.172019	0.0771226	0.765565	0.90765	1.05143	0.239669	4.61259	0.947004
EGLN2	352.59	0.0488674	0.10686	0.457305	0.647452	0.930143	0.000702458	0.0562803	0.0124814	0.990042	-0.109605	0.11101	0.873957	0.948088	0.393607	0.111506	1.3894	0.147362
EGLN3	458.026	-0.118336	0.165016	-0.717123	0.473298	0.877691	-0.242431	0.218818	-1.10791	0.267899	-0.671306	0.186444	0.109805	0.478923	1.27479	0.858854	1.89217	0.228257
EGR1	1409.42	0.502678	0.206487	2.43442	0.0149155	0.3685	0.370053	0.166275	2.22555	0.0260443	0.0441604	0.695946	0.247926	0.630152	0.990467	0.681836	1.4388	0.959898
EGR2	66.5934	0.719149	0.176147	4.08266	4.4524e-05	0.0198561	0.572213	0.163316	3.50371	0.000458833	0.252118	0.892307	0.0100759	0.190652	1.04224	0.665291	1.63277	0.856651
EGR3	145.722	0.444048	0.216076	2.05506	0.0398734	0.49775	#N/A	#N/A	#N/A	#N/A	#N/A	#N/A	#N/A	#N/A	1.00785	0.682168	1.48902	0.968679
EHBP1	499.272	0.0742958	0.0971285	0.764923	0.444318	0.871566	0.0286233	0.0549126	0.521252	0.602191	-0.0790033	0.13625	0.969785	0.987241	0.68554	0.157254	2.98858	0.615255
EHBP1-AS1	35.1048	-0.0235634	0.142374	-0.165503	0.868548	0.976884	-0.0508253	0.0734276	-0.692182	0.488823	-0.194741	0.0930901	0.379971	0.720643	#N/A	#N/A	#N/A	#N/A
EHBP1L1	1488.25	-0.0154406	0.104485	-0.147778	0.882518	0.980426	-0.0713826	0.096739	-0.737888	0.460582	-0.260988	0.118222	0.17484	0.566322	0.537053	0.162916	1.7704	0.307051
EHD1	679.373	-0.0855801	0.117367	-0.729168	0.465899	0.875687	-0.087406	0.0797975	-1.09535	0.273364	-0.243806	0.0689942	0.391807	0.728152	0.969442	0.323305	2.90691	0.955827
EHD2	384.087	0.0497448	0.137697	0.361262	0.717903	0.946605	-0.0107795	0.106593	-0.101128	0.919449	-0.219698	0.198139	0.160522	0.546833	0.904099	0.529233	1.54449	0.712138
EHD3	121.204	0.169546	0.125556	1.35036	0.176901	0.713678	0.0740476	0.0926709	0.799039	0.424268	-0.107584	0.255679	0.134703	0.514933	0.631111	0.274212	1.45253	0.279153
EHD4	712.937	-0.165429	0.101748	-1.62586	0.103978	0.642	-0.139274	0.104313	-1.33516	0.181824	-0.343724	0.0651751	0.0344478	0.312029	0.531821	0.197082	1.43511	0.212496
EHF	3819.9	-0.149617	0.131309	-1.13943	0.254525	0.770112	-0.156265	0.0895385	-1.74523	0.0809455	-0.331757	0.0192273	0.44622	0.757868	1.27337	0.687973	2.35688	0.441696
EHHADH	172.096	-0.0393921	0.155202	-0.253812	0.799641	0.963693	-0.0684874	0.0850232	-0.805515	0.420523	-0.23513	0.0981549	0.731118	0.892298	1.39148	0.600548	3.2241	0.44095
EHMT1	1345.9	-0.0774608	0.105792	-0.7322	0.464046	0.875313	-0.0154212	0.0415042	-0.371559	0.710221	-0.096768	0.0659255	0.557406	0.816857	0.267208	0.0328236	2.17527	0.217369
EHMT2	729.864	-0.0822175	0.122075	-0.673499	0.50063	0.888269	0.00249078	0.108156	0.0230295	0.981627	-0.209491	0.214473	0.0841047	0.43635	0.684425	0.186157	2.51637	0.568138
EHMT2-AS1	32.0398	0.0326459	0.18848	0.173206	0.862489	0.974895	-0.01783	0.0727452	-0.245102	0.806377	-0.160408	0.124748	0.622278	0.846572	#N/A	#N/A	#N/A	#N/A
EI24	889.951	0.0511176	0.104964	0.487002	0.626257	0.924833	0.00478727	0.0637287	0.0751195	0.94012	-0.120119	0.129693	0.556639	0.816657	2.01634	0.566014	7.18292	0.279289
EID1	508.034	0.121185	0.0968769	1.25092	0.210964	0.743522	0.0470232	0.0626445	0.750636	0.452872	-0.0757578	0.169804	0.214391	0.604603	1.43912	0.537949	3.84995	0.468404
EID2	77.1026	0.0271096	0.121403	0.223303	0.8233	0.968762	-0.00525146	0.0705604	-0.0744251	0.940672	-0.143547	0.133044	0.173177	0.563746	6.77107	1.02625	44.6746	0.0469355
EID2B	14.5402	0.103803	0.173696	0.597616	0.550096	0.902105	0.00333976	0.12374	0.02699	0.978468	-0.239187	0.245866	0.933001	0.969997	1.72411	0.229924	12.9284	0.596176
EID3	41.3652	0.219949	0.19086	1.15241	0.249153	0.767473	0.0369639	0.113793	0.324835	0.745306	-0.186066	0.259994	0.601484	0.83876	0.36234	0.0735841	1.78422	0.211986
EIF1	2143.06	0.0450845	0.0966273	0.466581	0.640799	0.928719	0.0107853	0.0527542	0.204445	0.838006	-0.0926109	0.114182	0.450572	0.76006	1.48459	0.429366	5.13317	0.532451
EIF1AD	267.171	-0.0256066	0.0982699	-0.260574	0.794421	0.962438	-0.0271023	0.0473163	-0.572789	0.566788	-0.119841	0.065636	0.765373	0.90765	0.473881	0.113348	1.98118	0.306207
EIF1AX	1015.98	-0.113742	0.128071	-0.888115	0.374479	0.845189	0.15575	0.239531	0.650227	0.515546	-0.313723	0.625222	0.0359171	0.315629	0.63032	0.293008	1.35595	0.237656
EIF1AY	71.4645	0.199318	0.410699	0.485313	0.627455	0.924993	0.148753	0.381401	0.390018	0.696523	-0.598779	0.896286	0.987961	0.995413	1.15906	0.865169	1.55277	0.322523
EIF1B	174.137	0.131657	0.100354	1.31192	0.189546	0.725563	0.0684908	0.108525	0.631106	0.527972	-0.144214	0.281196	0.0498155	0.361845	0.962124	0.163136	5.67431	0.965984
EIF2A	914.905	-0.244873	0.106007	-2.30996	0.0208901	0.405721	-0.0771634	0.125168	-0.61648	0.537578	-0.322488	0.168161	0.120948	0.497046	0.447358	0.121268	1.6503	0.227131
EIF2AK1	1426.77	-0.056189	0.103579	-0.542473	0.587493	0.915181	-0.0166858	0.0538469	-0.309875	0.756656	-0.122224	0.0888521	0.76426	0.907008	1.85935	0.605273	5.71177	0.278742
EIF2AK2	1496.72	-0.0303231	0.10327	-0.293628	0.769042	0.95669	-0.0332434	0.0563541	-0.589901	0.555257	-0.143695	0.0772087	0.599482	0.837571	0.409133	0.0960444	1.74284	0.226787
EIF2AK3	385.287	0.0532736	0.122898	0.433477	0.664668	0.934919	0.0207252	0.0564943	0.366855	0.713727	-0.0900017	0.131452	0.491492	0.783483	2.51641	0.541339	11.6975	0.239141
EIF2AK3-DT	19.1491	0.0592818	0.149665	0.396098	0.692033	0.940571	-0.0827033	0.154877	-0.533994	0.593346	-0.386257	0.22085	0.261686	0.639628	#N/A	#N/A	#N/A	#N/A
EIF2AK4	635.548	0.0346946	0.0926291	0.374554	0.707992	0.944172	-0.0100173	0.0506319	-0.197846	0.843165	-0.109254	0.0892193	0.0799759	0.430733	2.61259	0.632422	10.7929	0.184548
EIF2B1	401.02	0.0360075	0.0941678	0.382376	0.702182	0.943752	-0.00351349	0.0404212	-0.0869222	0.930733	-0.0827375	0.0757105	0.798461	0.919967	0.635123	0.089602	4.50192	0.64962
EIF2B2	267.217	0.05076	0.108926	0.466006	0.641211	0.928809	0.0463861	0.0873612	0.530969	0.59544	-0.124839	0.217611	0.298312	0.664734	3.54719	0.758969	16.5785	0.107528
EIF2B3	184.031	0.0218918	0.102924	0.212699	0.831561	0.970502	0.126071	0.141431	0.891395	0.372717	-0.151129	0.403271	0.0297447	0.294585	0.739898	0.179407	3.05143	0.676886
EIF2B4	312.164	0.0405619	0.106891	0.379469	0.70434	0.944059	0.0151254	0.0417749	0.362069	0.717301	-0.0667519	0.0970027	0.360244	0.7055	3.77188	0.505932	28.1205	0.195245
EIF2B5	563.688	-0.188226	0.101313	-1.85788	0.0631862	0.569089	-0.0698735	0.0399076	-1.75088	0.0799662	-0.148091	0.00834395	0.35163	0.699913	0.127795	0.0198631	0.822207	0.0303055
EIF2D	454.752	0.0334509	0.0995932	0.335875	0.736965	0.949545	-0.0152577	0.0453515	-0.336431	0.736546	-0.104145	0.0736296	0.398494	0.732063	0.927105	0.271354	3.16754	0.903897
EIF2S1	644.084	-0.0464306	0.105699	-0.43927	0.660466	0.934015	-0.0143822	0.059142	-0.243181	0.807865	-0.130298	0.101534	0.510243	0.792332	0.946322	0.280179	3.19626	0.929207
EIF2S2	1281.17	-0.265817	0.126681	-2.09832	0.0358767	0.481709	-0.116087	0.143559	-0.808631	0.418727	-0.397458	0.165284	0.074431	0.422143	0.743515	0.290192	1.90499	0.536978
EIF2S3	2680.93	-0.0840358	0.114687	-0.732739	0.463717	0.875313	0.0988061	0.208646	0.473558	0.635815	-0.310133	0.507745	0.00385051	0.121929	0.801919	0.305507	2.10494	0.653912
EIF2S3B	48.0807	-0.15255	0.16355	-0.932741	0.350954	0.827972	-0.169293	0.115719	-1.46297	0.143476	-0.396099	0.0575121	0.297244	0.664401	0.763329	0.354757	1.64245	0.489698
EIF3A	2932.54	-0.0615563	0.10554	-0.583252	0.559724	0.905232	-0.0383779	0.0773448	-0.496192	0.619759	-0.189971	0.113215	0.207834	0.598921	0.309183	0.0810354	1.17966	0.0857734
EIF3B	2278.73	0.0597897	0.132637	0.450776	0.652151	0.931218	0.127955	0.189604	0.674857	0.499767	-0.243661	0.499572	0.192138	0.584785	1.03477	0.413321	2.59062	0.941803
EIF3C	476.127	0.0856694	0.131128	0.653324	0.513547	0.891136	0.131386	0.140217	0.937014	0.348752	-0.143435	0.406207	0.417026	0.740011	1.63834	0.539642	4.97398	0.383592
EIF3CL	132.9	0.180068	0.241586	0.745356	0.456056	0.874463	0.15547	0.159363	0.975569	0.329278	-0.156876	0.467815	0.382695	0.721168	0.715724	0.0652342	7.85265	0.784337
EIF3D	1294.46	-0.0696287	0.110599	-0.629558	0.528984	0.896699	0.00747578	0.121969	0.0612923	0.951126	-0.231579	0.246531	0.0801223	0.430891	0.779054	0.273075	2.22256	0.64065
EIF3E	2421.32	-0.160646	0.119374	-1.34573	0.178388	0.714884	-0.132439	0.0869522	-1.52312	0.127728	-0.302862	0.0379844	0.550878	0.813459	0.724209	0.292426	1.79355	0.485567
EIF3F	1015.36	-0.0204486	0.0982627	-0.208102	0.83515	0.970903	0.0231252	0.0993678	0.232723	0.815976	-0.171632	0.217882	0.09733	0.459845	0.943185	0.195777	4.54393	0.941873
EIF3G	703.634	0.0791407	0.11105	0.712659	0.476057	0.878997	0.131418	0.12573	1.04524	0.295914	-0.115009	0.377844	0.017431	0.236573	0.857492	0.23355	3.14833	0.816783
EIF3H	1579.12	-0.0720924	0.119931	-0.601116	0.547763	0.901613	-0.056709	0.0767408	-0.738968	0.459927	-0.207118	0.0937002	0.608647	0.843279	0.882231	0.344713	2.25791	0.793834
EIF3I	804.01	0.0493471	0.10939	0.451111	0.651909	0.931218	0.10381	0.118191	0.878317	0.379771	-0.127841	0.33546	0.0207875	0.256079	1.20373	0.452156	3.20458	0.710515
EIF3J	748.213	-0.0893742	0.105109	-0.850297	0.39516	0.85369	-0.0273518	0.0774685	-0.35307	0.724036	-0.179187	0.124484	0.241911	0.626824	0.635372	0.196308	2.05645	0.449143
EIF3J-DT	93.009	-0.0937318	0.113183	-0.828141	0.407591	0.858815	-0.0749471	0.0665326	-1.12647	0.259966	-0.205349	0.0554544	0.259739	0.637549	#N/A	#N/A	#N/A	#N/A
EIF3K	807.188	0.0886618	0.110429	0.802885	0.422041	0.863098	0.160272	0.138608	1.1563	0.247559	-0.111394	0.431938	0.0826088	0.434155	1.34165	0.388241	4.63635	0.642267
EIF3L	1187.65	0.0435676	0.0997131	0.43693	0.662162	0.934483	-0.0350608	0.136512	-0.256833	0.797308	-0.30262	0.232498	0.144968	0.527749	0.808017	0.301108	2.16829	0.672102
EIF3M	904.19	-0.191031	0.110097	-1.73511	0.0827209	0.608152	0.0312101	0.147363	0.21179	0.832271	-0.257616	0.320036	0.0581439	0.386759	0.681329	0.201392	2.305	0.537201
EIF4A1	717.174	0.150341	0.103944	1.44636	0.148077	0.686983	0.0712601	0.0606612	1.17472	0.240106	-0.0476337	0.190154	0.679252	0.870874	0.64368	0.237732	1.74282	0.386004
EIF4A2	2778.53	-0.0143747	0.0977291	-0.147088	0.883063	0.980484	-0.0322402	0.0589448	-0.546955	0.58441	-0.14777	0.0832896	0.243172	0.627121	0.384847	0.0994018	1.48999	0.166788
EIF4A3	480.699	-0.0314014	0.113823	-0.27588	0.78264	0.959909	-0.0184199	0.0705346	-0.261147	0.793979	-0.156665	0.119825	0.650742	0.85859	1.23202	0.401015	3.78507	0.715594
EIF4B	3712.66	0.0100903	0.0898034	0.11236	0.910538	0.985997	-0.0472477	0.246537	-0.191645	0.84802	-0.530452	0.435956	0.00110643	0.0639823	0.933783	0.308155	2.82958	0.903595
EIF4E	566.506	-0.015761	0.0967516	-0.162902	0.870595	0.977292	-0.0718873	0.147771	-0.486479	0.626628	-0.361512	0.217738	0.0447729	0.347559	1.34446	0.426003	4.24309	0.613721
EIF4E2	591.861	0.141872	0.0949874	1.49359	0.135283	0.681089	0.0497967	0.0503274	0.989454	0.322441	-0.0488433	0.148437	0.290764	0.659616	1.55363	0.161099	14.9831	0.703179
EIF4E3	343.546	0.10572	0.121906	0.867219	0.385822	0.849025	-0.182157	0.244519	-0.744962	0.456295	-0.661405	0.297091	0.0403983	0.333142	2.6956	0.911534	7.97145	0.0730489
EIF4EBP1	226.831	-0.00832696	0.138424	-0.0601556	0.952032	0.991391	0.152332	0.267511	0.569442	0.569056	-0.371979	0.676643	0.00412969	0.125516	1.18503	0.54707	2.56694	0.666845
EIF4EBP2	2224.91	-0.0415095	0.0890849	-0.465954	0.641248	0.928809	-0.03717	0.0589701	-0.63032	0.528485	-0.152749	0.0784093	0.655331	0.860275	0.57144	0.126515	2.58106	0.466974
EIF4EBP3	36.9025	-0.153188	0.121685	-1.25889	0.208069	0.740849	-0.0828771	0.06742	-1.22927	0.218972	-0.215018	0.0492637	0.488285	0.781507	1.56146	0.302986	8.04709	0.594268
EIF4ENIF1	417.98	0.113679	0.102541	1.10862	0.267594	0.781456	0.0355861	0.0435135	0.817817	0.413462	-0.0496988	0.120871	0.556147	0.816231	1.08491	0.186453	6.31273	0.92773
EIF4G1	3951.8	-0.268436	0.117233	-2.28976	0.022035	0.411295	-0.119835	0.0561983	-2.13236	0.0329776	-0.229981	-0.00968812	0.11339	0.484011	0.282877	0.0567704	1.40952	0.123303
EIF4G2	7848.25	-0.0762171	0.0911409	-0.836256	0.403011	0.857696	-0.0383848	0.0467625	-0.820846	0.411734	-0.130038	0.053268	0.614564	0.844281	0.524763	0.101226	2.72042	0.442493
EIF4G3	1559.8	-0.0723753	0.117265	-0.617192	0.537108	0.899323	-0.0437257	0.0509409	-0.858361	0.390693	-0.143568	0.0561166	0.370925	0.71401	0.831926	0.232018	2.98296	0.777606
EIF4H	1850.13	-0.104316	0.0986005	-1.05796	0.290072	0.79952	-0.0548833	0.0621229	-0.883464	0.376986	-0.176642	0.0668753	0.401805	0.733927	0.818864	0.204715	3.27548	0.777536
EIF5	2039.64	-0.0409795	0.0935967	-0.43783	0.661509	0.934468	-0.0409606	0.0519667	-0.788209	0.430574	-0.142814	0.0608923	0.510295	0.792332	1.28853	0.341884	4.85637	0.708046
EIF5A	1834.15	0.202642	0.1112	1.82232	0.0684068	0.578673	0.120043	0.0714394	1.68034	0.0928905	-0.0199759	0.260061	0.377065	0.71853	2.52961	0.736205	8.69178	0.140569
EIF5A2	97.7665	0.174213	0.140221	1.24241	0.214085	0.745782	0.0823383	0.0894189	0.920816	0.357147	-0.0929195	0.257596	0.672234	0.867975	0.387504	0.102951	1.45855	0.160963
EIF5AL1	38.2416	0.209107	0.176318	1.18597	0.235635	0.75804	0.109483	0.115861	0.944951	0.344684	-0.1176	0.336567	0.405113	0.73526	0.770976	0.354764	1.67549	0.511332
EIF5B	1219.91	-0.080605	0.105707	-0.762534	0.445741	0.872372	-0.0623994	0.0524621	-1.18942	0.234275	-0.165223	0.0404245	0.764368	0.907035	0.467681	0.121018	1.80737	0.270533
EIF6	1042.41	-0.0924737	0.150164	-0.615818	0.538015	0.899583	0.238636	0.330482	0.722083	0.470243	-0.409098	0.886369	0.000929615	0.0589323	0.952367	0.393196	2.30675	0.913893
EIPR1	261.676	-0.173378	0.117921	-1.4703	0.141481	0.68379	-0.100884	0.0505865	-1.9943	0.0461196	-0.200032	-0.0017368	0.470104	0.770859	2.85747	0.466523	17.5021	0.256195
ELAC1	57.9178	0.0470114	0.129424	0.363237	0.716428	0.945969	0.0155555	0.0993541	0.156566	0.875587	-0.179175	0.210286	0.639993	0.853026	2.29931	0.480656	10.9991	0.297136
ELAC2	517.283	0.137134	0.114627	1.19635	0.231561	0.757502	0.0389267	0.0543675	0.715993	0.473996	-0.0676315	0.145485	0.973304	0.988544	2.62741	0.70732	9.7598	0.149081
ELANE	2.99482	-0.36527	0.290199	-1.25869	0.208143	NA	-0.300732	0.235928	-1.27468	0.202423	-0.763142	0.161678	0.29958	0.664828	4.11773	0.625319	27.1153	0.141089
ELAPOR1	890.249	0.217695	0.220055	0.989275	0.322529	0.816186	-0.480627	0.503716	-0.954162	0.340002	-1.46789	0.506639	0.00583196	0.150512	1.48003	1.11202	1.96984	0.00719088
ELAPOR2	153.908	0.323303	0.241567	1.33836	0.180779	0.71609	0.249763	0.18697	1.33585	0.1816	-0.116692	0.616218	0.464474	0.766818	1.23469	0.850737	1.79193	0.267281
ELAVL1	749.173	0.00722733	0.105978	0.0681963	0.945629	0.991236	-0.00144233	0.045093	-0.0319858	0.974483	-0.089823	0.0869383	0.462811	0.766306	0.432488	0.0752729	2.4849	0.347418
ELAVL2	32.6763	-0.0790433	0.261732	-0.302001	0.762651	0.95515	-0.0934393	0.210109	-0.444719	0.656523	-0.505245	0.318366	0.078702	0.429405	0.433258	0.227861	0.823803	0.0107372
ELAVL4	10.4042	0.858651	0.230751	3.72111	0.000198349	0.0497323	#N/A	#N/A	#N/A	#N/A	#N/A	#N/A	#N/A	#N/A	6.95688	1.34668	35.9389	0.0206007
ELF1	993.967	-0.145404	0.104339	-1.39357	0.163448	0.698136	-0.101847	0.0565714	-1.80033	0.071809	-0.212725	0.00903086	0.224597	0.611346	0.451875	0.127478	1.60177	0.218585
ELF2	550.522	0.255473	0.104577	2.44292	0.014569	0.365837	0.0926655	0.0683448	1.35585	0.175146	-0.0412879	0.226619	0.0107418	0.195313	3.89857	0.586077	25.9332	0.159333
ELF3	3591.23	-0.0477392	0.13575	-0.351669	0.725087	0.947257	-0.0310223	0.0844711	-0.367253	0.71343	-0.196583	0.134538	0.128318	0.507299	1.14452	0.571675	2.29137	0.703114
ELF4	638.025	0.0941973	0.10465	0.900114	0.36806	0.839795	0.0281196	0.0590284	0.476374	0.633808	-0.087574	0.143813	0.916109	0.96376	1.46846	0.475191	4.53793	0.504487
ELF5	31.1611	-0.0974018	0.486584	-0.200174	0.841344	0.971897	-0.126144	0.456594	-0.276271	0.78234	-1.02105	0.768765	0.574472	0.825585	0.609401	0.297932	1.24649	0.174939
ELFN1	28.329	0.288063	0.184138	1.56439	0.117726	0.663332	0.118146	0.116819	1.01136	0.311845	-0.110816	0.347108	0.354008	0.70187	0.947387	0.370281	2.42395	0.91022
ELFN1-AS1	43.2265	0.0210619	0.247475	0.0851074	0.932176	0.988834	0.00920844	0.281198	0.0327472	0.973876	-0.54193	0.560347	0.405292	0.735296	#N/A	#N/A	#N/A	#N/A
ELFN2	17.4875	0.120693	0.24821	0.486253	0.626788	0.924956	#N/A	#N/A	#N/A	#N/A	#N/A	#N/A	#N/A	#N/A	0.802028	0.270028	2.38215	0.691225
ELK1	381.506	-0.125186	0.112231	-1.11543	0.264665	0.779199	#N/A	#N/A	#N/A	#N/A	#N/A	#N/A	#N/A	#N/A	0.753341	0.203683	2.78631	0.671253
ELK3	456.581	0.143395	0.106962	1.34062	0.180044	0.715521	0.0639715	0.0637045	1.00419	0.315287	-0.060887	0.18883	0.458502	0.764427	0.614021	0.22623	1.66654	0.338373
ELK4	1482.9	0.0345349	0.104969	0.329002	0.742154	0.951343	-0.00447299	0.0694124	-0.0644408	0.948619	-0.140519	0.131573	0.815749	0.927147	0.235273	0.0462104	1.19786	0.0814114
ELL	350.098	-0.0528954	0.109809	-0.481706	0.630015	0.925044	-0.0258377	0.0507623	-0.508993	0.610757	-0.12533	0.0736547	0.993965	0.997583	0.200684	0.0322518	1.24873	0.0851025
ELL2	556.288	0.0597546	0.119016	0.50207	0.615618	0.922672	-0.153946	0.191482	-0.803971	0.421414	-0.529244	0.221352	0.080654	0.431645	0.838202	0.328759	2.13707	0.711676
ELL3	59.9547	0.0368411	0.13853	0.265943	0.790283	0.961587	-0.00397409	0.0969072	-0.0410092	0.967289	-0.193909	0.185961	0.398954	0.73227	2.6161	0.207719	32.9481	0.456846
ELMO1	257.55	0.221678	0.131	1.6922	0.0906077	0.624296	-0.239779	0.385581	-0.621864	0.534031	-0.995503	0.515946	0.0162905	0.229494	0.962145	0.45147	2.05046	0.920376
ELMO2	479.035	-0.0621776	0.107791	-0.576834	0.564051	0.906789	-0.0538323	0.0582577	-0.924037	0.355467	-0.168015	0.0603508	0.752986	0.901659	1.77789	0.486823	6.49288	0.383912
ELMO3	422.45	-0.0366912	0.143106	-0.256392	0.797648	0.963185	-0.0319287	0.0883679	-0.361316	0.717863	-0.205127	0.141269	0.74576	0.899292	1.34505	0.504907	3.58315	0.553205
ELMOD2	317.383	0.0993325	0.125186	0.793477	0.4275	0.86407	0.067931	0.0618058	1.0991	0.271723	-0.0532062	0.189068	0.623455	0.846809	1.15768	0.29985	4.46966	0.831768
ELMOD3	332.977	0.198248	0.114542	1.7308	0.083488	0.609994	0.0661692	0.0485884	1.36183	0.173251	-0.0290622	0.161401	0.480348	0.777551	1.57367	0.397575	6.22889	0.518319
ELN	378.408	0.466919	0.186915	2.49802	0.0124888	0.348504	0.272925	0.158257	1.72457	0.0846054	-0.0372531	0.583102	0.0914402	0.448606	0.946447	0.644042	1.39085	0.779299
ELN-AS1	16.2976	0.205314	0.188775	1.08761	0.276766	0.788045	0.166934	0.147492	1.13182	0.257711	-0.122145	0.456013	0.356981	0.703226	#N/A	#N/A	#N/A	#N/A
ELOA	585.242	-0.00825243	0.0973721	-0.0847515	0.932459	0.988834	-0.0224544	0.0437652	-0.513066	0.607905	-0.108233	0.0633237	0.900518	0.958688	1.20818	0.260692	5.59929	0.809014
ELOA-AS1	34.9184	0.0816233	0.115038	0.709531	0.477995	0.880127	0.01159	0.0665621	0.174124	0.861768	-0.118869	0.142049	0.924826	0.967185	#N/A	#N/A	#N/A	#N/A
ELOB	536.997	-0.178468	0.127697	-1.39759	0.162236	0.696677	0.0864804	0.200661	0.430977	0.666485	-0.306808	0.479769	0.00842361	0.173317	0.823936	0.361376	1.87857	0.645124
ELOC	289.067	-0.157789	0.124498	-1.26741	0.20501	0.737381	-0.0724009	0.0905673	-0.799416	0.424049	-0.249909	0.105108	0.158536	0.545454	0.415735	0.137154	1.26016	0.120837
ELOF1	208.423	0.135683	0.107115	1.26671	0.20526	0.737381	0.276964	0.186271	1.48689	0.137044	-0.0881202	0.642049	0.00173813	0.0805908	0.558452	0.104599	2.98157	0.495437
ELOVL1	520.519	-0.0826877	0.120866	-0.684128	0.493894	0.885814	0.0283022	0.0910292	0.310914	0.755866	-0.150112	0.206716	0.174161	0.564807	1.36237	0.298939	6.20885	0.689458
ELOVL2	13.6511	-0.123059	0.297131	-0.414159	0.678758	0.937897	#N/A	#N/A	#N/A	#N/A	#N/A	#N/A	#N/A	#N/A	1.55817	1.11901	2.16968	0.00864914
ELOVL3	4.60161	-0.0531982	0.273948	-0.194191	0.846026	NA	-0.0977067	0.220571	-0.442973	0.657786	-0.530017	0.334604	0.445498	0.757292	0.632461	0.107034	3.73718	0.613237
ELOVL4	11.3845	0.0512237	0.22589	0.226764	0.820607	0.968233	#N/A	#N/A	#N/A	#N/A	#N/A	#N/A	#N/A	#N/A	0.774314	0.251357	2.38531	0.655907
ELOVL5	583.682	-0.115731	0.143478	-0.806611	0.419891	0.862658	-0.144156	0.0927607	-1.55407	0.120169	-0.325964	0.0376514	0.103812	0.470033	0.644188	0.427662	0.970342	0.0353779
ELOVL6	417.261	0.00402476	0.150109	0.0268123	0.978609	0.995896	-0.0449047	0.105177	-0.426945	0.669419	-0.251048	0.161238	0.622838	0.846713	2.28785	0.985251	5.31261	0.05418
ELOVL7	222.953	0.139092	0.174832	0.795571	0.426281	0.86407	-0.0669649	0.24134	-0.277472	0.781418	-0.539982	0.406052	0.169258	0.559301	1.4315	0.848762	2.41434	0.178591
ELP1	619.762	-0.064652	0.113021	-0.572037	0.567297	0.907861	-0.0279886	0.0447262	-0.625776	0.531462	-0.11565	0.0596732	0.928788	0.968897	1.05823	0.146793	7.62873	0.955219
ELP2	638.446	0.263261	0.102344	2.57232	0.0101019	0.325145	0.131439	0.0569017	2.30994	0.0208916	0.0199141	0.242965	0.334024	0.688796	1.49921	0.696106	3.22884	0.300902
ELP3	274.866	-0.15802	0.10967	-1.44087	0.149622	0.68931	-0.128803	0.0805471	-1.5991	0.109799	-0.286672	0.0290668	0.271427	0.645748	1.93013	0.633942	5.87655	0.24703
ELP4	138.629	-0.040711	0.106631	-0.381792	0.702615	0.944059	-0.0236941	0.0609201	-0.388937	0.697323	-0.143095	0.0957072	0.906605	0.960525	1.18303	0.22892	6.1138	0.841032
ELP5	272.387	0.0973259	0.104552	0.930885	0.351913	0.828232	-0.00859994	0.0922276	-0.0932469	0.925707	-0.189363	0.172163	0.142313	0.525432	2.05149	0.702144	5.99395	0.188998
ELP6	207.104	-0.0299201	0.0997887	-0.299835	0.764303	0.955212	-0.0278807	0.0428629	-0.650463	0.515393	-0.11189	0.056129	0.819567	0.928002	2.57307	0.387207	17.0986	0.32804
EMB	390.594	0.0651737	0.167288	0.389589	0.69684	0.942075	-0.182221	0.257099	-0.708761	0.478473	-0.686125	0.321683	0.135181	0.516072	0.971799	0.610718	1.54637	0.903929
EMC1	684.794	-0.145081	0.123895	-1.171	0.2416	0.762036	-0.0485189	0.0469241	-1.03399	0.301142	-0.140489	0.0434507	0.672751	0.868139	0.90776	0.232428	3.54531	0.889275
EMC1-AS1	11.2158	0.0219722	0.198844	0.1105	0.912013	0.986536	0.00178238	0.172677	0.010322	0.991764	-0.336659	0.340224	0.452522	0.7616	#N/A	#N/A	#N/A	#N/A
EMC10	997.879	-0.0555441	0.118402	-0.469113	0.638989	0.928078	-0.0440688	0.0886822	-0.496929	0.619239	-0.217883	0.129745	0.31925	0.678295	2.63646	0.943812	7.36472	0.0643668
EMC2	324.623	-0.118663	0.1043	-1.1377	0.255244	0.770683	-0.0695364	0.06111	-1.13789	0.255166	-0.18931	0.0502369	0.562423	0.819248	1.17189	0.329587	4.16679	0.806401
EMC3	389.184	-0.350219	0.0999504	-3.50393	0.000458452	0.0693832	-0.137095	0.0430555	-3.18413	0.00145187	-0.221482	-0.0527073	0.0609179	0.391579	11.8244	1.1531	121.253	0.0375339
EMC4	233.115	-0.106497	0.105829	-1.00631	0.314265	0.813405	-0.0161476	0.0819162	-0.197124	0.843731	-0.1767	0.144405	0.226012	0.613292	2.05035	0.488047	8.61379	0.326871
EMC6	26.616	0.108969	0.133125	0.818547	0.413045	0.859882	0.0315754	0.0887236	0.355885	0.721927	-0.14232	0.20547	0.729318	0.891867	2.90848	0.264093	32.0315	0.383091
EMC7	211.275	-0.153549	0.119882	-1.28083	0.200252	0.734506	-0.0742681	0.0603921	-1.22977	0.218785	-0.192634	0.0440982	0.452601	0.7616	6.02876	1.40574	25.8553	0.0155881
EMC8	272.616	-0.0554981	0.121781	-0.455722	0.64859	0.930398	0.0805887	0.140354	0.57418	0.565846	-0.194501	0.355678	0.0631588	0.39738	0.669143	0.157811	2.83727	0.585696
EMC9	94.7449	0.158702	0.136568	1.16207	0.245206	0.764126	0.0696777	0.0860869	0.809388	0.418292	-0.0990495	0.238405	0.848607	0.940006	4.295	0.816492	22.593	0.0853201
EMCN	85.5909	0.0470559	0.156351	0.300963	0.763443	0.955212	-0.155988	0.288358	-0.540952	0.588541	-0.721158	0.409183	0.0530362	0.3738	0.789788	0.412849	1.51088	0.475823
EMD	315.453	-0.0556265	0.12382	-0.449252	0.65325	0.931337	0.206495	0.247822	0.833238	0.404711	-0.279228	0.692218	2.92e-05	0.00973536	1.20717	0.390381	3.73291	0.743759
EME1	115.346	-0.138551	0.142993	-0.96893	0.33258	0.819932	-0.0888498	0.0835228	-1.06378	0.287429	-0.252552	0.074852	0.555064	0.815742	0.646766	0.233121	1.79437	0.402592
EME2	245.107	-0.00601704	0.18566	-0.0324089	0.974146	0.995896	-0.0278073	0.0836517	-0.332417	0.739574	-0.191762	0.136147	0.796051	0.919421	0.707734	0.263665	1.89971	0.492594
EMG1	385.206	0.312374	0.115504	2.70444	0.00684202	0.28453	0.151483	0.0602156	2.51568	0.0118804	0.0334627	0.269504	0.237905	0.622467	0.611462	0.200892	1.86113	0.386402
EMID1	174.293	0.328899	0.173804	1.89236	0.0584433	0.558568	#N/A	#N/A	#N/A	#N/A	#N/A	#N/A	#N/A	#N/A	0.723104	0.289477	1.80629	0.487624
EMILIN1	727.814	0.262636	0.159312	1.64856	0.0992375	0.636583	0.14831	0.111959	1.32468	0.185279	-0.0711265	0.367746	0.80523	0.92346	1.00499	0.604984	1.66946	0.984676
EMILIN2	275.375	0.10165	0.127585	0.796721	0.425613	0.86407	0.0521795	0.0772178	0.675744	0.499203	-0.0991647	0.203524	0.608181	0.843054	0.898252	0.335169	2.40731	0.831061
EMILIN3	48.3443	0.130858	0.176108	0.743054	0.457449	0.874463	#N/A	#N/A	#N/A	#N/A	#N/A	#N/A	#N/A	#N/A	0.691185	0.152379	3.13518	0.632107
EML1	156.551	0.242743	0.13838	1.75417	0.0794007	0.600078	0.147431	0.105268	1.40053	0.161354	-0.05889	0.353751	0.0348855	0.312029	0.869189	0.476834	1.58439	0.647195
EML2	442.672	-0.0413447	0.120937	-0.341869	0.73245	0.949201	-0.0167122	0.0726684	-0.229979	0.818108	-0.15914	0.125715	0.895845	0.956816	1.23032	0.572965	2.64183	0.595008
EML3	496.628	0.0942605	0.110766	0.850985	0.394778	0.853639	0.00940468	0.112534	0.0835721	0.933397	-0.211157	0.229967	0.145957	0.528519	1.22599	0.31104	4.83236	0.770933
EML4	1733.77	-0.0203092	0.0964907	-0.210478	0.833295	0.970803	-0.032398	0.0419969	-0.771438	0.440447	-0.11471	0.0499144	0.572426	0.824314	1.80663	0.410219	7.95652	0.43425
EML5	74.6885	0.169056	0.126632	1.33503	0.181868	0.716369	0.0724969	0.0904671	0.801363	0.422922	-0.104815	0.249809	0.325273	0.681816	3.5071	1.08663	11.3192	0.0358226
EML6	326.787	0.256789	0.14935	1.71938	0.0855451	0.611284	0.0862174	0.10442	0.825681	0.408985	-0.118442	0.290877	0.0808416	0.431752	1.34043	0.607491	2.95766	0.468081
EMP1	1129.54	0.0109056	0.161757	0.0674197	0.946248	0.991236	-0.00184096	0.117784	-0.0156299	0.98753	-0.232694	0.229012	0.673371	0.868496	0.804162	0.498375	1.29757	0.371938
EMP2	1332.26	-0.217334	0.142318	-1.5271	0.126735	0.672652	-0.103626	0.10696	-0.968828	0.332631	-0.313263	0.106012	0.104871	0.471806	2.08912	0.906412	4.81507	0.0837519
EMP3	102.197	0.178103	0.149385	1.19225	0.233165	0.757502	#N/A	#N/A	#N/A	#N/A	#N/A	#N/A	#N/A	#N/A	0.87618	0.416772	1.84199	0.727336
EMSY	435.331	0.148755	0.106841	1.3923	0.163833	0.699049	0.0499476	0.0626578	0.797148	0.425365	-0.0728596	0.172755	0.332394	0.687958	1.34184	0.243969	7.38013	0.735319
EMX1	14.7884	0.320808	0.310252	1.03402	0.301125	0.804771	#N/A	#N/A	#N/A	#N/A	#N/A	#N/A	#N/A	#N/A	1.0764	0.438793	2.64048	0.872255
EN2	11.0307	-0.00576416	0.401144	-0.0143693	0.988535	0.997283	#N/A	#N/A	#N/A	#N/A	#N/A	#N/A	#N/A	#N/A	0.411601	0.169563	0.999131	0.0497759
ENAH	1194.33	-0.0840353	0.109176	-0.769724	0.441464	0.870509	-0.0839784	0.0695175	-1.20802	0.22704	-0.22023	0.0522733	0.019778	0.251472	0.791961	0.370172	1.69435	0.547787
ENAM	20.5639	0.854889	0.295223	2.89573	0.00378272	0.218431	0.339455	0.20885	1.62535	0.104087	-0.0698831	0.748793	0.487074	0.781032	0.776416	0.18934	3.18381	0.725222
ENC1	2307.94	0.266093	0.145706	1.82624	0.0678148	0.578673	0.121098	0.0872401	1.3881	0.165107	-0.0498896	0.292085	0.523911	0.799578	0.787595	0.293057	2.11667	0.635947
ENDOD1	505.699	0.0755541	0.159355	0.474125	0.635411	0.926622	0.0385281	0.0832254	0.462937	0.64341	-0.124591	0.201647	0.656188	0.860275	1.65861	0.717382	3.83474	0.236717
ENDOG	72.9621	-0.0469038	0.145201	-0.323027	0.746675	0.952263	-0.0281872	0.0944982	-0.298283	0.765488	-0.2134	0.157026	0.7501	0.900701	2.2008	0.511718	9.46517	0.289229
ENDOU	14.1522	0.83658	0.242382	3.45149	0.000557497	0.0800461	0.282207	0.187449	1.50552	0.132191	-0.0851854	0.6496	0.0270116	0.284876	0.26734	0.0448783	1.59254	0.147366
ENDOV	140.557	0.183362	0.130061	1.40981	0.158595	0.695467	0.0801892	0.074495	1.07644	0.281732	-0.0658184	0.226197	0.344326	0.695408	0.84798	0.29698	2.42127	0.75805
ENG	690.783	0.00687819	0.130884	0.052552	0.958089	0.993321	-0.0229743	0.0888033	-0.25871	0.795859	-0.197026	0.151077	0.85649	0.941966	0.86732	0.424665	1.77138	0.696025
ENGASE	1700.18	-0.0660892	0.149527	-0.441988	0.658498	0.933732	0.00911378	0.171653	0.0530943	0.957657	-0.327319	0.345547	0.0897709	0.444251	0.833396	0.453099	1.53288	0.557777
ENHO	6.0703	0.276919	0.215326	1.28604	0.198428	NA	-0.0121762	0.508292	-0.0239551	0.980888	-1.00841	0.984058	0.0435279	0.343448	7.14786	0.686521	74.4215	0.0999028
ENKD1	119.491	-0.0149965	0.127859	-0.117289	0.906631	0.985105	0.111526	0.146406	0.761758	0.446204	-0.175424	0.398476	0.387577	0.725264	0.735448	0.180845	2.99087	0.6677
ENKUR	17.4004	0.112896	0.177583	0.635737	0.524948	0.895239	-0.31495	0.463098	-0.680095	0.496444	-1.2226	0.592704	0.0864701	0.439111	2.16849	0.630317	7.46032	0.219507
ENO1	4390.13	-0.0528159	0.131671	-0.401119	0.688333	0.938971	0.10302	0.154953	0.664846	0.506149	-0.200682	0.406722	0.0790806	0.429733	0.897874	0.418034	1.9285	0.782402
ENO1-AS1	3.51695	0.160612	0.211865	0.758086	0.448399	NA	0.0348155	0.147775	0.235599	0.813744	-0.254817	0.324449	0.994328	0.997688	#N/A	#N/A	#N/A	#N/A
ENO2	257.2	0.0532381	0.154679	0.344184	0.730708	0.948874	0.0317891	0.117352	0.270885	0.786479	-0.198218	0.261796	0.514994	0.794738	0.87047	0.468999	1.61561	0.660197
ENO3	86.4282	0.213639	0.154736	1.38067	0.16738	0.705173	0.10126	0.0845719	1.19732	0.231182	-0.0644983	0.267017	0.927464	0.968345	0.764013	0.222327	2.62548	0.669107
ENO4	62.132	-0.0138044	0.139015	-0.0993017	0.920899	0.988534	-0.0251309	0.0949437	-0.264692	0.791247	-0.211217	0.160955	0.705071	0.882189	0.539094	0.0630831	4.60698	0.572448
ENOPH1	305.103	-0.0397791	0.111633	-0.356339	0.721586	0.947083	-0.044699	0.081175	-0.550649	0.581874	-0.203799	0.114401	0.425043	0.745793	1.23538	0.362866	4.20588	0.735231
ENOSF1	1063.01	0.207955	0.124184	1.67457	0.0940182	0.630854	-0.0170894	0.134038	-0.127496	0.898548	-0.279799	0.245621	0.167149	0.557352	1.28288	0.643972	2.55568	0.478688
ENOX1	42.6171	0.543247	0.170145	3.19284	0.00140881	0.12572	0.369709	0.128324	2.88106	0.00396344	0.118199	0.62122	0.196115	0.590716	0.549361	0.171418	1.76059	0.313434
ENOX2	199.089	-0.0523246	0.116139	-0.450535	0.652324	0.931218	0.0715886	0.15956	0.448662	0.653676	-0.241144	0.384321	0.243756	0.627999	0.746055	0.245718	2.26519	0.60516
ENPEP	81.5971	0.532622	0.233628	2.27979	0.0226202	0.414378	0.279795	0.205579	1.36101	0.173509	-0.123131	0.682722	0.0967606	0.458418	0.620588	0.285673	1.34815	0.228098
ENPP1	139.187	0.0915867	0.182023	0.50316	0.614852	0.922635	0.00512473	0.123568	0.041473	0.966919	-0.237064	0.247313	0.642542	0.854207	1.84954	0.964956	3.54504	0.063954
ENPP2	197.452	0.212092	0.152933	1.38683	0.165494	0.701879	-0.27174	0.460441	-0.590173	0.555074	-1.17419	0.630708	0.00359125	0.117976	1.6827	0.906098	3.12492	0.0994058
ENPP3	108.68	-0.0424693	0.227474	-0.1867	0.851896	0.973211	-0.0686686	0.198076	-0.346678	0.728833	-0.45689	0.319553	0.485296	0.779869	1.05608	0.759894	1.46771	0.745251
ENPP4	273.566	-0.0739923	0.139583	-0.530096	0.596045	0.917644	-0.0599448	0.0825016	-0.726589	0.467478	-0.221645	0.101755	0.598018	0.837027	1.13879	0.410573	3.15863	0.802822
ENPP5	66.2153	-0.21398	0.185048	-1.15635	0.247539	0.766423	-0.185236	0.119373	-1.55174	0.120724	-0.419203	0.0487309	0.617305	0.845454	1.46046	0.643335	3.31546	0.365217
ENPP6	9.36327	-0.0198554	0.232134	-0.0855342	0.931837	0.988834	0.0106016	0.174005	0.0609272	0.951417	-0.330442	0.351646	0.247652	0.630152	0.822601	0.321018	2.10789	0.684184
ENSA	1430.44	-0.0165486	0.0944877	-0.17514	0.86097	0.974686	-0.0391757	0.0426448	-0.918651	0.358278	-0.122758	0.0444065	0.58643	0.831912	1.62462	0.324182	8.14174	0.555105
ENTPD1	769.696	0.112768	0.120691	0.93435	0.350123	0.827972	0.0428438	0.0893901	0.47929	0.631733	-0.132358	0.218045	0.515169	0.794785	0.560662	0.242354	1.29704	0.176314
ENTPD1-AS1	111.387	0.0579521	0.115579	0.501405	0.616086	0.922672	#N/A	#N/A	#N/A	#N/A	#N/A	#N/A	#N/A	#N/A	#N/A	#N/A	#N/A	#N/A
ENTPD2	174.681	0.153829	0.193114	0.796572	0.4257	0.86407	0.0574759	0.135503	0.424168	0.671443	-0.208104	0.323056	0.39949	0.732643	0.953436	0.595562	1.52636	0.842572
ENTPD3	30.0518	0.327481	0.249687	1.31157	0.189667	0.725563	-0.166115	0.424801	-0.391041	0.695767	-0.998709	0.66648	0.0132645	0.212493	1.88568	0.958879	3.70827	0.0660227
ENTPD3-AS1	20.9423	0.172484	0.164925	1.04583	0.295638	0.802698	0.0158002	0.182533	0.086561	0.93102	-0.341957	0.373557	0.11239	0.482365	#N/A	#N/A	#N/A	#N/A
ENTPD4	927.991	-0.0491496	0.127179	-0.386461	0.699156	0.94308	-0.0541131	0.061827	-0.875234	0.381447	-0.175292	0.0670656	0.460035	0.764936	1.77598	0.634478	4.97121	0.274103
ENTPD5	868.008	0.230718	0.159496	1.44654	0.148025	0.686983	-0.0462944	0.247551	-0.18701	0.851653	-0.531485	0.438896	0.220886	0.609839	2.73404	1.4453	5.17192	0.00198544
ENTPD6	1935.02	-0.154445	0.143684	-1.0749	0.282422	0.792327	0.049062	0.196471	0.249717	0.802806	-0.336014	0.434138	0.0617219	0.39347	0.903401	0.410151	1.98983	0.800922
ENTPD7	441.695	0.055445	0.124739	0.444487	0.656691	0.932814	0.0162321	0.0558356	0.290712	0.771271	-0.0932036	0.125668	0.26399	0.641145	0.861385	0.228668	3.24482	0.825476
ENTPD8	198.91	0.0334982	0.22141	0.151295	0.879743	0.979842	-0.0102814	0.182771	-0.056253	0.95514	-0.368505	0.347943	0.808216	0.924716	1.63507	1.11953	2.38802	0.0109521
ENTR1	503.251	0.0845456	0.127936	0.660844	0.508712	0.88944	0.0221742	0.0651551	0.34033	0.733608	-0.105527	0.149876	0.901384	0.958688	0.324919	0.100022	1.05549	0.0614668
ENTREP1	23.8127	0.770895	0.240887	3.20023	0.00137317	0.124691	-0.0892767	0.594353	-0.150208	0.8806	-1.25419	1.07563	0.0171319	0.234592	1.80034	0.864891	3.74757	0.115971
ENTREP2	53.4761	0.206652	0.270048	0.765242	0.444128	0.871423	0.136375	0.219533	0.621206	0.534464	-0.293902	0.566652	0.961153	0.983055	1.07363	0.680416	1.69409	0.760129
ENTREP3	276.591	0.0566679	0.131139	0.43212	0.665654	0.934919	0.077609	0.139239	0.557381	0.577267	-0.195294	0.350512	0.0886708	0.442718	1.14127	0.302808	4.30143	0.845231
ENY2	362.284	0.0390487	0.112804	0.346162	0.729221	0.948322	-0.00548373	0.0638087	-0.0859402	0.931514	-0.130546	0.119579	0.609059	0.843332	0.902574	0.210864	3.86335	0.890106
EOGT	271.026	0.0718186	0.131517	0.546077	0.585013	0.914199	0.0191796	0.0817668	0.234565	0.814546	-0.14108	0.17944	0.839685	0.93684	0.67341	0.216051	2.09895	0.495435
EOLA1	171.316	0.165715	0.10915	1.51824	0.128955	0.67676	0.20297	0.148502	1.36679	0.171692	-0.088088	0.494029	0.00015457	0.0241066	4.86721	1.23415	19.1952	0.0237916
EOLA1-DT	104.844	0.208379	0.197554	1.0548	0.291518	0.800391	0.0571137	0.0806194	0.708436	0.478675	-0.100897	0.215125	0.605312	0.841302	#N/A	#N/A	#N/A	#N/A
EOLA2	210.823	0.0807885	0.109925	0.734942	0.462375	0.875302	0.0436141	0.0620836	0.702506	0.482364	-0.0780676	0.165296	0.395948	0.730387	1.8953	0.448146	8.01565	0.384829
EOLA2-DT	225.135	-0.0439983	0.200313	-0.219648	0.826145	0.969194	-0.0770296	0.0763146	-1.00937	0.312798	-0.226604	0.0725443	0.641718	0.853705	#N/A	#N/A	#N/A	#N/A
EOMES	22.571	0.253318	0.250113	1.01281	0.31115	0.810388	-0.180225	0.396436	-0.454614	0.649387	-0.957226	0.596775	0.19019	0.582875	1.143	0.555465	2.35201	0.71658
EP300	1882.58	0.244956	0.10085	2.42891	0.0151445	0.370916	0.0691888	0.0401073	1.72509	0.0845112	-0.00942015	0.147798	0.334063	0.688796	0.475046	0.0781407	2.88798	0.418923
EP400	1613.6	0.0566198	0.106304	0.532619	0.594297	0.917644	0.000222313	0.034408	0.00646109	0.994845	-0.0672161	0.0676607	0.351557	0.699913	0.803791	0.157817	4.09385	0.792575
EPAS1	1707.27	-0.118644	0.116756	-1.01617	0.309549	0.809789	-0.228751	0.173663	-1.31721	0.187768	-0.569125	0.111623	0.118351	0.492148	0.92346	0.378045	2.25576	0.86128
EPB41	972.792	0.128973	0.0992849	1.29901	0.193939	0.729834	0.0363906	0.0600751	0.605752	0.544679	-0.0813545	0.154136	0.300174	0.664886	1.33056	0.613721	2.88466	0.469447
EPB41L1	1058.63	0.133268	0.138567	0.961759	0.336171	0.82147	0.25135	0.195842	1.28343	0.19934	-0.132493	0.635193	0.0591682	0.388469	0.687927	0.321549	1.47176	0.335036
EPB41L2	2298.12	0.0429239	0.109362	0.392495	0.694693	0.941222	0.0114743	0.0922009	0.124449	0.90096	-0.169236	0.192185	0.644873	0.855498	0.805256	0.382661	1.69455	0.568284
EPB41L3	254.579	0.0791368	0.158218	0.500176	0.616951	0.922672	-0.357466	0.40408	-0.884642	0.37635	-1.14945	0.434516	0.00767049	0.165589	1.24683	0.738544	2.10492	0.409005
EPB41L4A	187.5	0.100111	0.144876	0.69101	0.489559	0.883226	-0.19778	0.244392	-0.809275	0.418357	-0.67678	0.281219	0.185646	0.578365	1.25268	0.56756	2.76482	0.577033
EPB41L4B	891.56	0.100777	0.132488	0.760648	0.446867	0.872372	0.0433573	0.096509	0.449257	0.653246	-0.145797	0.232511	0.444002	0.75656	2.35915	1.07316	5.18618	0.0327078
EPB41L5	598.89	-0.124354	0.124995	-0.994873	0.319798	0.815897	-0.0799433	0.0708386	-1.12853	0.259098	-0.218784	0.0588979	0.553879	0.81532	0.845303	0.240229	2.97439	0.793462
EPC1	542.987	0.134468	0.0996401	1.34953	0.177165	0.714059	0.05884	0.0445894	1.3196	0.18697	-0.0285536	0.146234	0.580299	0.828461	2.81483	0.356495	22.2255	0.326284
EPC2	387.449	0.0460123	0.0903243	0.509412	0.610463	0.921511	0.0115563	0.0463853	0.249137	0.803255	-0.0793572	0.10247	0.343809	0.694929	0.514832	0.0786828	3.36861	0.488474
EPCAM	4887.58	-0.206769	0.150714	-1.37193	0.170086	0.707157	-0.111483	0.0796456	-1.39974	0.161591	-0.267586	0.0446192	0.496699	0.785601	2.4262	0.790853	7.44317	0.121213
EPCAM-DT	60.3637	-0.115807	0.15523	-0.746037	0.455645	0.874463	-0.158698	0.114881	-1.38141	0.167152	-0.383861	0.0664647	0.647425	0.856998	#N/A	#N/A	#N/A	#N/A
EPDR1	199.059	0.128869	0.205326	0.627633	0.530244	0.897209	0.0289542	0.154818	0.187021	0.851644	-0.274483	0.332391	0.634715	0.851041	0.965362	0.622975	1.49592	0.874655
EPG5	731.969	0.2351	0.115611	2.03354	0.0419978	0.504304	0.103094	0.0524617	1.96513	0.0493987	0.000271245	0.205917	0.117554	0.491216	0.897164	0.345245	2.3314	0.823759
EPHA1	361.612	-0.311463	0.142066	-2.19238	0.028352	0.4497	#N/A	#N/A	#N/A	#N/A	#N/A	#N/A	#N/A	#N/A	1.04625	0.453146	2.41564	0.91566
EPHA10	306.035	0.031373	0.192478	0.162995	0.870522	0.977292	-0.347988	0.419353	-0.829822	0.406639	-1.1699	0.473928	0.0116088	0.200532	1.73548	0.920077	3.2735	0.0886261
EPHA2	856.741	-0.182474	0.168198	-1.08488	0.277975	0.788934	-0.0683438	0.172506	-0.396183	0.69197	-0.406449	0.269761	0.0771877	0.427557	0.621097	0.325896	1.18369	0.147773
EPHA3	106.708	0.241261	0.209653	1.15076	0.24983	0.767489	0.0715535	0.206103	0.347173	0.728461	-0.332402	0.475509	0.141295	0.523508	0.976648	0.580989	1.64176	0.928951
EPHA4	140.849	0.198462	0.261917	0.757731	0.448612	0.8724	-0.289911	0.633847	-0.457384	0.647395	-1.53223	0.952405	0.0430532	0.342121	1.70771	1.09288	2.66844	0.0187744
EPHA7	52.3701	0.0756509	0.241207	0.313635	0.753799	0.953544	-0.0158313	0.178417	-0.0887322	0.929295	-0.365521	0.333859	0.618228	0.845702	0.983037	0.459042	2.10517	0.964878
EPHB1	68.7888	-0.0130523	0.25138	-0.0519226	0.95859	0.993321	0.0273955	0.345043	0.0793974	0.936717	-0.648877	0.703668	0.0711839	0.412567	0.652946	0.378973	1.12498	0.124616
EPHB2	1817.93	0.200597	0.155936	1.28641	0.198301	0.733249	0.131896	0.121379	1.08665	0.277194	-0.106003	0.369795	0.516947	0.795621	1.32453	0.700897	2.50306	0.38675
EPHB3	1109.96	-0.251781	0.191557	-1.31439	0.188715	0.72545	-0.211437	0.157894	-1.33911	0.180536	-0.520903	0.0980297	0.266605	0.643	0.964416	0.644587	1.44294	0.860095
EPHB4	1179.61	0.00523427	0.147331	0.0355273	0.971659	0.995689	0.00641383	0.187251	0.0342526	0.972676	-0.360591	0.373419	0.275878	0.649776	0.807484	0.347818	1.87463	0.618763
EPHB6	40.9192	0.24544	0.204567	1.1998	0.230215	0.756235	#N/A	#N/A	#N/A	#N/A	#N/A	#N/A	#N/A	#N/A	1.00425	0.508625	1.98282	0.990259
EPHX1	389.638	0.00653195	0.132608	0.0492576	0.960714	0.993321	-0.0558396	0.116143	-0.480782	0.630671	-0.283476	0.171797	0.347269	0.697748	1.49696	0.809512	2.7682	0.198364
EPHX2	387.827	-0.133133	0.153397	-0.867899	0.38545	0.849025	-0.219009	0.198725	-1.10207	0.270431	-0.608503	0.170485	0.222961	0.610701	1.61005	0.851966	3.04267	0.142481
EPHX3	12.7179	-0.0465582	0.268564	-0.17336	0.862369	0.974895	0.360269	0.665909	0.541018	0.588495	-0.944889	1.66543	0.01076	0.195313	0.824096	0.221387	3.06763	0.772967
EPHX4	30.8712	-0.0467604	0.230145	-0.203178	0.838996	0.971615	-0.170195	0.170212	-0.999899	0.317359	-0.503806	0.163415	0.42566	0.745966	0.568417	0.306203	1.05517	0.0734847
EPIC1	11.7956	0.710892	0.551993	1.28786	0.197794	0.732496	0.750195	0.528545	1.41936	0.155795	-0.285735	1.78612	0.760412	0.904747	#N/A	#N/A	#N/A	#N/A
EPIST	9.63459	-0.0933074	0.191855	-0.486343	0.626724	0.924956	-0.194097	0.159683	-1.21551	0.22417	-0.507069	0.118876	0.55184	0.81384	#N/A	#N/A	#N/A	#N/A
EPM2A	54.8603	0.168093	0.1099	1.52952	0.126137	0.671997	0.105759	0.075941	1.39265	0.163726	-0.0430825	0.254601	0.284143	0.655682	2.09417	0.483763	9.06546	0.322823
EPM2A-DT	72.3012	0.117852	0.128343	0.918257	0.358484	0.833419	0.0542326	0.0731346	0.741546	0.458363	-0.0891086	0.197574	0.937311	0.972186	#N/A	#N/A	#N/A	#N/A
EPM2AIP1	582.728	0.0731013	0.1275	0.573343	0.566413	0.907473	0.00921312	0.0652056	0.141293	0.887638	-0.118587	0.137014	0.698482	0.879654	1.77589	0.501818	6.28471	0.373122
EPN1	1737.12	0.149248	0.103716	1.439	0.150151	0.68931	0.0645072	0.114296	0.564387	0.572491	-0.159509	0.288523	0.0296767	0.294101	2.26252	0.640448	7.99284	0.204806
EPN2	370.466	0.110147	0.114744	0.95993	0.337091	0.822588	-0.0583611	0.200832	-0.290597	0.771359	-0.451984	0.335262	0.0884137	0.442498	1.23547	0.392651	3.88737	0.717692
EPN3	203.8	-0.0676683	0.162698	-0.415914	0.677473	0.937314	-0.198128	0.189542	-1.0453	0.295884	-0.569623	0.173367	0.170159	0.560318	1.28328	0.700197	2.3519	0.419707
EPO	1.9536	0.0914334	0.299099	0.305696	0.759836	NA	-0.0557323	0.261592	-0.21305	0.831288	-0.568444	0.45698	0.714501	0.885172	0.282553	0.0190856	4.18307	0.357992
EPOR	69.2527	0.50274	0.189135	2.6581	0.00785833	0.299347	0.243822	0.123421	1.97553	0.0482078	0.0019214	0.485722	0.151548	0.536798	2.43567	0.817833	7.25391	0.109865
EPRS1	1393.31	-0.0374344	0.116405	-0.321587	0.747766	0.952263	-0.00539522	0.129199	-0.0417591	0.966691	-0.25862	0.247829	0.208654	0.599036	1.00179	0.345184	2.90738	0.997378
EPS15	924.19	0.211198	0.0859538	2.45711	0.014006	0.359216	0.0912342	0.0477584	1.91033	0.0560911	-0.00237056	0.184839	0.403749	0.734578	1.67238	0.284782	9.82109	0.569118
EPS15-AS1	47.2453	0.494211	0.158397	3.12008	0.00180803	0.142597	0.236582	0.0982237	2.4086	0.0160137	0.044067	0.429097	0.0407824	0.334972	#N/A	#N/A	#N/A	#N/A
EPS15L1	503.785	0.0628813	0.0988578	0.636079	0.524725	0.895239	0.0388155	0.0393644	0.986055	0.324106	-0.0383374	0.115968	0.0659319	0.402644	0.275285	0.0279225	2.714	0.269235
EPS8	1506.93	0.196947	0.107507	1.83194	0.0669602	0.578673	0.0891518	0.0672319	1.32603	0.184828	-0.0426203	0.220924	0.430319	0.749817	0.364957	0.119821	1.11161	0.0761014
EPS8L1	372.464	-0.331825	0.149804	-2.21506	0.0267557	0.440692	-0.239243	0.110992	-2.15551	0.0311223	-0.456782	-0.0217035	0.231597	0.618914	1.47537	0.722156	3.0142	0.285998
EPS8L2	1490.77	-0.0681222	0.141478	-0.481505	0.630158	0.925044	0.082962	0.234537	0.353727	0.723544	-0.376722	0.542646	0.0235166	0.267783	0.767812	0.326793	1.804	0.544369
EPS8L3	1539.49	0.0246837	0.13853	0.178183	0.858579	0.974686	0.00488491	0.0949751	0.0514337	0.95898	-0.181263	0.191033	0.887454	0.953653	1.00474	0.496994	2.03121	0.989499
EPSTI1	614.508	0.321982	0.145121	2.21872	0.026506	0.439627	0.227916	0.118116	1.9296	0.0536567	-0.00358671	0.459418	0.224499	0.611346	1.01414	0.585058	1.7579	0.960111
EQTN	5.93324	0.698933	0.251861	2.77507	0.00551901	NA	0.26422	0.173428	1.52351	0.127632	-0.0756938	0.604133	0.752965	0.901659	3.1805	0.254827	39.6958	0.368972
ERAL1	250.517	-0.101089	0.104658	-0.965894	0.334097	0.821001	-0.0428358	0.0735437	-0.582455	0.56026	-0.186979	0.101307	0.245876	0.629758	1.03906	0.397947	2.71304	0.937629
ERAP1	1227.91	0.0714748	0.123248	0.579927	0.561964	0.905752	-0.135254	0.159722	-0.846811	0.397101	-0.448303	0.177795	0.0434299	0.343448	1.15407	0.499477	2.66654	0.737363
ERAP2	556.738	0.0394531	0.190592	0.207003	0.836007	0.970903	-0.0114274	0.134416	-0.0850154	0.932249	-0.274877	0.252022	0.588221	0.832423	0.955651	0.673193	1.35662	0.799676
ERBB2	3458.15	-0.551361	0.214854	-2.56621	0.0102815	0.325145	#N/A	#N/A	#N/A	#N/A	#N/A	#N/A	#N/A	#N/A	0.796877	0.490768	1.29392	0.358576
ERBB3	2913.42	0.281092	0.135438	2.07543	0.0379465	0.489643	0.102947	0.0701167	1.46823	0.142043	-0.0344791	0.240373	0.631045	0.84924	1.17754	0.548672	2.52718	0.674904
ERBIN	1573.79	0.0569327	0.0978034	0.582113	0.56049	0.905487	-0.0432268	0.0928293	-0.465659	0.64146	-0.225169	0.138715	0.580881	0.828986	0.779589	0.182477	3.3306	0.736825
ERC1	1049.3	-0.146429	0.108832	-1.34546	0.178476	0.714884	#N/A	#N/A	#N/A	#N/A	#N/A	#N/A	#N/A	#N/A	1.46892	0.786073	2.74493	0.228047
ERC2	16.5706	-0.124079	0.288283	-0.430406	0.6669	0.935168	#N/A	#N/A	#N/A	#N/A	#N/A	#N/A	#N/A	#N/A	0.301635	0.0602042	1.51125	0.144915
ERCC1	338.925	0.0072263	0.10019	0.0721258	0.942502	0.990311	0.0222394	0.0675119	0.329414	0.741843	-0.110082	0.15456	0.393115	0.728576	1.60611	0.354596	7.2747	0.538711
ERCC2	252.363	-0.0137289	0.115111	-0.119267	0.905064	0.984727	-0.00343565	0.0701322	-0.0489883	0.960929	-0.140892	0.134021	0.598161	0.837027	3.16489	0.890701	11.2457	0.0749069
ERCC3	451.862	-0.000437102	0.0975115	-0.00448257	0.996423	0.999816	-0.00933672	0.032372	-0.288419	0.773026	-0.0727847	0.0541113	0.428341	0.748058	0.429954	0.0469709	3.93564	0.454957
ERCC4	151.172	0.065916	0.109365	0.602716	0.546698	0.901532	0.0137473	0.0517148	0.265829	0.790371	-0.0876119	0.115106	0.95247	0.978922	3.71228	0.683475	20.1632	0.128716
ERCC5	449.453	0.0665056	0.117458	0.56621	0.571251	0.9095	0.00695909	0.0565413	0.12308	0.902044	-0.10386	0.117778	0.869705	0.946451	2.1167	0.466665	9.60096	0.331041
ERCC6	358.718	0.0445945	0.108819	0.409805	0.681949	0.938945	-0.0488751	0.0888065	-0.550356	0.582075	-0.222933	0.125182	0.277534	0.650834	3.92543	0.589359	26.1453	0.157519
ERCC6L	168.639	-0.167366	0.177715	-0.941766	0.346312	0.8272	-0.128906	0.0848598	-1.51904	0.128752	-0.295228	0.0374166	0.508643	0.791149	0.897242	0.466448	1.7259	0.745286
ERCC6L2	591.495	-0.100205	0.0994332	-1.00777	0.313567	0.813154	-0.110359	0.0811434	-1.36005	0.173814	-0.269397	0.048679	0.0800244	0.430733	0.662492	0.139695	3.14182	0.604137
ERCC6L2-AS1	139.699	0.250395	0.143361	1.7466	0.0807069	0.603648	0.134194	0.085941	1.56147	0.118413	-0.0342471	0.302635	0.573301	0.824679	#N/A	#N/A	#N/A	#N/A
ERCC8	119.058	-0.0368958	0.125383	-0.294264	0.768557	0.956369	-0.0429588	0.0681654	-0.630214	0.528554	-0.176561	0.0906429	0.939554	0.973213	1.60148	0.293931	8.72565	0.586142
EREG	728.008	0.183936	0.276897	0.664274	0.506515	0.888986	0.301038	0.435001	0.69204	0.488912	-0.551548	1.15362	0.0428494	0.341556	0.832495	0.673628	1.02883	0.0897155
ERF	513.733	0.191684	0.125376	1.52887	0.126297	0.672219	0.213679	0.163647	1.30573	0.191644	-0.107063	0.534421	0.0791555	0.429733	0.303545	0.0926247	0.994761	0.0489948
ERFE	39.4459	-0.311832	0.214076	-1.45665	0.145214	0.686565	-0.249319	0.128541	-1.93961	0.052427	-0.501254	0.00261625	0.297285	0.664401	0.45779	0.157212	1.33305	0.151912
ERFL	24.4809	0.430588	0.196292	2.19361	0.0282637	0.4497	0.162596	0.124027	1.31097	0.189867	-0.0804921	0.405683	0.330888	0.68622	1.18241	0.233485	5.98789	0.839573
ERG	135.111	-0.110127	0.140179	-0.785613	0.432094	0.866303	-0.243348	0.42611	-0.571092	0.567937	-1.07851	0.591813	0.0064285	0.155818	0.809866	0.379359	1.72892	0.585743
ERG28	207.958	-0.0677806	0.134447	-0.504144	0.61416	0.922192	-0.0389485	0.072349	-0.538341	0.590341	-0.18075	0.102853	0.825258	0.930461	1.46952	0.454	4.75658	0.520669
ERGIC1	1704.3	-0.13406	0.117459	-1.14133	0.253731	0.769932	-0.0913617	0.060632	-1.50682	0.131856	-0.210198	0.0274749	0.129089	0.507516	2.48643	1.17602	5.25699	0.0171065
ERGIC2	527.503	0.141855	0.108309	1.30972	0.190289	0.72602	0.0889889	0.0903387	0.985058	0.324595	-0.0880717	0.26605	0.184448	0.577458	0.958031	0.160965	5.702	0.962424
ERGIC3	1482.41	-0.142737	0.124728	-1.14438	0.252466	0.76973	0.0113741	0.148862	0.0764068	0.939095	-0.28039	0.303138	0.160529	0.546833	1.58142	0.596832	4.19028	0.356603
ERH	458.18	-0.0397891	0.111719	-0.356153	0.721726	0.947083	0.0142545	0.0917752	0.155319	0.876569	-0.165622	0.194131	0.135878	0.516548	1.41924	0.426933	4.71794	0.567824
ERI1	266.581	-0.077429	0.113151	-0.684296	0.493788	0.885814	-0.0768591	0.0738411	-1.04087	0.297935	-0.221585	0.0678667	0.568539	0.822557	1.0008	0.36905	2.71398	0.998751
ERI2	216.849	0.0301649	0.104707	0.288089	0.773279	0.957195	-0.00998071	0.0610226	-0.163558	0.870079	-0.129583	0.109621	0.327711	0.683305	1.14144	0.323755	4.02426	0.836973
ERI3	284.471	0.0440659	0.0976569	0.451232	0.651823	0.931218	0.0334959	0.0778624	0.430193	0.667055	-0.119112	0.186103	0.215884	0.605367	1.9833	0.330325	11.9078	0.454002
ERI3-IT1	36.3769	0.00902517	0.184181	0.0490016	0.960918	0.993321	-0.0682854	0.138327	-0.493652	0.621552	-0.339401	0.202831	0.612504	0.844181	#N/A	#N/A	#N/A	#N/A
ERICH1	665.137	0.0358419	0.117726	0.304451	0.760784	0.954436	-0.0160518	0.0840994	-0.190867	0.84863	-0.180884	0.14878	0.857686	0.94274	1.42808	0.531927	3.83403	0.479453
ERICH2	13.0955	0.469883	0.273548	1.71773	0.0858454	0.611284	0.341144	0.219771	1.55227	0.120597	-0.0895984	0.771887	0.566183	0.821653	0.986183	0.341624	2.84687	0.979479
ERICH2-DT	11.8088	0.26466	0.272268	0.972056	0.331023	0.819152	0.104298	0.219223	0.475764	0.634243	-0.32537	0.533967	0.712946	0.884523	#N/A	#N/A	#N/A	#N/A
ERICH4	4.25173	0.469329	0.342208	1.37147	0.170228	NA	#N/A	#N/A	#N/A	#N/A	#N/A	#N/A	#N/A	#N/A	0.998388	0.285188	3.49517	0.997987
ERICH5	13.8471	-0.0369666	0.256897	-0.143896	0.885582	0.980937	-0.210889	0.296303	-0.711734	0.47663	-0.791633	0.369855	0.389797	0.72668	2.66177	1.13287	6.25406	0.0246917
ERICH6-AS1	7.01229	0.205566	0.149339	1.3765	0.168666	NA	0.0903291	0.178773	0.505274	0.613367	-0.260059	0.440717	0.183968	0.576743	#N/A	#N/A	#N/A	#N/A
ERLEC1	510.543	-0.0133718	0.108858	-0.122837	0.902236	0.984447	-0.0169556	0.0509364	-0.332877	0.739227	-0.116789	0.082878	0.0896309	0.443985	3.15998	1.06757	9.35346	0.0377045
ERLIN1	580.996	0.0157438	0.12442	0.126538	0.899306	0.983966	-0.0107314	0.0615339	-0.174398	0.861552	-0.131336	0.109873	0.755767	0.902313	2.53553	0.779274	8.2499	0.122188
ERLIN2	587.327	-0.0562315	0.129763	-0.433341	0.664767	0.934919	-0.0228852	0.074623	-0.306677	0.759089	-0.169144	0.123373	0.804056	0.923089	1.07173	0.487867	2.35433	0.863029
ERMAP	180.119	0.164313	0.102302	1.60615	0.108242	0.650669	0.0608552	0.0636457	0.956154	0.338994	-0.0638882	0.185599	0.501911	0.788735	1.80706	0.462868	7.05484	0.39451
ERMARD	258.928	0.109649	0.142453	0.769717	0.441468	0.870509	0.0420104	0.0558267	0.752514	0.451742	-0.067408	0.151429	0.86554	0.945316	0.578902	0.154039	2.1756	0.418383
ERMN	24.0974	0.428591	0.225286	1.90243	0.0571145	0.554926	#N/A	#N/A	#N/A	#N/A	#N/A	#N/A	#N/A	#N/A	1.86988	0.76442	4.57397	0.170266
ERMP1	874.541	-0.320206	0.126122	-2.53887	0.0111212	0.334212	-0.139156	0.0614134	-2.2659	0.0234576	-0.259524	-0.0187884	0.464458	0.766818	1.30142	0.457905	3.69882	0.621061
ERN1	531.232	-0.145521	0.118896	-1.22394	0.220976	0.748071	-0.09166	0.0593903	-1.54335	0.122746	-0.208063	0.0247429	0.708606	0.882756	0.399051	0.119167	1.33629	0.136269
ERN2	1045.47	0.0571079	0.202314	0.282273	0.777734	0.95836	0.0137744	0.16044	0.0858539	0.931583	-0.300681	0.32823	0.630264	0.848781	1.27982	0.889367	1.8417	0.18398
ERO1A	1467.17	-0.12495	0.144924	-0.862174	0.388592	0.850548	-0.0960839	0.0862086	-1.11455	0.265043	-0.26505	0.0728818	0.820781	0.928619	1.156	0.521774	2.56113	0.720962
ERO1B	165.931	0.418655	0.14999	2.79122	0.00525099	0.256579	#N/A	#N/A	#N/A	#N/A	#N/A	#N/A	#N/A	#N/A	1.56844	0.599484	4.10354	0.359032
ERP27	52.6808	0.176071	0.226606	0.77699	0.437165	0.868562	0.4043	0.486549	0.830953	0.406	-0.549319	1.35792	0.0085615	0.173705	0.741005	0.478881	1.14661	0.178381
ERP29	653.649	0.220705	0.114647	1.92509	0.054218	0.54664	0.0799968	0.0631229	1.26732	0.205042	-0.0437218	0.203715	0.161448	0.54834	1.71761	0.746988	3.94946	0.202906
ERP44	692.588	0.0148665	0.124442	0.119466	0.904906	0.984727	-0.0255875	0.0491158	-0.520963	0.602393	-0.121853	0.0706778	0.794749	0.919062	4.01703	1.09937	14.6779	0.0354428
ERRFI1	996.273	-0.043058	0.157088	-0.2741	0.784008	0.960425	0.0945433	0.183362	0.515609	0.606128	-0.26484	0.453927	0.360733	0.705752	0.404985	0.186521	0.879324	0.0223087
ERV3-1	312.349	0.353401	0.161734	2.18507	0.0288835	0.453151	0.173874	0.103805	1.675	0.0939334	-0.0295804	0.377329	0.0905971	0.447035	0.462606	0.212137	1.0088	0.0526318
ERVK3-1	153.537	-0.0457058	0.104835	-0.435979	0.662852	0.934557	-0.021233	0.0521013	-0.407533	0.683617	-0.12335	0.0808837	0.614164	0.844181	1.49453	0.251315	8.8877	0.658688
ERVMER34-1	24.6448	0.234958	0.245778	0.955978	0.339083	0.823964	#N/A	#N/A	#N/A	#N/A	#N/A	#N/A	#N/A	#N/A	0.769663	0.43121	1.37377	0.375792
ESAM	159.028	-0.045703	0.153208	-0.298308	0.765468	0.955531	-0.0582892	0.0919346	-0.634029	0.526062	-0.238478	0.121899	0.651681	0.858969	0.930168	0.42384	2.04137	0.856754
ESAM-AS1	30.557	0.365101	0.164624	2.21779	0.0265689	0.439627	0.165709	0.0773133	2.14334	0.0320859	0.0141773	0.31724	0.294288	0.662363	#N/A	#N/A	#N/A	#N/A
ESCO1	390.067	0.164551	0.107517	1.53045	0.125904	0.671997	-0.125445	0.17774	-0.705778	0.480326	-0.473808	0.222919	0.0308796	0.299212	1.60875	0.584313	4.42927	0.357508
ESCO2	156.669	-0.234148	0.156457	-1.49657	0.134505	0.681089	-0.248161	0.106687	-2.32607	0.0200149	-0.457263	-0.0390586	0.0608545	0.391334	1.16749	0.486413	2.80221	0.728852
ESD	504.879	-0.160161	0.10865	-1.47411	0.140453	0.68379	-0.0723691	0.0854447	-0.846971	0.397012	-0.239838	0.0950993	0.403881	0.734589	0.722891	0.249462	2.0948	0.549991
ESF1	361.68	-0.0866198	0.131779	-0.65731	0.510982	0.890079	-0.0646505	0.12864	-0.502569	0.615267	-0.316781	0.18748	0.187906	0.580289	0.497302	0.213227	1.15984	0.105927
ESM1	91.383	-0.100706	0.218908	-0.460038	0.645489	0.929583	0.0761547	0.310253	0.24546	0.806101	-0.531931	0.68424	0.149656	0.53413	0.677456	0.34496	1.33044	0.258118
ESPL1	376.3	0.146967	0.160065	0.918169	0.35853	0.833419	0.0188017	0.0886485	0.212092	0.832035	-0.154946	0.19255	0.385399	0.723667	0.61528	0.263053	1.43914	0.262601
ESPN	275.765	0.221854	0.158364	1.40092	0.161239	0.695467	0.315966	0.228251	1.38429	0.166269	-0.131397	0.763329	0.00878351	0.176323	0.851665	0.492059	1.47408	0.56621
ESPNL	16.5168	0.4222	0.236925	1.782	0.0747498	0.592322	-0.0519779	0.302666	-0.171733	0.863647	-0.645193	0.541237	0.507212	0.790679	0.938018	0.30607	2.87476	0.91084
ESR1	60.1038	0.162677	0.186543	0.872062	0.383175	0.84805	-0.0962179	0.270302	-0.355964	0.721867	-0.626001	0.433565	0.0795848	0.430609	1.32302	0.542771	3.22491	0.538055
ESR2	76.1407	0.416008	0.137653	3.02214	0.00250994	0.174233	0.246157	0.142101	1.73227	0.0832249	-0.032355	0.52467	0.000439977	0.0411712	0.859022	0.301892	2.44431	0.775786
ESRP1	1513.58	-0.0227187	0.122193	-0.185925	0.852504	0.973301	-0.0297981	0.0687106	-0.433675	0.664524	-0.164468	0.104872	0.931111	0.969475	1.87257	0.814592	4.30465	0.139648
ESRP2	1051.78	0.0126119	0.126134	0.0999878	0.920354	0.988534	-0.00404841	0.0660506	-0.0612926	0.951126	-0.133505	0.125408	0.627559	0.848136	1.26715	0.49245	3.26056	0.623429
ESRRA	821.612	-0.0698606	0.115567	-0.604503	0.54551	0.901438	-0.0479078	0.113285	-0.422898	0.67237	-0.269941	0.174126	0.201813	0.597045	1.11583	0.366838	3.39407	0.846883
ESRRG	56.4184	1.06746	0.289531	3.68686	0.000227034	0.0531305	0.694634	0.425379	1.63298	0.102474	-0.139094	1.52836	0.0334117	0.310033	0.582417	0.312275	1.08625	0.0891678
ESS2	150.222	-0.0117698	0.11458	-0.102721	0.918184	0.988248	0.0361958	0.0784555	0.461354	0.644545	-0.117574	0.189966	0.475741	0.774017	0.318527	0.0486284	2.08643	0.232859
ESYT1	934.659	-0.0697303	0.121119	-0.575718	0.564806	0.906789	-0.0456944	0.0545538	-0.837602	0.402254	-0.152618	0.0612291	0.260368	0.638109	1.1344	0.302584	4.25288	0.851641
ESYT2	1610.56	-0.0875151	0.131248	-0.66679	0.504907	0.888889	-0.0837466	0.121242	-0.690739	0.48973	-0.321377	0.153884	0.0348217	0.312029	1.43036	0.335243	6.1028	0.628718
ESYT3	78.3229	0.468004	0.262018	1.78615	0.0740743	0.590334	#N/A	#N/A	#N/A	#N/A	#N/A	#N/A	#N/A	#N/A	0.968438	0.474884	1.97495	0.929712
ETAA1	194.892	0.103947	0.104221	0.99737	0.318585	0.815715	0.0557429	0.05893	0.945916	0.344191	-0.0597579	0.171244	0.673883	0.868801	1.0971	0.239766	5.02004	0.904928
ETF1	1131.11	-0.262064	0.10194	-2.57076	0.0101474	0.325145	-0.159527	0.0614558	-2.59581	0.00943694	-0.279979	-0.0390762	0.130823	0.510077	1.0954	0.34233	3.50509	0.877969
ETFA	673.265	0.0158767	0.105064	0.151115	0.879885	0.979842	-0.0297334	0.0615337	-0.483204	0.628951	-0.150337	0.0908706	0.0206988	0.255877	1.06652	0.352604	3.22588	0.909209
ETFB	296.232	0.00943402	0.116982	0.0806451	0.935724	0.989332	-0.0719199	0.110396	-0.651471	0.514743	-0.288292	0.144453	0.530485	0.802318	3.65707	1.0409	12.8487	0.0431265
ETFBKMT	65.5362	0.31552	0.128928	2.44725	0.014395	0.364189	0.0133152	0.206657	0.0644314	0.948627	-0.391725	0.418356	0.00175846	0.0809233	3.37168	1.05631	10.7622	0.0401236
ETFDH	214.085	0.0380444	0.121028	0.314344	0.75326	0.953293	-0.195251	0.177712	-1.09869	0.271902	-0.543559	0.153058	0.0443817	0.346372	6.35513	2.22517	18.1504	0.000552801
ETFRF1	91.0183	0.372896	0.115136	3.23874	0.00120057	0.11445	0.224862	0.0853703	2.63396	0.00843963	0.057539	0.392184	0.0168365	0.233686	1.23942	0.346757	4.43009	0.741192
ETHE1	522.091	0.0519468	0.140672	0.369277	0.711922	0.944453	0.012578	0.0948115	0.132663	0.89446	-0.173249	0.198405	0.909729	0.961733	1.48502	0.637686	3.45825	0.359236
ETNK1	1455.48	0.100767	0.117318	0.85892	0.390385	0.85141	0.0597092	0.0725522	0.822983	0.410518	-0.0824905	0.201909	0.608943	0.843332	0.801391	0.332101	1.93383	0.622286
ETNK2	31.2957	0.228102	0.181911	1.25392	0.20987	0.742857	-0.150354	0.268521	-0.559934	0.575524	-0.676646	0.375937	0.328717	0.684475	0.805486	0.338373	1.91743	0.624964
ETS1	1086.96	0.166401	0.118015	1.41	0.15854	0.695467	-0.247297	0.372585	-0.663733	0.506861	-0.97755	0.482956	0.000787737	0.0551476	0.852662	0.339776	2.13974	0.734204
ETS2	4565.8	0.159383	0.124712	1.278	0.201249	0.735506	0.183682	0.15284	1.20179	0.229445	-0.11588	0.483244	0.0307048	0.298728	1.19722	0.504712	2.8399	0.682951
ETV1	101.588	0.109926	0.141971	0.774282	0.438764	0.869198	0.0579977	0.118893	0.487816	0.62568	-0.175027	0.291023	0.500514	0.788162	0.93019	0.49051	1.76399	0.824596
ETV2	12.2835	0.20304	0.178816	1.13547	0.256177	0.771392	0.104571	0.12836	0.814668	0.415262	-0.14701	0.356152	0.748295	0.900059	1.03974	0.169666	6.37172	0.966391
ETV3	522.273	0.0876771	0.0996722	0.879655	0.379046	0.846977	0.00324425	0.0466423	0.0695559	0.944547	-0.088173	0.0946615	0.337098	0.690088	0.232084	0.0452411	1.19057	0.0799679
ETV3L	5.68819	-0.379163	0.326895	-1.15989	0.246092	NA	-0.264902	0.346403	-0.76472	0.444438	-0.94384	0.414037	0.316134	0.676522	6.40276	0.395831	103.568	0.19108
ETV4	557.388	-0.0790341	0.195244	-0.404797	0.685627	0.938971	0.298069	0.397047	0.750713	0.452825	-0.48013	1.07627	0.0243142	0.273026	0.667152	0.371852	1.19696	0.174742
ETV5	130.576	-0.0809044	0.141091	-0.573421	0.56636	0.907473	-0.300238	0.277849	-1.08058	0.279884	-0.844811	0.244335	0.00843891	0.173317	0.994718	0.512261	1.93156	0.987521
ETV6	1142.04	0.211677	0.10508	2.01443	0.0439642	0.511464	0.0818374	0.0464212	1.76293	0.0779121	-0.00914651	0.172821	0.214273	0.604564	1.61137	0.471897	5.50229	0.446414
ETV7	101.027	0.0344682	0.160869	0.214263	0.830342	0.970157	0.0244058	0.118403	0.206124	0.836694	-0.207661	0.256472	0.515599	0.794863	0.991685	0.440917	2.23044	0.983892
EVA1A	69.2765	0.036794	0.188284	0.195418	0.845066	0.972026	-0.0918288	0.146707	-0.625933	0.531359	-0.37937	0.195712	0.39885	0.732253	0.633592	0.324186	1.2383	0.181942
EVA1A-AS	32.1076	-0.011811	0.294587	-0.0400934	0.968019	0.99491	-0.15545	0.768074	-0.20239	0.839612	-1.66085	1.34995	0.0448782	0.347886	#N/A	#N/A	#N/A	#N/A
EVA1B	146.03	0.113672	0.154061	0.737841	0.460611	0.874669	0.152185	0.168785	0.901651	0.367242	-0.178627	0.482998	0.198988	0.593811	#N/A	#N/A	#N/A	#N/A
EVA1C	125.251	0.074228	0.167686	0.442662	0.658011	0.93372	0.0405	0.0926633	0.437067	0.662063	-0.141117	0.222117	0.927376	0.968345	0.927892	0.327177	2.63155	0.888095
EVC	311.159	0.333137	0.154937	2.15014	0.031544	0.464423	#N/A	#N/A	#N/A	#N/A	#N/A	#N/A	#N/A	#N/A	0.922613	0.558837	1.52319	0.752852
EVC2	59.3331	0.183872	0.174993	1.05074	0.293377	0.802155	0.125427	0.123589	1.01488	0.310165	-0.116803	0.367657	0.521084	0.798221	0.825274	0.375697	1.81283	0.632434
EVI2A	119.885	0.176637	0.145433	1.21456	0.224536	0.751229	#N/A	#N/A	#N/A	#N/A	#N/A	#N/A	#N/A	#N/A	1.09077	0.390982	3.04308	0.868168
EVI2B	187.488	0.117955	0.143418	0.822454	0.410819	0.859549	#N/A	#N/A	#N/A	#N/A	#N/A	#N/A	#N/A	#N/A	0.964685	0.484446	1.92099	0.918514
EVI5	547.84	0.106227	0.0956283	1.11084	0.266639	0.780553	0.0502056	0.0529723	0.947771	0.343246	-0.0536182	0.154029	0.232587	0.619986	3.24099	0.614513	17.0933	0.165741
EVI5L	156.006	-0.0737465	0.123645	-0.596437	0.550884	0.902105	-0.0438178	0.085639	-0.511657	0.608891	-0.211667	0.124032	0.864703	0.944937	4.3509	1.1431	16.5605	0.0310771
EVL	597.771	0.340294	0.126244	2.69552	0.00702787	0.285863	#N/A	#N/A	#N/A	#N/A	#N/A	#N/A	#N/A	#N/A	1.06342	0.526163	2.14928	0.863994
EVPL	1338.05	0.0355799	0.194399	0.183026	0.854778	0.973849	0.373481	0.353203	1.05741	0.290324	-0.318784	1.06575	0.0716832	0.414062	0.836242	0.512002	1.36582	0.474932
EVPLL	3.19143	-0.152784	0.327081	-0.467114	0.640418	NA	-0.0722101	0.220657	-0.327251	0.743478	-0.504689	0.360269	0.792045	0.918235	1.14893	0.0140007	94.2846	0.950772
EVX1	46.864	0.372505	0.29422	1.26608	0.205486	0.737572	0.170454	0.461799	0.36911	0.712046	-0.734654	1.07556	0.189862	0.58279	1.07209	0.729383	1.57582	0.723179
EVX1-AS	11.0785	0.206742	0.324014	0.638066	0.523431	0.894518	-0.106987	0.67361	-0.158826	0.873806	-1.42724	1.21326	0.0461655	0.352454	#N/A	#N/A	#N/A	#N/A
EWSR1	2323.19	0.221374	0.111212	1.99055	0.0465305	0.516713	0.0712192	0.0389372	1.82908	0.0673877	-0.00509629	0.147535	0.167205	0.557352	0.662443	0.114724	3.82509	0.645275
EXD2	252.465	0.129494	0.124323	1.04159	0.2976	0.802698	0.0438283	0.0555309	0.78926	0.42996	-0.0650102	0.152667	0.858298	0.942933	2.30221	0.788411	6.72259	0.127223
EXD3	299.561	0.0125253	0.143293	0.0874103	0.930345	0.988834	0.00660591	0.0906028	0.0729107	0.941877	-0.170972	0.184184	0.641122	0.853705	0.519572	0.164252	1.64354	0.26513
EXO1	160.962	0.0684539	0.178455	0.383593	0.70128	0.943716	0.0162669	0.150978	0.107743	0.914199	-0.279644	0.312178	0.438455	0.753953	0.522332	0.240344	1.13517	0.101037
EXO5	70.3122	0.171776	0.11496	1.49423	0.135116	0.681089	0.0952186	0.0764671	1.24522	0.21305	-0.0546542	0.245091	0.772017	0.910303	1.05912	0.242098	4.63338	0.939198
EXOC1	628.642	0.162881	0.106675	1.52689	0.126789	0.672652	0.0611362	0.0490451	1.24653	0.21257	-0.0349904	0.157263	0.414292	0.739212	1.82152	0.341266	9.72248	0.482809
EXOC2	471.82	-0.0580031	0.107215	-0.540997	0.58851	0.915744	-0.0426905	0.0429181	-0.994695	0.319884	-0.126808	0.0414275	0.247816	0.630152	0.379129	0.0899557	1.59789	0.186365
EXOC3	646.614	0.0745805	0.107216	0.695613	0.486671	0.882369	0.0207354	0.0559694	0.370477	0.711027	-0.0889626	0.130433	0.720908	0.888138	1.82233	0.448819	7.39914	0.401247
EXOC3L1	54.0541	0.0657432	0.143986	0.456595	0.647962	0.930143	0.0028887	0.102446	0.0281972	0.977505	-0.197903	0.20368	0.80768	0.924705	1.44385	0.278615	7.48236	0.661694
EXOC3L4	153.619	0.39358	0.170972	2.30201	0.0213345	0.407634	0.0542391	0.218206	0.248568	0.803695	-0.373436	0.481915	0.0335733	0.310033	2.33627	0.818828	6.66582	0.112671
EXOC4	1143.97	-0.063053	0.104031	-0.6061	0.544448	0.901438	-0.0436868	0.0456031	-0.957978	0.338074	-0.133067	0.0456937	0.467229	0.768709	2.1094	0.359373	12.3814	0.408461
EXOC5	661.476	-0.025044	0.0950444	-0.263498	0.792167	0.961994	-0.0419538	0.0588309	-0.713126	0.475768	-0.15726	0.0733527	0.354414	0.70187	1.52988	0.353812	6.61521	0.569246
EXOC6	270.044	-0.0294796	0.117167	-0.251604	0.801347	0.963693	-0.0348546	0.0552226	-0.631166	0.527932	-0.143089	0.0733796	0.516362	0.795116	0.606706	0.15121	2.43431	0.480851
EXOC6B	368.649	0.156221	0.109069	1.43231	0.152054	0.689522	-0.0175149	0.114823	-0.152538	0.878762	-0.242564	0.207534	0.332065	0.687746	2.24839	0.594304	8.50619	0.23269
EXOC7	1074.08	-0.0375903	0.103144	-0.364444	0.715526	0.945598	-0.11285	0.0963993	-1.17066	0.241737	-0.30179	0.0760888	0.0669424	0.40422	0.470971	0.100171	2.21436	0.340392
EXOC8	335.475	-0.116388	0.111679	-1.04217	0.297334	0.802698	-0.133111	0.115642	-1.15106	0.249709	-0.359766	0.0935438	0.00507165	0.141347	0.135419	0.0199925	0.917258	0.0405159
EXOG	257.8	0.148665	0.121192	1.22669	0.21994	0.747748	0.0546278	0.0755818	0.722764	0.469825	-0.0935098	0.202765	0.217177	0.606807	1.47907	0.268052	8.1613	0.653318
EXOSC1	230.855	0.106537	0.105704	1.00788	0.313513	0.813154	0.0508914	0.0551751	0.922362	0.35634	-0.0572497	0.159032	0.204215	0.59777	0.651192	0.106554	3.9797	0.642326
EXOSC10	548.999	-0.0325807	0.107912	-0.301919	0.762713	0.95515	-0.0138829	0.044836	-0.309638	0.756836	-0.10176	0.073994	0.856091	0.941916	0.665463	0.163353	2.71095	0.569821
EXOSC10-AS1	7.23975	0.00535284	0.179446	0.0298299	0.976203	0.995896	-0.125514	0.107536	-1.16718	0.243137	-0.336281	0.0852529	0.451106	0.760379	#N/A	#N/A	#N/A	#N/A
EXOSC2	452.734	0.0461736	0.123369	0.374273	0.708201	0.944172	-0.0109778	0.0592269	-0.185351	0.852953	-0.12706	0.105105	0.85607	0.941916	0.489589	0.157053	1.52621	0.218269
EXOSC3	259.426	-0.21517	0.123829	-1.73765	0.0822732	0.607126	-0.116369	0.0557402	-2.0877	0.0368246	-0.225618	-0.00712022	0.230804	0.617611	0.271898	0.0671235	1.10138	0.0680506
EXOSC4	126.28	0.242527	0.142552	1.70132	0.0888836	0.616883	0.208328	0.147226	1.41503	0.157061	-0.0802287	0.496886	0.150301	0.534958	0.798231	0.286387	2.22487	0.666544
EXOSC5	120.831	0.0017167	0.144404	0.0118882	0.990515	0.997761	0.318137	0.294296	1.08101	0.279692	-0.258672	0.894946	0.00424163	0.127912	0.50075	0.159792	1.56923	0.235304
EXOSC6	571.094	-0.195744	0.110791	-1.76678	0.0772657	0.599451	-0.0601453	0.0925836	-0.649632	0.51593	-0.241606	0.121315	0.0233028	0.267506	0.464037	0.138614	1.55345	0.212966
EXOSC7	263.575	0.0131125	0.107726	0.121721	0.90312	0.984473	-0.0204314	0.0542419	-0.376672	0.706417	-0.126744	0.0858808	0.206459	0.598712	0.045691	0.0051165	0.408026	0.00573715
EXOSC8	340.539	-0.178294	0.130971	-1.36133	0.17341	0.709689	-0.115764	0.0702376	-1.64817	0.0993174	-0.253427	0.0218995	0.534466	0.804594	0.609594	0.226198	1.64283	0.327808
EXOSC9	224.495	0.188352	0.113935	1.65316	0.0982992	0.63499	0.0748417	0.0581142	1.28784	0.197802	-0.0390599	0.188743	0.362562	0.707639	0.707216	0.188962	2.64686	0.606937
EXPH5	762.857	0.202743	0.155614	1.30286	0.192621	0.728139	0.0957233	0.0968997	0.98786	0.323221	-0.0941965	0.285643	0.476991	0.775009	1.14509	0.633881	2.06858	0.653414
EXT1	910.925	0.0510101	0.116449	0.438046	0.661353	0.934468	-0.0641505	0.129409	-0.49572	0.620092	-0.317787	0.189486	0.0281608	0.288684	0.958778	0.28221	3.25734	0.946214
EXT2	761.437	0.00743644	0.118764	0.0626153	0.950073	0.991327	-0.0174797	0.0477806	-0.365832	0.71449	-0.111128	0.0761685	0.0798132	0.430733	0.612152	0.13062	2.86886	0.533472
EXTL2	150.507	0.106969	0.133553	0.800948	0.423162	0.863098	0.0557206	0.0697431	0.79894	0.424325	-0.0809734	0.192414	0.948582	0.977254	0.698974	0.203809	2.39717	0.568975
EXTL3	452.423	-0.212354	0.136353	-1.55738	0.119379	0.664779	-0.122852	0.0745598	-1.6477	0.0994151	-0.268986	0.0232827	0.453972	0.762206	1.38033	0.475234	4.00921	0.553531
EYA1	29.7026	0.237043	0.285248	0.831007	0.405969	0.858605	-0.149093	0.671125	-0.222154	0.824194	-1.46447	1.16629	0.0941883	0.452538	0.987986	0.661212	1.47625	0.95296
EYA2	37.9568	-0.118952	0.22267	-0.534205	0.5932	0.917506	#N/A	#N/A	#N/A	#N/A	#N/A	#N/A	#N/A	#N/A	1.25075	0.774552	2.01973	0.360136
EYA3	561.816	-0.0641463	0.112589	-0.569741	0.568853	0.907883	-0.0281183	0.0471273	-0.596646	0.550744	-0.120486	0.0642495	0.534096	0.804453	0.280453	0.058949	1.33427	0.110137
EYA4	28.3926	1.14723	0.22564	5.08434	3.68897e-07	0.000619711	#N/A	#N/A	#N/A	#N/A	#N/A	#N/A	#N/A	#N/A	1.5013	0.757828	2.97418	0.244038
EYS	82.5809	0.0551751	0.18883	0.292194	0.770138	0.957132	-0.0108148	0.100718	-0.107377	0.91449	-0.208218	0.186588	0.737266	0.894181	0.86353	0.314885	2.36812	0.775594
EZH1	564.51	0.0235141	0.10936	0.215017	0.829754	0.970068	3.7632e-05	0.0542994	0.000693047	0.999447	-0.106387	0.106462	0.866197	0.945688	0.930605	0.306596	2.82464	0.898973
EZH2	645.001	0.0208835	0.137066	0.152361	0.878902	0.97961	-0.0185041	0.0681926	-0.27135	0.786121	-0.152159	0.115151	0.770085	0.909459	0.74078	0.316326	1.73477	0.489492
EZR	2451.91	-0.119656	0.123024	-0.972625	0.33074	0.819152	-0.0755877	0.0722299	-1.04649	0.295336	-0.217156	0.0659804	0.43455	0.751694	0.926957	0.416294	2.06405	0.852677
F10	24.6305	0.366565	0.192398	1.90524	0.0567488	0.554261	0.170793	0.205226	0.832223	0.405283	-0.231441	0.573028	0.23751	0.622206	0.923557	0.494214	1.72588	0.803148
F11	7.31836	0.287989	0.314384	0.91604	0.359646	0.833576	-0.403828	0.534106	-0.756083	0.449599	-1.45066	0.642999	0.0667547	0.40356	1.37741	0.628773	3.01739	0.423536
F11R	1415.25	-0.276303	0.124415	-2.22081	0.0263637	0.439627	-0.13245	0.0596707	-2.21968	0.0264402	-0.249403	-0.0154977	0.148323	0.53176	1.50195	0.625677	3.60548	0.362598
F12	100.095	-0.27731	0.197863	-1.40152	0.161058	0.695467	-0.0952339	0.209158	-0.455321	0.648878	-0.505175	0.314708	0.401652	0.733927	1.5214	0.602047	3.84466	0.374981
F13A1	125.142	0.226619	0.182548	1.24142	0.21445	0.745782	-0.894607	0.762608	-1.17309	0.240761	-2.38929	0.600079	5.86e-05	0.0147734	1.5278	1.1218	2.08076	0.0071623
F2R	484.828	0.319429	0.155032	2.0604	0.0393598	0.494915	0.168205	0.0985501	1.7068	0.0878599	-0.0249497	0.36136	0.505057	0.790039	0.632787	0.334777	1.19608	0.158903
F2RL1	548.944	-0.239541	0.157638	-1.51956	0.128621	0.676039	-0.120435	0.0902818	-1.33399	0.182208	-0.297384	0.0565142	0.707844	0.882756	1.27654	0.602996	2.70245	0.523441
F2RL2	146.966	0.519924	0.178912	2.90604	0.00366036	0.214252	0.452539	0.233332	1.93947	0.0524447	-0.00478292	0.909861	0.0510527	0.366453	0.649066	0.429531	0.980807	0.0401725
F2RL3	62.7655	-0.0159547	0.181675	-0.0878197	0.93002	0.988834	-0.0481211	0.120881	-0.398087	0.690566	-0.285043	0.188801	0.646729	0.856682	0.486612	0.214897	1.10188	0.084112
F3	939.888	0.0513174	0.148354	0.345912	0.729409	0.948328	0.0126683	0.108203	0.117079	0.906797	-0.199405	0.224742	0.75766	0.903272	0.826832	0.473071	1.44513	0.504462
F5	79.5734	0.674037	0.27514	2.4498	0.0142936	0.363504	#N/A	#N/A	#N/A	#N/A	#N/A	#N/A	#N/A	#N/A	1.20908	0.841644	1.73694	0.304314
F7	21.7606	0.790133	0.303939	2.59964	0.00933209	0.314799	0.333933	0.740345	0.45105	0.651953	-1.11712	1.78498	0.054959	0.381313	0.964933	0.602644	1.54502	0.881847
F8	44.4523	-0.0149485	0.116557	-0.128251	0.897951	0.983537	-0.0650272	0.114645	-0.567203	0.570576	-0.289728	0.159674	0.812247	0.926189	1.80212	0.875709	3.70857	0.109706
FA2H	255.292	-0.0975095	0.163412	-0.596709	0.550702	0.902105	-0.0830022	0.108256	-0.766725	0.443245	-0.295179	0.129175	0.760252	0.904747	1.79103	0.958385	3.34709	0.0677401
FAAH	366.124	0.201711	0.149619	1.34816	0.177606	0.714298	0.0907198	0.113704	0.797856	0.424954	-0.132137	0.313576	0.559361	0.817775	1.33315	0.529764	3.35487	0.541412
FAAH2	152.149	0.110568	0.128464	0.860691	0.389408	0.851336	0.057563	0.0928602	0.619889	0.535331	-0.12444	0.239566	0.591862	0.834318	1.83372	0.733396	4.58489	0.194696
FAAP100	560.251	0.0529748	0.115008	0.46062	0.645071	0.929537	0.068843	0.101158	0.680551	0.496155	-0.129423	0.267109	0.121882	0.498624	0.491471	0.107628	2.24424	0.359281
FAAP20	336.235	0.0499737	0.115127	0.434074	0.664235	0.934919	0.066704	0.096746	0.689475	0.490524	-0.122915	0.256323	0.524568	0.799618	0.906301	0.23028	3.56688	0.888073
FAAP24	45.0042	0.0447026	0.117338	0.380973	0.703223	0.944059	-0.0179371	0.0754482	-0.23774	0.812083	-0.165813	0.129939	0.482351	0.778602	1.94254	0.380625	9.91386	0.424615
FABP1	1479.52	-0.332094	0.243842	-1.36193	0.173222	0.709671	-0.407717	0.215497	-1.89199	0.0584928	-0.830082	0.0146489	0.198211	0.592868	1.17041	0.875479	1.56469	0.288134
FABP2	93.1016	0.62828	0.260499	2.41184	0.0158724	0.377516	0.225023	0.337145	0.667436	0.504494	-0.435769	0.885815	0.0473038	0.354403	1.73388	1.19635	2.51293	0.00365108
FABP3	68.9534	-0.0657782	0.161628	-0.406973	0.684028	0.938971	#N/A	#N/A	#N/A	#N/A	#N/A	#N/A	#N/A	#N/A	0.826827	0.479929	1.42447	0.493232
FABP4	5.94917	0.00878572	0.247301	0.0355265	0.97166	NA	-0.378832	0.423399	-0.89474	0.370926	-1.20868	0.451014	0.0791136	0.429733	1.15997	0.733993	1.83317	0.525083
FABP5	268.213	0.121944	0.147625	0.826041	0.408781	0.859007	0.173008	0.198827	0.870141	0.384223	-0.216687	0.562703	0.251443	0.632484	0.76296	0.307094	1.89553	0.560108
FABP6	24.9326	-0.131634	0.249321	-0.52797	0.59752	0.917644	-0.299836	0.20521	-1.46112	0.143984	-0.702041	0.102369	0.726115	0.890092	1.1417	0.629493	2.07069	0.662644
FADD	131.686	-0.143619	0.105263	-1.36439	0.172445	0.70869	-0.103165	0.0696474	-1.48125	0.13854	-0.239672	0.0333411	0.660471	0.862383	1.46452	0.168329	12.7419	0.729599
FADS1	377.001	-0.0945457	0.184177	-0.513342	0.607712	0.920718	-0.0866058	0.122619	-0.706299	0.480002	-0.326935	0.153723	0.684554	0.872972	0.611917	0.361602	1.03551	0.0672553
FADS2	408.879	0.0911905	0.19395	0.470175	0.63823	0.928078	0.0181281	0.166034	0.109183	0.913057	-0.307293	0.343549	0.470936	0.771568	0.597397	0.38414	0.929043	0.0222166
FADS3	176.949	0.00233214	0.166839	0.0139784	0.988847	0.997283	-0.0160807	0.138885	-0.115784	0.907823	-0.28829	0.256129	0.618999	0.845943	0.736258	0.357108	1.51796	0.406889
FADS6	11.0761	0.0586985	0.372004	0.15779	0.874622	0.978095	#N/A	#N/A	#N/A	#N/A	#N/A	#N/A	#N/A	#N/A	0.8764	0.422561	1.81767	0.722985
FAF1	529.84	0.169313	0.0987523	1.71452	0.0864333	0.611623	0.0963456	0.087018	1.10719	0.268211	-0.0742066	0.266898	0.0251713	0.277604	1.06792	0.292107	3.90421	0.920863
FAF2	692.137	-0.210111	0.116767	-1.7994	0.0719557	0.586436	-0.0854968	0.050598	-1.68973	0.0910803	-0.184667	0.0136735	0.73333	0.893092	2.70514	0.630818	11.6004	0.180341
FAH	128.911	-0.0831394	0.128923	-0.644878	0.519006	0.893593	0.0449436	0.186977	0.24037	0.810043	-0.321524	0.411411	0.0512654	0.366453	1.80978	0.565702	5.78978	0.317408
FAHD1	225.926	-0.0152579	0.117139	-0.130255	0.896365	0.983128	-0.00809384	0.068201	-0.118676	0.905532	-0.141765	0.125578	0.864661	0.944937	1.23053	0.442319	3.42331	0.691092
FAHD2A	238.221	-0.0237431	0.118048	-0.20113	0.840597	0.971897	-0.00180307	0.0518742	-0.0347584	0.972272	-0.103475	0.0998684	0.320034	0.678597	1.29435	0.311357	5.38076	0.722657
FAHD2B	58.0187	0.232543	0.140875	1.6507	0.0987994	0.635912	0.116037	0.0939306	1.23534	0.216703	-0.0680642	0.300137	0.870203	0.946657	2.74085	0.853376	8.80296	0.0903353
FAIM	88.0739	0.246649	0.120892	2.04024	0.0413263	0.502345	0.090069	0.10589	0.850589	0.394998	-0.117472	0.29761	0.0267571	0.284329	0.743211	0.162435	3.40052	0.702091
FAIM2	90.5249	-0.0837579	0.238505	-0.351179	0.725454	0.947257	#N/A	#N/A	#N/A	#N/A	#N/A	#N/A	#N/A	#N/A	1.00651	0.677701	1.49485	0.974355
FALEC	6.3258	0.0696089	0.218601	0.318428	0.75016	NA	-0.0862065	0.34504	-0.249845	0.802707	-0.762473	0.59006	0.121758	0.498624	#N/A	#N/A	#N/A	#N/A
FAM107A	40.3777	-0.0369449	0.180507	-0.204673	0.837827	0.971336	-0.935797	0.866956	-1.07941	0.280407	-2.635	0.763406	8.05e-05	0.0166366	1.19124	0.645231	2.19928	0.575902
FAM107B	526.552	0.236157	0.12171	1.94033	0.0523398	0.542283	-0.173965	0.237852	-0.731399	0.464535	-0.640147	0.292217	0.172778	0.563399	1.70865	0.809377	3.60707	0.159961
FAM110A	163.364	0.0579977	0.138527	0.418673	0.675455	0.937048	0.162413	0.175527	0.925292	0.354814	-0.181612	0.506439	0.350751	0.699871	0.405596	0.136203	1.20782	0.105055
FAM110B	48.4548	0.294333	0.196666	1.49661	0.134494	0.681089	#N/A	#N/A	#N/A	#N/A	#N/A	#N/A	#N/A	#N/A	1.16007	0.535297	2.51404	0.706716
FAM110C	278.159	-0.0880292	0.147189	-0.598068	0.549795	0.902105	-0.109168	0.113968	-0.957889	0.338119	-0.332541	0.114204	0.658564	0.861511	1.58178	0.868378	2.88125	0.13395
FAM110D	17.9669	-0.0123513	0.170985	-0.0722359	0.942414	0.990311	#N/A	#N/A	#N/A	#N/A	#N/A	#N/A	#N/A	#N/A	1.16045	0.406449	3.31318	0.781008
FAM111A	900.279	0.226841	0.115739	1.95993	0.050004	0.534853	0.10029	0.0624677	1.60547	0.10839	-0.0221444	0.222724	0.455948	0.763374	1.05863	0.38795	2.88875	0.911431
FAM111A-DT	59.5105	0.18989	0.148281	1.28061	0.200331	0.734636	0.0871431	0.0725156	1.20171	0.229474	-0.0549849	0.229271	0.282411	0.654938	#N/A	#N/A	#N/A	#N/A
FAM111B	273.214	0.0807259	0.144529	0.558543	0.576473	0.912002	-0.00477411	0.0995694	-0.0479476	0.961758	-0.199927	0.190378	0.115056	0.486628	0.797983	0.406567	1.56623	0.511887
FAM114A1	558.796	0.0909753	0.124985	0.727887	0.466682	0.875687	-0.20151	0.268105	-0.751609	0.452286	-0.726985	0.323965	0.0147293	0.221532	1.83552	0.775534	4.34429	0.167077
FAM114A2	178.085	0.0980905	0.113583	0.8636	0.387807	0.849718	0.0110699	0.0572791	0.193262	0.846754	-0.101195	0.123335	0.312609	0.673458	1.89172	0.410206	8.72393	0.413704
FAM117A	110.728	0.0620408	0.104625	0.592983	0.553192	0.90276	-0.176391	0.203403	-0.867199	0.385833	-0.575054	0.222272	0.0102081	0.191369	1.04891	0.496895	2.21418	0.900309
FAM117B	417.206	0.154043	0.127413	1.209	0.226663	0.752513	0.0584512	0.0623591	0.937331	0.348588	-0.0637705	0.180673	0.424585	0.745547	0.900741	0.269191	3.01397	0.865294
FAM118A	1325.15	-0.0862414	0.162649	-0.53023	0.595953	0.917644	#N/A	#N/A	#N/A	#N/A	#N/A	#N/A	#N/A	#N/A	0.580495	0.30568	1.10238	0.0964935
FAM118B	408.031	0.11255	0.110986	1.01409	0.310538	0.810388	0.0202554	0.0476248	0.425312	0.670609	-0.0730875	0.113598	0.799989	0.920885	4.16097	0.798525	21.6821	0.090488
FAM120A	3186.43	-0.121007	0.100426	-1.20494	0.228228	0.754575	-0.0520796	0.0495276	-1.05153	0.293017	-0.149152	0.0449928	0.9635	0.983846	1.34518	0.290084	6.23786	0.704807
FAM120AOS	583.051	-0.00326507	0.0992655	-0.0328922	0.973761	0.995896	-0.0168611	0.0511065	-0.329921	0.741459	-0.117028	0.0833059	0.063845	0.399331	3.775	1.01015	14.1074	0.04827
FAM120B	698.743	0.0632197	0.101289	0.624153	0.532527	0.897512	-0.0548639	0.0953712	-0.575267	0.565111	-0.241788	0.13206	0.100422	0.4652	0.801915	0.190114	3.38254	0.763725
FAM120C	156.593	-0.0688303	0.155511	-0.442608	0.65805	0.93372	-0.0687765	0.0938657	-0.732712	0.463734	-0.25275	0.115197	0.0605074	0.391264	0.957921	0.460964	1.99064	0.90829
FAM124A	41.3351	0.389729	0.20989	1.85682	0.0633364	0.569089	0.1554	0.240354	0.646545	0.517926	-0.315686	0.626486	0.00815932	0.170704	2.0356	0.907056	4.56827	0.08481
FAM124B	13.0759	0.160587	0.182032	0.88219	0.377674	0.846212	-0.000379282	0.133871	-0.00283319	0.997739	-0.262761	0.262003	0.919651	0.964865	0.850215	0.209767	3.44603	0.820228
FAM131A	167.363	-0.285161	0.118455	-2.40734	0.0160692	0.377728	-0.181903	0.0679284	-2.67786	0.00740934	-0.31504	-0.0487658	0.123621	0.500054	0.356881	0.108985	1.16864	0.088668
FAM131B	94.848	-0.228885	0.188649	-1.21329	0.225021	0.751592	-0.270397	0.160053	-1.68942	0.0911388	-0.584096	0.0433013	0.518507	0.796361	0.916452	0.591496	1.41993	0.696138
FAM131C	4.83444	0.0905967	0.303381	0.298623	0.765228	NA	#N/A	#N/A	#N/A	#N/A	#N/A	#N/A	#N/A	#N/A	0.501538	0.135759	1.85284	0.300673
FAM133B	304.763	0.0707514	0.10623	0.666019	0.505399	0.888986	0.0166179	0.05598	0.296854	0.766578	-0.0931009	0.126337	0.775293	0.912101	0.885435	0.162104	4.83638	0.888296
FAM135A	985.094	-0.0904811	0.107558	-0.841229	0.40022	0.857237	-0.0897305	0.0685087	-1.30977	0.190274	-0.224005	0.0445441	0.155454	0.542523	1.21182	0.465001	3.15807	0.694224
FAM135B	20.9297	-0.0668166	0.293296	-0.227813	0.819792	0.968233	#N/A	#N/A	#N/A	#N/A	#N/A	#N/A	#N/A	#N/A	1.13392	0.539309	2.38411	0.740292
FAM136A	534.14	-0.0437132	0.11252	-0.388493	0.697651	0.942187	-0.0292535	0.0522526	-0.559847	0.575584	-0.131667	0.0731597	0.880615	0.951346	1.57091	0.449949	5.48452	0.47893
FAM13A	761.545	0.00656198	0.146493	0.0447937	0.964272	0.994066	-0.114387	0.252186	-0.453582	0.65013	-0.608663	0.379888	0.0550569	0.381715	1.22435	0.729528	2.0548	0.443556
FAM13A-AS1	128.068	0.2568	0.138086	1.85971	0.0629272	0.569089	0.141093	0.157392	0.896442	0.370017	-0.16739	0.449576	0.0152106	0.223623	#N/A	#N/A	#N/A	#N/A
FAM13B	558.335	0.0677253	0.087611	0.773022	0.439509	0.869263	-0.155908	0.159048	-0.980257	0.326959	-0.467636	0.15582	0.0693308	0.409101	0.769412	0.219163	2.70116	0.682459
FAM13C	47.9326	-0.0359562	0.178381	-0.20157	0.840253	0.971897	-0.0709274	0.136489	-0.519657	0.603303	-0.33844	0.196586	0.131781	0.511338	0.873022	0.413355	1.84386	0.721853
FAM149A	94.5889	-0.124624	0.183351	-0.679704	0.496692	0.886887	-0.684204	0.710959	-0.962368	0.335865	-2.07766	0.70925	1.36e-05	0.00700838	0.916894	0.513459	1.63732	0.769304
FAM149B1	416.469	0.0107829	0.102503	0.105196	0.91622	0.987639	0.0145454	0.0546481	0.266165	0.790112	-0.0925629	0.121654	0.828128	0.931538	1.27155	0.192845	8.38418	0.80286
FAM151A	73.4859	0.0397281	0.146363	0.271435	0.786056	0.96092	0.0333784	0.102416	0.32591	0.744492	-0.167353	0.23411	0.253398	0.633477	1.59622	0.173874	14.6539	0.679305
FAM151B	30.2096	0.349344	0.187802	1.86017	0.0628615	0.569089	0.157645	0.100734	1.56495	0.117594	-0.039791	0.35508	0.124913	0.502685	1.64084	0.375748	7.16534	0.510245
FAM153A	7.69425	0.295124	0.210358	1.40296	0.160628	0.695467	0.381591	0.220467	1.73083	0.0834825	-0.0505171	0.813699	0.236586	0.621768	2.58616	0.466915	14.3243	0.276624
FAM156B	22.9699	1.60535	0.351425	4.56811	4.92134e-06	0.00411071	0.460398	0.308105	1.49429	0.1351	-0.143476	1.06427	0.0560623	0.383402	#N/A	#N/A	#N/A	#N/A
FAM161A	64.2289	0.0447857	0.14821	0.302177	0.762517	0.955088	-0.0144569	0.0897411	-0.161096	0.872018	-0.190346	0.161432	0.632434	0.849993	1.08465	0.311638	3.77511	0.898386
FAM161B	87.3522	0.245784	0.126132	1.94862	0.0513405	0.540049	0.110069	0.0614544	1.79108	0.0732813	-0.010379	0.230518	0.20617	0.598523	5.88494	1.29778	26.6859	0.0215672
FAM162A	317.05	0.0428943	0.121107	0.354185	0.7232	0.947257	0.0167125	0.0734728	0.227466	0.820062	-0.127292	0.160717	0.807421	0.924615	4.4145	1.27993	15.2257	0.0187398
FAM162B	7.34139	0.104657	0.196466	0.532695	0.594244	0.917644	0.112707	0.341789	0.329756	0.741584	-0.557187	0.782601	0.0374117	0.322342	1.09053	0.233494	5.0933	0.912246
FAM163A	13.8809	0.037855	0.208471	0.181584	0.855909	0.974269	-0.0612143	0.190258	-0.321744	0.747647	-0.434114	0.311685	0.314514	0.675106	0.787394	0.246853	2.51157	0.686296
FAM163B	5.4143	0.427978	0.266535	1.60571	0.108337	NA	0.0693399	0.542851	0.127733	0.898361	-0.994629	1.13331	0.136128	0.517053	1.28695	0.269784	6.13917	0.751647
FAM167A	68.903	-0.0330776	0.172494	-0.191761	0.847929	0.972896	-0.198654	0.29085	-0.683013	0.494599	-0.76871	0.371401	0.190305	0.582977	1.0939	0.635082	1.8842	0.746307
FAM167B	27.1407	0.081456	0.13608	0.598591	0.549446	0.902105	0.0405429	0.111467	0.363722	0.716066	-0.177928	0.259014	0.931949	0.969629	0.455914	0.107058	1.94153	0.288019
FAM168A	723.639	0.11143	0.0977238	1.14026	0.254179	0.770112	0.058978	0.0510023	1.15638	0.247526	-0.0409847	0.158941	0.597903	0.837027	1.91054	0.591522	6.1708	0.27915
FAM168B	1058.25	-0.0926869	0.0868598	-1.06709	0.285933	0.795658	-0.0550993	0.0409775	-1.34462	0.178747	-0.135414	0.0252151	0.11828	0.491986	0.722736	0.127206	4.1063	0.714109
FAM169A	87.7268	-0.235123	0.204421	-1.15019	0.250066	0.76784	-0.294016	0.155892	-1.88602	0.0592918	-0.599559	0.0115267	0.0940643	0.452538	1.30759	0.867913	1.96999	0.199667
FAM171A1	578.304	-0.19547	0.135784	-1.43957	0.149989	0.68931	-0.103687	0.0824479	-1.25761	0.208533	-0.265282	0.0579075	0.576326	0.826528	0.961175	0.369566	2.49985	0.935284
FAM171A2	15.7331	0.765086	0.20523	3.72794	0.00019305	0.0497323	#N/A	#N/A	#N/A	#N/A	#N/A	#N/A	#N/A	#N/A	0.892769	0.236893	3.36454	0.866924
FAM171B	65.0625	0.208733	0.145981	1.42987	0.152754	0.689522	0.162857	0.111373	1.46226	0.14367	-0.0554308	0.381145	0.40815	0.736359	0.979368	0.485737	1.97465	0.953534
FAM174A	62.9496	0.0191767	0.136144	0.140856	0.887984	0.980969	-0.0236998	0.0862824	-0.274677	0.783565	-0.19281	0.145411	0.893348	0.955496	3.80653	1.06212	13.6422	0.0401206
FAM174B	157.731	0.086696	0.135156	0.641452	0.521229	0.893843	-0.0884728	0.222496	-0.397637	0.690897	-0.524557	0.347612	0.176569	0.568664	1.4873	0.995784	2.22142	0.052462
FAM174C	210.189	0.135477	0.128147	1.0572	0.290421	0.799799	0.183608	0.149461	1.22847	0.219272	-0.10933	0.476545	0.161528	0.548371	1.20138	0.357217	4.04041	0.766866
FAM177A1	485.211	0.249431	0.111797	2.23111	0.0256739	0.436048	0.091597	0.0832553	1.10019	0.271247	-0.0715804	0.254774	0.104775	0.47178	1.31365	0.546587	3.15717	0.54201
FAM177B	82.8717	1.0569	0.290352	3.64006	0.000272572	0.0594666	#N/A	#N/A	#N/A	#N/A	#N/A	#N/A	#N/A	#N/A	1.43343	1.06475	1.92977	0.0176186
FAM178B	11.5942	-0.397806	0.255346	-1.55791	0.119255	0.664779	-0.386378	0.227353	-1.69946	0.0892327	-0.831982	0.0592265	0.655436	0.860275	0.547797	0.183714	1.63342	0.280273
FAM181B	4.71938	-0.23199	0.320701	-0.723383	0.469444	NA	-0.22023	0.435576	-0.505606	0.613133	-1.07394	0.633483	0.245638	0.629758	1.97973	0.963918	4.06605	0.0629018
FAM182A	4.51182	0.349141	0.291443	1.19797	0.230927	NA	0.0808971	0.223524	0.361918	0.717414	-0.357201	0.518995	0.653885	0.860114	#N/A	#N/A	#N/A	#N/A
FAM184A	29.2031	0.376783	0.217466	1.73261	0.0831646	0.60934	0.106422	0.171389	0.620938	0.534641	-0.229495	0.442339	0.473014	0.772981	0.768266	0.357488	1.65106	0.499439
FAM184B	61.7389	0.162561	0.158024	1.02871	0.303617	0.806011	0.0449475	0.086366	0.520431	0.602764	-0.124327	0.214222	0.677024	0.869419	0.405058	0.0780491	2.10217	0.282083
FAM185A	136.84	0.141918	0.122735	1.1563	0.24756	0.766423	0.0535123	0.0611904	0.87452	0.381835	-0.0664188	0.173443	0.593173	0.834592	1.22421	0.177191	8.45812	0.837464
FAM186B	53.1453	0.0592264	0.166319	0.356101	0.721765	0.947083	-0.0633336	0.0749399	-0.845125	0.398041	-0.210213	0.0835459	0.694584	0.877536	0.50148	0.111463	2.25619	0.368379
FAM193A	609.919	0.161216	0.114428	1.40888	0.15887	0.695467	0.0597238	0.0539902	1.1062	0.26864	-0.0460949	0.165543	0.233097	0.620307	1.07678	0.177388	6.53623	0.935923
FAM193B	781.232	-0.0286071	0.144951	-0.197357	0.843548	0.972026	-0.00992824	0.0600646	-0.165293	0.868714	-0.127653	0.107796	0.525985	0.800677	1.05608	0.322543	3.45786	0.928154
FAM199X	807.486	-0.138156	0.108339	-1.27522	0.202232	0.735506	-0.0609802	0.0648425	-0.940435	0.346995	-0.188069	0.0661089	0.457215	0.764005	1.03422	0.332697	3.21497	0.953631
FAM200A	92.4863	-0.0336348	0.111616	-0.301345	0.763152	0.955212	-0.0654783	0.0662001	-0.989096	0.322616	-0.195228	0.0642715	0.102643	0.46874	1.38083	0.262197	7.27201	0.703434
FAM200B	197.068	0.0809029	0.106297	0.761102	0.446596	0.872372	0.0324068	0.0632738	0.512168	0.608534	-0.0916075	0.156421	0.64651	0.856591	0.888844	0.260683	3.03067	0.850655
FAM200C	67.24	-0.0654088	0.158288	-0.413226	0.679441	0.938108	-0.037142	0.0752753	-0.493416	0.621719	-0.184679	0.110395	0.816807	0.927453	1.5635	0.3665	6.66991	0.545961
FAM204A	419.808	-0.0176218	0.0982127	-0.179425	0.857604	0.974562	-0.00867135	0.0498729	-0.173869	0.861968	-0.10642	0.0890777	0.930602	0.96915	0.236678	0.0419003	1.3369	0.102831
FAM209A	4.6463	0.0196432	0.221872	0.088534	0.929452	NA	-0.1005	0.158614	-0.633614	0.526333	-0.411378	0.210378	0.688143	0.874546	0.218848	0.0256984	1.86371	0.164441
FAM209B	4.59336	-0.00272311	0.247239	-0.0110141	0.991212	NA	-0.004484	0.328954	-0.0136311	0.989124	-0.649221	0.640253	0.177292	0.569577	0.975523	0.0790736	12.0349	0.984577
FAM20A	434.936	0.149325	0.109483	1.36392	0.172594	0.70869	-0.0535206	0.263237	-0.203317	0.838887	-0.569455	0.462414	0.00516391	0.143401	0.750795	0.355987	1.58347	0.451569
FAM20B	663.649	0.107795	0.0984403	1.09503	0.273504	0.785092	0.0469621	0.0481908	0.974503	0.329807	-0.0474901	0.141414	0.388661	0.726286	0.359001	0.082279	1.5664	0.172912
FAM20C	479.313	0.257941	0.146125	1.7652	0.0775297	0.599451	0.13999	0.107897	1.29744	0.194479	-0.0714838	0.351463	0.349394	0.699128	0.911309	0.518872	1.60055	0.74655
FAM210A	210.513	0.0808461	0.127294	0.635114	0.525354	0.895255	0.0161311	0.0895346	0.180166	0.857022	-0.159353	0.191616	0.488652	0.781655	1.5388	0.647257	3.65839	0.329338
FAM210B	606.565	-0.0508638	0.141241	-0.360121	0.718756	0.946652	-0.0620731	0.172235	-0.360398	0.718549	-0.399647	0.275501	0.0757389	0.424622	1.31926	0.817446	2.12914	0.256557
FAM216A	80.6803	-0.0376855	0.134908	-0.279343	0.779982	0.958925	-0.0631455	0.105632	-0.59779	0.54998	-0.27018	0.143889	0.228841	0.614994	0.279406	0.065126	1.19872	0.086157
FAM216B	22.6716	0.387345	0.328248	1.18004	0.237985	0.759577	0.31623	0.215096	1.47018	0.141514	-0.105351	0.737811	0.372303	0.715035	0.497958	0.165673	1.4967	0.214323
FAM217B	279.637	0.0232784	0.126833	0.183536	0.854377	0.973723	-0.0172953	0.0904857	-0.191139	0.848417	-0.194644	0.160053	0.171858	0.562613	0.801491	0.429629	1.49522	0.486718
FAM218A	7.64205	-0.00764116	0.238321	-0.0320624	0.974422	0.995896	-0.0450198	0.251974	-0.178668	0.858198	-0.538879	0.44884	0.729775	0.891874	#N/A	#N/A	#N/A	#N/A
FAM219A	261.3	-0.0333065	0.107473	-0.309905	0.756633	0.954299	-0.0565587	0.0670208	-0.843898	0.398726	-0.187917	0.0747996	0.618662	0.845826	0.936144	0.315891	2.77426	0.905237
FAM219B	258.823	0.070808	0.103727	0.682635	0.494838	0.886008	0.0142641	0.0489952	0.291131	0.770951	-0.0817648	0.110293	0.0122256	0.205848	0.51941	0.104	2.5941	0.4247
FAM220A	155.054	0.115045	0.109995	1.04591	0.295603	0.802698	0.00726748	0.129824	0.0559794	0.955358	-0.247183	0.261718	0.0778673	0.427557	#N/A	#N/A	#N/A	#N/A
FAM221A	147.443	0.103352	0.1653	0.625241	0.531813	0.897431	0.0540462	0.114575	0.471712	0.637133	-0.170516	0.278608	0.484538	0.779217	1.34814	0.710756	2.55712	0.360393
FAM221B	23.0734	0.241139	0.233008	1.0349	0.300717	0.804771	0.0486584	0.248835	0.195545	0.844966	-0.439049	0.536365	0.595194	0.835587	2.39615	0.628048	9.14185	0.200856
FAM222A	126.09	0.057475	0.147825	0.388804	0.697421	0.942187	-0.0139177	0.114997	-0.121027	0.90367	-0.239307	0.211472	0.904099	0.959867	1.31975	0.880782	1.97749	0.178725
FAM222A-AS1	16.0074	-0.129949	0.232075	-0.559944	0.575518	0.912002	-0.146942	0.152874	-0.961196	0.336454	-0.44657	0.152686	0.724123	0.889644	#N/A	#N/A	#N/A	#N/A
FAM222B	543.149	0.0369419	0.101365	0.364446	0.715525	0.945598	-0.0107018	0.0633945	-0.168812	0.865944	-0.134953	0.113549	0.0579727	0.386318	1.12387	0.400473	3.15397	0.824466
FAM225A	10.6644	-0.0975264	0.22272	-0.437888	0.661467	0.934468	-0.35479	0.317336	-1.11803	0.263555	-0.976757	0.267176	0.25144	0.632484	#N/A	#N/A	#N/A	#N/A
FAM225B	13.5313	0.0889366	0.213573	0.416423	0.6771	0.937298	-0.0578054	0.221461	-0.261018	0.794079	-0.491862	0.376251	0.322379	0.680218	#N/A	#N/A	#N/A	#N/A
FAM227A	126.472	0.0840595	0.201695	0.416765	0.67685	0.937298	-0.00528728	0.136258	-0.0388034	0.969047	-0.272348	0.261774	0.498407	0.786448	0.826374	0.385124	1.77318	0.624437
FAM227B	95.9206	0.126301	0.12127	1.04149	0.29765	0.802698	0.0781032	0.0702758	1.11138	0.266404	-0.0596348	0.215841	0.471658	0.772101	1.28768	0.302431	5.48266	0.732302
FAM228B	73.3907	0.0777071	0.106612	0.728879	0.466075	0.875687	0.0439049	0.0683822	0.642052	0.52084	-0.0901217	0.177931	0.262826	0.640169	2.79754	0.766634	10.2086	0.119328
FAM229A	38.8617	0.125834	0.188013	0.669283	0.503315	0.888805	0.084117	0.157927	0.532631	0.594289	-0.225415	0.393649	0.44142	0.755044	0.872516	0.119076	6.39328	0.893239
FAM229B	25.0433	0.117756	0.151293	0.778332	0.436373	0.868028	#N/A	#N/A	#N/A	#N/A	#N/A	#N/A	#N/A	#N/A	2.32305	0.69509	7.76386	0.17095
FAM234A	547.079	-0.0863444	0.125149	-0.68993	0.490238	0.88336	-0.0452938	0.071096	-0.63708	0.524073	-0.18464	0.0940518	0.858062	0.942933	1.41348	0.563743	3.54405	0.460594
FAM234B	46.7085	0.0733373	0.177863	0.412324	0.680102	0.938108	-0.0469007	0.113594	-0.41288	0.679695	-0.269541	0.17574	0.965506	0.984703	1.23976	0.596604	2.57627	0.564673
FAM241A	113.681	0.143613	0.125603	1.14338	0.252881	0.76973	0.0881207	0.0888519	0.99177	0.32131	-0.0860259	0.262267	0.522014	0.798506	1.30924	0.458078	3.74199	0.615045
FAM241B	31.8201	0.0298279	0.160271	0.186109	0.852359	0.973301	0.0195409	0.118964	0.164258	0.869528	-0.213625	0.252707	0.191571	0.584637	1.04849	0.260846	4.21451	0.946809
FAM24B	22.6718	-0.120916	0.177145	-0.682581	0.494872	0.886008	-0.0880898	0.115681	-0.761487	0.446366	-0.314821	0.138641	0.291781	0.659717	1.10972	0.312129	3.94543	0.872198
FAM27C	7.82204	0.074713	0.200586	0.372474	0.70954	0.944172	-0.0398961	0.217499	-0.183431	0.85446	-0.466186	0.386394	0.508652	0.791149	#N/A	#N/A	#N/A	#N/A
FAM30A	202.435	0.431391	0.237997	1.81259	0.069895	0.580273	0.0276298	0.471944	0.0585447	0.953315	-0.897363	0.952623	0.0439268	0.344804	#N/A	#N/A	#N/A	#N/A
FAM32A	477.981	0.067174	0.0900926	0.745611	0.455903	0.874463	0.0413945	0.0495613	0.835219	0.403594	-0.0557438	0.138533	0.389967	0.726834	0.363763	0.0474317	2.78976	0.330598
FAM3A	347.118	-0.135227	0.127516	-1.06047	0.288929	0.798703	0.175842	0.29243	0.601315	0.54763	-0.397309	0.748994	2.45e-09	1.89e-05	6.55756	2.4027	17.8972	0.000241445
FAM3B	88.8664	0.362138	0.348414	1.03939	0.298624	0.803019	#N/A	#N/A	#N/A	#N/A	#N/A	#N/A	#N/A	#N/A	0.867408	0.624711	1.20439	0.395645
FAM3C	407.27	0.0247486	0.141263	0.175195	0.860927	0.974686	-0.090894	0.151256	-0.600927	0.547889	-0.387351	0.205563	0.0677964	0.406281	1.50024	0.519365	4.33359	0.453579
FAM3D	992.208	-0.215987	0.186014	-1.16113	0.245588	0.764291	-0.236299	0.167092	-1.41418	0.157308	-0.563794	0.0911958	0.793301	0.918803	1.35758	0.947908	1.94431	0.0953049
FAM3D-AS1	52.4954	-0.18104	0.235914	-0.7674	0.442844	0.871177	-0.098848	0.193659	-0.510423	0.609755	-0.478412	0.280717	0.960049	0.982512	#N/A	#N/A	#N/A	#N/A
FAM41C	4.77819	0.445879	0.301206	1.48031	0.13879	NA	0.0528187	0.17263	0.305965	0.759631	-0.285529	0.391167	0.347513	0.697748	#N/A	#N/A	#N/A	#N/A
FAM43A	153.044	-0.0285506	0.163017	-0.175138	0.860971	0.974686	-0.0506044	0.153262	-0.330182	0.741262	-0.350993	0.249784	0.184886	0.577512	1.01176	0.52516	1.94925	0.972113
FAM47E	41.4653	0.0564136	0.16051	0.351464	0.72524	0.947257	-0.020616	0.120677	-0.170836	0.864352	-0.257138	0.215906	0.609837	0.843332	1.89028	0.679365	5.25954	0.222649
FAM50A	393.7	0.0296753	0.118463	0.250502	0.8022	0.963878	0.0816287	0.123459	0.661183	0.508495	-0.160346	0.323603	0.0409986	0.335394	1.56366	0.607014	4.02796	0.354474
FAM50B	30.0604	0.237267	0.181078	1.3103	0.190095	0.725938	0.109365	0.199413	0.548437	0.583392	-0.281477	0.500208	0.286892	0.657344	1.27204	0.576199	2.8082	0.551496
FAM53A	35.3282	0.173311	0.134402	1.2895	0.197225	0.732122	0.108017	0.106802	1.01138	0.311834	-0.10131	0.317344	0.529635	0.802281	0.435766	0.116249	1.63349	0.217917
FAM53B	598.193	0.122447	0.110968	1.10344	0.269836	0.782174	-0.0174429	0.112357	-0.155245	0.876628	-0.23766	0.202774	0.140904	0.523085	1.18105	0.258379	5.39855	0.830076
FAM53C	395.317	-0.20883	0.0930704	-2.24379	0.0248461	0.429413	-0.133398	0.0522808	-2.55158	0.0107237	-0.235867	-0.03093	0.131809	0.511338	0.622595	0.159387	2.43198	0.495481
FAM66B	17.5282	0.248799	0.188959	1.31668	0.187945	0.723888	0.119737	0.142345	0.84117	0.400253	-0.159255	0.398728	0.910091	0.961733	#N/A	#N/A	#N/A	#N/A
FAM66C	20.6455	0.27289	0.153067	1.78282	0.0746164	0.592322	0.199971	0.195669	1.02199	0.306786	-0.183533	0.583476	0.29675	0.664224	#N/A	#N/A	#N/A	#N/A
FAM72A	37.5236	-0.0377365	0.167426	-0.225392	0.821674	0.968245	-0.0885614	0.107265	-0.825629	0.409015	-0.298798	0.121675	0.804714	0.923388	0.447328	0.107673	1.85842	0.268251
FAM72B	30.8724	0.0797669	0.200135	0.398565	0.690213	0.93977	0.00231197	0.138336	0.0167127	0.986666	-0.268822	0.273446	0.602514	0.839679	1.13806	0.499187	2.59456	0.758412
FAM72D	28.6627	-0.0164487	0.188434	-0.087292	0.930439	0.988834	-0.0667345	0.10782	-0.618943	0.535954	-0.278058	0.144589	0.74716	0.899576	0.528116	0.183304	1.52155	0.236995
FAM76A	158.591	0.0468495	0.11583	0.404468	0.685868	0.938971	-0.00794704	0.0549251	-0.144689	0.884957	-0.115598	0.0997042	0.952711	0.979026	1.19619	0.339934	4.20927	0.780189
FAM76B	242.823	0.131658	0.119067	1.10575	0.268836	0.782174	0.0616399	0.0564294	1.09234	0.274685	-0.0489596	0.172239	0.908104	0.960806	0.988024	0.233619	4.17855	0.986934
FAM78A	121.69	0.258831	0.125007	2.07053	0.0384026	0.490624	-0.0510519	0.237391	-0.215054	0.829725	-0.516329	0.414225	0.0491391	0.360431	0.864254	0.378669	1.97253	0.728964
FAM78B	47.5089	0.360233	0.179523	2.00661	0.0447913	0.513531	0.175552	0.117623	1.4925	0.135568	-0.0549841	0.406088	0.736738	0.893946	1.18149	0.424844	3.28574	0.749279
FAM81A	92.4237	-0.114485	0.182044	-0.628889	0.529422	0.896729	-0.0979517	0.258304	-0.37921	0.704532	-0.604219	0.408316	0.105087	0.471958	0.674321	0.352275	1.29078	0.234251
FAM83A	25.47	-0.524503	0.274795	-1.90871	0.0562998	0.552883	-0.408039	0.226455	-1.80185	0.0715688	-0.851883	0.0358055	0.441083	0.754994	1.12177	0.624352	2.01547	0.700717
FAM83B	414.116	0.267801	0.158961	1.6847	0.0920464	0.626789	0.124221	0.103982	1.19463	0.23223	-0.0795806	0.328022	0.411906	0.737799	0.861113	0.484507	1.53045	0.610327
FAM83C	10.7582	-0.658415	0.395867	-1.66322	0.0962678	0.632214	#N/A	#N/A	#N/A	#N/A	#N/A	#N/A	#N/A	#N/A	0.386342	0.117238	1.27314	0.118037
FAM83C-AS1	4.64059	0.0116293	0.251994	0.0461492	0.963191	NA	-0.406405	0.203208	-1.99995	0.0455059	-0.804685	-0.00812511	0.0941234	0.452538	#N/A	#N/A	#N/A	#N/A
FAM83D	280.779	-0.0151725	0.159438	-0.0951623	0.924186	0.988834	-0.10167	0.100376	-1.01289	0.311112	-0.298404	0.0950638	0.567938	0.82226	0.938021	0.463672	1.89764	0.858737
FAM83E	719.65	-0.049414	0.16031	-0.30824	0.7579	0.954299	-0.104623	0.12948	-0.808026	0.419076	-0.3584	0.149153	0.144731	0.527548	1.90348	1.08865	3.32817	0.0239505
FAM83F	945.13	0.178712	0.124592	1.43438	0.151464	0.68931	0.101623	0.0817729	1.24274	0.213963	-0.0586494	0.261895	0.432742	0.750699	0.876636	0.422253	1.81998	0.723889
FAM83G	461.671	0.108703	0.125065	0.869173	0.384753	0.849025	0.0577249	0.0800926	0.720728	0.471077	-0.0992536	0.214703	0.426135	0.746401	0.785574	0.368413	1.6751	0.532177
FAM83H	1925.55	0.0802562	0.150787	0.532248	0.594554	0.917644	0.0259513	0.103272	0.251291	0.801589	-0.176458	0.22836	0.942009	0.974361	0.696217	0.315088	1.53836	0.370702
FAM86B1	44.6877	-0.248176	0.165116	-1.50303	0.13283	0.680593	-0.209737	0.109465	-1.91602	0.0553628	-0.424284	0.00481052	0.202638	0.597074	0.886427	0.259575	3.02708	0.847436
FAM86B2	12.4809	0.0425648	0.223386	0.190543	0.848883	0.972896	-0.0704868	0.176404	-0.399577	0.689468	-0.416232	0.275258	0.681586	0.871549	0.512642	0.0663452	3.96112	0.521857
FAM86B3P	64.4279	0.00828579	0.182712	0.045349	0.963829	0.994066	-0.0353992	0.119742	-0.295628	0.767514	-0.27009	0.199291	0.968922	0.986894	#N/A	#N/A	#N/A	#N/A
FAM86C1P	83.7072	-0.0449371	0.117825	-0.38139	0.702914	0.944059	-0.0524465	0.0678367	-0.773128	0.439446	-0.185404	0.080511	0.685433	0.872972	#N/A	#N/A	#N/A	#N/A
FAM86DP	126.673	0.0967832	0.11082	0.873335	0.382481	0.847999	0.0533159	0.0682651	0.781013	0.434795	-0.0804812	0.187113	0.859242	0.943443	#N/A	#N/A	#N/A	#N/A
FAM87A	9.01969	-0.0413381	0.208346	-0.198411	0.842724	0.971897	-0.213482	0.282228	-0.756418	0.449399	-0.766638	0.339674	0.422543	0.743766	#N/A	#N/A	#N/A	#N/A
FAM87B	22.2791	0.0829704	0.172841	0.480039	0.6312	0.925281	0.0250862	0.199183	0.125946	0.899775	-0.365304	0.415477	0.0273858	0.286058	#N/A	#N/A	#N/A	#N/A
FAM88B	28.3379	0.181653	0.158579	1.1455	0.252001	0.769424	-0.0267099	0.217465	-0.122824	0.902247	-0.452933	0.399513	0.103987	0.470353	#N/A	#N/A	#N/A	#N/A
FAM88C	2.6348	0.579665	0.264766	2.18935	0.0285716	NA	0.0245077	0.308555	0.0794272	0.936693	-0.580249	0.629264	0.144977	0.527749	#N/A	#N/A	#N/A	#N/A
FAM89A	77.2012	0.105888	0.147406	0.71834	0.472548	0.877385	-0.0173278	0.084702	-0.204573	0.837905	-0.183341	0.148685	0.204264	0.59777	0.733116	0.245577	2.18855	0.577973
FAM89B	149.85	0.12638	0.10133	1.24721	0.212321	0.744181	0.0433296	0.0985291	0.439764	0.660108	-0.149784	0.236443	0.51046	0.79235	0.45979	0.0637238	3.31755	0.440945
FAM8A1	521.646	0.0927958	0.118083	0.78585	0.431955	0.866303	0.0421135	0.0573033	0.734924	0.462386	-0.0701988	0.154426	0.651526	0.858954	1.12933	0.259747	4.91011	0.871148
FAM90A1	15.5919	0.172774	0.221377	0.780453	0.435124	0.867263	0.104239	0.290157	0.359251	0.719407	-0.464459	0.672937	0.381464	0.721168	2.7192	1.23724	5.97622	0.0127803
FAM91A1	1006.82	-0.126091	0.101663	-1.24028	0.21487	0.745782	-0.100178	0.0684722	-1.46304	0.143455	-0.234381	0.0340251	0.13415	0.514346	0.83665	0.267355	2.61818	0.759294
FAM98A	383.253	-0.0506658	0.102303	-0.495252	0.620422	0.923447	-0.0437591	0.0437888	-0.99932	0.31764	-0.129584	0.0420655	0.647408	0.856998	4.54196	0.625679	32.9712	0.134569
FAM98B	366.381	0.0145375	0.105879	0.137303	0.890792	0.981913	-0.0161545	0.0637767	-0.253299	0.800038	-0.141155	0.108845	0.683433	0.872372	1.32016	0.329251	5.29327	0.695049
FAM98C	147.208	0.0974873	0.118092	0.825521	0.409076	0.859007	0.0388457	0.0684041	0.567886	0.570113	-0.0952238	0.172915	0.317352	0.677626	5.96374	1.33905	26.5608	0.0191266
FAN1	504.671	-0.133302	0.108778	-1.22545	0.220406	0.748066	-0.0747146	0.0579548	-1.28919	0.197333	-0.188304	0.0388748	0.422005	0.743384	1.61287	0.568944	4.57226	0.368578
FANCA	707.18	-0.0265766	0.135923	-0.195527	0.844981	0.972026	-0.0383182	0.0736665	-0.520159	0.602953	-0.182702	0.106065	0.52403	0.799578	0.513879	0.22543	1.17141	0.113277
FANCB	111.437	-0.212577	0.182803	-1.16287	0.244882	0.764126	-0.186172	0.107068	-1.73882	0.0820667	-0.396021	0.0236776	0.72287	0.88919	0.746232	0.360814	1.54335	0.429814
FANCC	403.732	0.0190426	0.124211	0.153308	0.878155	0.979452	-0.0041256	0.0865746	-0.0476537	0.961992	-0.173809	0.165557	0.537082	0.805831	0.353541	0.0966938	1.29265	0.115975
FANCD2	433.723	-0.159901	0.141628	-1.12902	0.25889	0.773316	-0.099952	0.0719063	-1.39003	0.16452	-0.240886	0.0409818	0.528777	0.802059	0.558317	0.216651	1.4388	0.227542
FANCD2OS	13.3944	0.0305527	0.158478	0.192788	0.847125	0.972896	-0.0911248	0.212296	-0.429235	0.667753	-0.507218	0.324968	0.130691	0.509951	0.322431	0.0363487	2.86011	0.309462
FANCE	100.527	0.162277	0.129162	1.25639	0.208974	0.740849	0.144947	0.110967	1.30621	0.191481	-0.0725452	0.362439	0.242467	0.626824	0.816777	0.218287	3.05618	0.76371
FANCF	274.059	-0.118643	0.126827	-0.935469	0.349546	0.827972	-0.0640523	0.109987	-0.58236	0.560324	-0.279624	0.151519	0.0701692	0.411162	1.37963	0.296926	6.41024	0.681354
FANCG	241.798	-0.242954	0.136406	-1.78111	0.0748937	0.592623	-0.149949	0.0716625	-2.09243	0.0364002	-0.290405	-0.00949277	0.205928	0.598437	0.919668	0.291361	2.90289	0.886455
FANCI	721.968	-0.147646	0.129775	-1.13771	0.255243	0.770683	-0.112583	0.0807078	-1.39494	0.163033	-0.270767	0.0456016	0.530971	0.802407	0.674753	0.316116	1.44027	0.309191
FANCL	237.534	0.113914	0.117974	0.965585	0.334252	0.821041	0.0477704	0.0622196	0.767771	0.442623	-0.0741777	0.169719	0.668348	0.8664	1.45536	0.354623	5.97272	0.60244
FANCM	190.446	0.0232734	0.177767	0.130921	0.895838	0.983123	0.00398613	0.0846371	0.0470967	0.962436	-0.1619	0.169872	0.818965	0.928002	1.34608	0.386083	4.69312	0.640924
FANK1	69.3822	-0.0450724	0.126355	-0.356711	0.721308	0.947083	-0.0607873	0.0953203	-0.637716	0.523658	-0.247612	0.126037	0.972295	0.988323	0.956589	0.292503	3.12839	0.941478
FAP	202.837	0.473308	0.241861	1.95694	0.0503547	0.535724	#N/A	#N/A	#N/A	#N/A	#N/A	#N/A	#N/A	#N/A	0.884534	0.581198	1.34619	0.566914
FAR1	1134	0.0284692	0.110238	0.258253	0.796212	0.962765	0.00749863	0.0635765	0.117947	0.90611	-0.117109	0.132106	0.93809	0.972349	0.400806	0.104396	1.53881	0.182852
FAR2	560.768	0.0872605	0.115923	0.752745	0.451603	0.87337	0.0506899	0.0697435	0.726804	0.467346	-0.0860049	0.187385	0.803725	0.922984	1.43308	0.601363	3.4151	0.416714
FARP1	2199.71	-0.0222075	0.120538	-0.184236	0.853828	0.973458	0.0927144	0.158352	0.585497	0.558214	-0.217649	0.403078	0.207598	0.598921	0.650718	0.354695	1.1938	0.16519
FARP2	895.793	0.0370315	0.109354	0.338638	0.734883	0.949419	-0.00942445	0.0501468	-0.187937	0.850926	-0.10771	0.0888614	0.90756	0.960806	1.77595	0.564026	5.59196	0.326386
FARS2	235.842	0.0567781	0.11354	0.500073	0.617024	0.922672	-0.00693298	0.0440867	-0.157258	0.875042	-0.0933413	0.0794753	0.9573	0.981234	0.489843	0.0605662	3.96171	0.503396
FARSA	452.973	0.0875586	0.123411	0.709489	0.478021	0.880127	0.194799	0.169468	1.14947	0.250362	-0.137353	0.526951	0.0420287	0.339789	1.04865	0.338925	3.24455	0.934309
FARSA-AS1	19.9802	0.051099	0.169108	0.302168	0.762524	0.955088	-0.120149	0.0919052	-1.30732	0.191105	-0.30028	0.0599817	0.701356	0.880781	#N/A	#N/A	#N/A	#N/A
FARSB	665.189	-0.0120555	0.118688	-0.101574	0.919095	0.988534	-0.0184852	0.0623715	-0.296372	0.766946	-0.140731	0.103761	0.887079	0.953653	0.560783	0.182656	1.72169	0.31218
FAS	276.546	0.248658	0.162116	1.53383	0.125071	0.671547	0.0307806	0.173722	0.177183	0.859364	-0.309708	0.371269	0.103697	0.46994	1.20502	0.47674	3.04586	0.693437
FASLG	14.4802	0.422967	0.222801	1.89841	0.0576427	0.555268	#N/A	#N/A	#N/A	#N/A	#N/A	#N/A	#N/A	#N/A	1.23689	0.410594	3.72607	0.70553
FASN	3254.52	-0.070464	0.146795	-0.480018	0.631215	0.925281	-0.0462632	0.121404	-0.381068	0.703153	-0.284211	0.191685	0.428027	0.747933	0.607597	0.266494	1.3853	0.236062
FASTK	631.113	-0.0199775	0.122078	-0.163646	0.87001	0.977071	-0.015987	0.10004	-0.159805	0.873034	-0.212062	0.180088	0.508839	0.791185	1.64809	0.446871	6.07825	0.453069
FASTKD1	512.236	-0.137716	0.125291	-1.09917	0.271694	0.783686	-0.067859	0.0574151	-1.1819	0.237245	-0.180391	0.0446725	0.804905	0.923388	1.03648	0.29045	3.6987	0.95598
FASTKD2	447.128	-0.0158388	0.130264	-0.12159	0.903224	0.984473	-0.0369571	0.0544907	-0.678228	0.497627	-0.143757	0.0698428	0.833358	0.933889	1.69131	0.272571	10.4946	0.572582
FASTKD3	114.735	0.216381	0.108529	1.99376	0.0461781	0.516713	0.0992637	0.0664255	1.49436	0.135081	-0.0309279	0.229455	0.438291	0.753839	2.71673	0.531403	13.8889	0.229937
FASTKD5	244.242	0.050397	0.125368	0.401992	0.68769	0.938971	0.0936513	0.13798	0.678731	0.497308	-0.176784	0.364087	0.307195	0.669078	0.778982	0.314741	1.92797	0.58907
FAT1	8468.41	-0.0199032	0.160355	-0.124119	0.901221	0.984114	-0.0139813	0.095664	-0.14615	0.883803	-0.201479	0.173517	0.845067	0.938693	0.863768	0.360042	2.07224	0.742901
FAT2	54.5172	0.350603	0.154055	2.27583	0.0228563	0.415995	#N/A	#N/A	#N/A	#N/A	#N/A	#N/A	#N/A	#N/A	1.29359	0.368422	4.54202	0.68789
FAT3	38.9623	0.179626	0.208639	0.860944	0.389269	0.851253	-0.0127789	0.179935	-0.0710193	0.943382	-0.365446	0.339888	0.905543	0.960508	1.94755	1.01821	3.72512	0.0439564
FAT4	647.813	0.250565	0.15378	1.62937	0.103234	0.642	0.146643	0.109755	1.3361	0.181518	-0.0684726	0.361759	0.560478	0.818047	0.769661	0.44229	1.33934	0.354315
FAU	1005.85	-0.0119453	0.114278	-0.104529	0.91675	0.987639	-0.0163193	0.105431	-0.154786	0.87699	-0.22296	0.190321	0.395453	0.729978	1.16373	0.304525	4.44712	0.824568
FAXC	34.8685	-0.34851	0.250869	-1.38921	0.164769	0.700495	-0.390782	0.214904	-1.8184	0.0690033	-0.811986	0.0304231	0.610416	0.84361	1.34865	0.716436	2.53875	0.354059
FAXDC2	390.432	-0.220144	0.125386	-1.75573	0.0791344	0.599923	-0.121839	0.0565193	-2.15571	0.0311065	-0.232615	-0.0110633	0.252785	0.633266	1.31967	0.804298	2.16527	0.272237
FBF1	154.849	0.0778347	0.1379	0.564428	0.572463	0.909622	0.043193	0.0830541	0.520059	0.603022	-0.11959	0.205976	0.938961	0.97286	0.757621	0.304092	1.88755	0.551196
FBH1	965.624	-0.138772	0.0954923	-1.45322	0.146162	0.686565	-0.0615183	0.0446203	-1.37871	0.167985	-0.148973	0.0259359	0.166099	0.555854	0.240272	0.0450052	1.28276	0.0951991
FBL	879.517	0.110192	0.13165	0.837006	0.402589	0.857696	0.23941	0.216764	1.10447	0.269389	-0.18544	0.66426	0.0773737	0.427557	0.727647	0.288724	1.83383	0.500215
FBLIM1	921.733	-0.0246558	0.114619	-0.215112	0.82968	0.970068	-0.0253787	0.092111	-0.275523	0.782915	-0.205913	0.155156	0.612657	0.844181	1.15344	0.354435	3.75365	0.812571
FBLL1	3.3089	-0.00646241	0.251923	-0.0256524	0.979535	NA	-0.4354	0.495648	-0.878446	0.379702	-1.40685	0.536052	0.0935086	0.452027	1.32823	0.459318	3.84088	0.600336
FBLN1	698.823	0.421385	0.184995	2.27782	0.0227374	0.415205	#N/A	#N/A	#N/A	#N/A	#N/A	#N/A	#N/A	#N/A	0.988113	0.692225	1.41048	0.947493
FBLN2	274.707	0.749501	0.218335	3.43281	0.000597364	0.0848806	#N/A	#N/A	#N/A	#N/A	#N/A	#N/A	#N/A	#N/A	0.932918	0.659689	1.31931	0.69453
FBLN5	134.85	0.209235	0.150327	1.39187	0.163963	0.699268	0.114826	0.104414	1.09972	0.271454	-0.0898214	0.319474	0.854844	0.941794	1.18887	0.712905	1.98261	0.50731
FBLN7	74.9496	0.156777	0.14926	1.05036	0.293553	0.802165	0.0861852	0.0862846	0.998847	0.317869	-0.0829297	0.2553	0.773861	0.911324	0.775088	0.187399	3.20579	0.725044
FBN1	1343.23	0.393386	0.180796	2.17586	0.0295659	0.456188	#N/A	#N/A	#N/A	#N/A	#N/A	#N/A	#N/A	#N/A	0.863198	0.551324	1.35149	0.520136
FBN2	188.72	0.464567	0.182911	2.53985	0.01109	0.334212	0.266454	0.161021	1.65477	0.0979702	-0.0491419	0.582049	0.0118177	0.202066	0.873555	0.485113	1.57303	0.652378
FBP1	168.507	0.21028	0.142892	1.4716	0.141128	0.68379	0.134026	0.114613	1.16938	0.242251	-0.0906113	0.358663	0.685108	0.872972	1.83989	0.952111	3.55546	0.0696836
FBP2	11.7695	0.259885	0.20389	1.27463	0.202439	0.735506	0.0944284	0.17541	0.538329	0.59035	-0.249369	0.438226	0.698314	0.879654	2.54775	0.274742	23.626	0.410495
FBRS	1094.79	-0.0832708	0.115768	-0.719289	0.471963	0.877385	-0.030892	0.106349	-0.290479	0.77145	-0.239331	0.177547	0.278905	0.651777	0.802304	0.184601	3.48694	0.768891
FBRSL1	1121.06	0.0860291	0.127455	0.674977	0.499691	0.88791	0.0669404	0.150695	0.44421	0.656891	-0.228417	0.362298	0.284043	0.655587	0.331336	0.0890024	1.23349	0.0995444
FBXL12	231.085	-0.017094	0.114615	-0.149144	0.88144	0.980426	0.000988089	0.0546132	0.0180925	0.985565	-0.106052	0.108028	0.00259263	0.0983542	0.451595	0.0887562	2.29773	0.338202
FBXL13	91.1691	0.14248	0.138672	1.02746	0.304203	0.80617	0.0442789	0.107418	0.412211	0.680185	-0.166257	0.254815	0.287211	0.657344	0.944759	0.10936	8.16178	0.958806
FBXL14	302.882	0.0682066	0.131898	0.517116	0.605075	0.92024	-0.02141	0.103538	-0.206784	0.836179	-0.224341	0.181521	0.739455	0.895958	1.61206	0.915219	2.83946	0.0982819
FBXL15	105.626	0.0040444	0.123291	0.0328037	0.973831	0.995896	0.0176283	0.150271	0.11731	0.906615	-0.276898	0.312154	0.140001	0.521158	6.15701	0.7923	47.8465	0.0823133
FBXL16	81.4125	0.171471	0.199853	0.857989	0.390899	0.85141	#N/A	#N/A	#N/A	#N/A	#N/A	#N/A	#N/A	#N/A	0.792861	0.343003	1.83272	0.587181
FBXL17	378.715	0.0588638	0.109885	0.535688	0.592174	0.91732	-0.20396	0.173806	-1.17349	0.240599	-0.544613	0.136694	0.0693217	0.409101	5.58213	1.00001	31.1599	0.0499989
FBXL18	302.479	-0.0473884	0.114813	-0.412745	0.679794	0.938108	-0.0390547	0.0960392	-0.406654	0.684262	-0.227288	0.149179	0.483502	0.778602	1.16872	0.431512	3.16539	0.75908
FBXL19	488.746	-0.09851	0.124784	-0.789446	0.429851	0.865636	-0.0272224	0.133236	-0.204317	0.838106	-0.28836	0.233915	0.0764609	0.426193	0.770448	0.222682	2.66565	0.680493
FBXL19-AS1	111.392	-0.290776	0.174954	-1.66201	0.09651	0.632328	#N/A	#N/A	#N/A	#N/A	#N/A	#N/A	#N/A	#N/A	#N/A	#N/A	#N/A	#N/A
FBXL2	163.262	0.0951465	0.171989	0.553212	0.580118	0.913408	-0.00556639	0.073642	-0.0755872	0.939748	-0.149902	0.138769	0.797491	0.919861	0.410247	0.169935	0.990397	0.047544
FBXL20	545.413	0.00272115	0.128253	0.0212171	0.983073	0.996241	#N/A	#N/A	#N/A	#N/A	#N/A	#N/A	#N/A	#N/A	0.868295	0.396072	1.90353	0.724364
FBXL22	67.313	-0.0638021	0.14919	-0.427656	0.668901	0.935382	-0.0676682	0.0890296	-0.760065	0.447216	-0.242163	0.106827	0.296251	0.663609	2.75342	1.0459	7.2486	0.0402822
FBXL3	494.121	-0.108389	0.100231	-1.08139	0.279525	0.791061	-0.08179	0.0677692	-1.20689	0.227475	-0.214615	0.0510353	0.665126	0.864643	0.639271	0.214476	1.90543	0.421997
FBXL4	582.344	0.0674233	0.122377	0.550947	0.58167	0.913688	0.0257829	0.06309	0.408669	0.682783	-0.0978713	0.149437	0.988798	0.995569	0.63233	0.161621	2.47394	0.510198
FBXL5	716.372	0.133137	0.102028	1.30491	0.191923	0.727552	-0.111467	0.140756	-0.791917	0.428409	-0.387345	0.16441	0.0474994	0.354512	1.83446	0.433742	7.75859	0.409564
FBXL6	409.825	0.147003	0.163746	0.897746	0.369321	0.840543	0.103602	0.110233	0.939849	0.347295	-0.11245	0.319654	0.690544	0.87552	0.845494	0.416555	1.71612	0.64216
FBXL7	110.316	0.175905	0.143105	1.2292	0.218998	0.747748	0.120582	0.108155	1.1149	0.264892	-0.0913975	0.332561	0.144994	0.527749	0.937096	0.478732	1.83432	0.849629
FBXL8	168.662	-0.176711	0.166211	-1.06317	0.287704	0.79695	0.0238496	0.234846	0.101554	0.919111	-0.43644	0.484139	0.1868	0.579729	0.82094	0.364744	1.84771	0.633588
FBXL9P	38.6307	0.0802715	0.130132	0.616848	0.537335	0.899393	0.0309331	0.075476	0.409839	0.681924	-0.116997	0.178863	0.782915	0.915288	0.468785	0.0889725	2.46997	0.371572
FBXO10	109.233	0.166005	0.142327	1.16637	0.243467	0.763474	0.0962065	0.0798997	1.20409	0.228555	-0.0603942	0.252807	0.518179	0.796249	0.580919	0.139618	2.41707	0.455256
FBXO11	681.64	0.0437144	0.102926	0.424716	0.671044	0.935713	-0.00308199	0.0496716	-0.0620473	0.950525	-0.100437	0.0942726	0.675905	0.86938	0.363922	0.0388113	3.41239	0.376078
FBXO15	7.53739	0.342745	0.276488	1.23964	0.215109	0.745782	0.223407	0.166614	1.34087	0.179964	-0.10315	0.549965	0.234801	0.620529	0.714934	0.108225	4.72284	0.72757
FBXO16	22.4455	-0.131473	0.185361	-0.70928	0.478151	0.880269	-0.241338	0.168407	-1.43306	0.151839	-0.571409	0.0887334	0.329074	0.684567	2.20886	0.687476	7.09709	0.18328
FBXO17	60.9117	0.757581	0.212653	3.56252	0.00036731	0.0671537	#N/A	#N/A	#N/A	#N/A	#N/A	#N/A	#N/A	#N/A	0.546256	0.273776	1.08992	0.0862266
FBXO2	33.6812	0.418652	0.25304	1.65449	0.0980271	0.634344	#N/A	#N/A	#N/A	#N/A	#N/A	#N/A	#N/A	#N/A	0.779262	0.438541	1.3847	0.395159
FBXO21	517.666	-0.03509	0.0921783	-0.380675	0.703444	0.944059	-0.03476	0.0424972	-0.817936	0.413394	-0.118053	0.0485329	0.227456	0.614443	0.826607	0.195924	3.48747	0.795437
FBXO22	424.005	0.132635	0.103935	1.27613	0.201909	0.735506	0.0496366	0.0525095	0.945289	0.344511	-0.05328	0.152553	0.517418	0.795658	0.565761	0.202329	1.582	0.277626
FBXO24	26.7106	0.134711	0.167596	0.803785	0.421521	0.863098	0.0694788	0.0906493	0.766458	0.443404	-0.10819	0.247148	0.780562	0.914125	0.699654	0.043675	11.2081	0.800752
FBXO25	460.88	-0.121773	0.11603	-1.0495	0.293949	0.802545	-0.112518	0.078974	-1.42475	0.154229	-0.267305	0.0422678	0.0756369	0.4245	1.7078	0.748715	3.89543	0.203335
FBXO27	12.8379	-0.0123637	0.219349	-0.0563655	0.955051	0.992263	-0.197913	0.241288	-0.820235	0.412082	-0.670829	0.275003	0.289372	0.659012	0.789351	0.278317	2.23873	0.656509
FBXO28	566.761	0.0443065	0.100819	0.439466	0.660324	0.933966	-0.00850628	0.0765845	-0.111071	0.91156	-0.158609	0.141596	0.699046	0.879863	0.660713	0.161081	2.71006	0.564946
FBXO3	425.415	-0.013397	0.101146	-0.132452	0.894627	0.982696	-0.05782	0.0727654	-0.794609	0.426841	-0.200438	0.0847975	0.20489	0.597903	0.961261	0.182094	5.07444	0.962876
FBXO30	357.744	-0.0754861	0.100194	-0.753397	0.451212	0.87337	-0.049779	0.0596049	-0.835148	0.403634	-0.166603	0.0670446	0.524909	0.799822	0.29113	0.0616766	1.37421	0.119117
FBXO31	614.007	-0.0895463	0.115769	-0.773488	0.439234	0.869263	-0.0521086	0.0688154	-0.757223	0.448916	-0.186984	0.0827671	0.339915	0.692022	0.454965	0.106908	1.93618	0.286517
FBXO32	491.171	-0.04451	0.138007	-0.32252	0.747059	0.952263	-0.258516	0.336785	-0.767597	0.442726	-0.918603	0.401572	0.00282159	0.102549	1.39077	0.87451	2.21179	0.163472
FBXO33	190.32	0.127573	0.092909	1.37309	0.169724	0.706995	-0.0296163	0.100191	-0.295599	0.767536	-0.225986	0.166754	0.171867	0.562613	1.80741	0.397077	8.22697	0.443988
FBXO34	885.514	0.128304	0.120766	1.06241	0.288048	0.797318	0.0147896	0.102768	0.143913	0.885569	-0.186631	0.21621	0.31236	0.673205	1.99253	0.850361	4.66883	0.112544
FBXO36	31.041	0.344997	0.147016	2.34666	0.0189426	0.397273	0.24776	0.110268	2.24689	0.0246468	0.0316392	0.463881	0.14547	0.527908	1.33125	0.415677	4.26349	0.629956
FBXO38	535.272	-0.104608	0.0929716	-1.12516	0.260521	0.774462	-0.0729913	0.0478504	-1.52541	0.127158	-0.166776	0.0207938	0.7279	0.891009	1.53139	0.168381	13.9278	0.705167
FBXO39	6.55988	0.6678	0.302823	2.20525	0.0274364	NA	0.206243	0.416051	0.495715	0.620096	-0.609202	1.02169	0.0386557	0.327955	1.32704	0.292198	6.02687	0.714011
FBXO4	147.801	0.125043	0.104057	1.20167	0.22949	0.755626	0.0535714	0.0695169	0.770624	0.44093	-0.0826792	0.189822	0.721384	0.888282	10.6193	2.61829	43.0703	0.000941937
FBXO41	446.511	-0.0822557	0.172599	-0.476571	0.633668	0.926053	-0.0884591	0.0964305	-0.917335	0.358967	-0.277459	0.100541	0.864468	0.944937	0.812961	0.439289	1.50449	0.509663
FBXO42	396.591	-0.125852	0.104308	-1.20654	0.227609	0.75394	-0.0525894	0.0410852	-1.28001	0.200542	-0.133115	0.0279361	0.916025	0.96376	0.911317	0.128897	6.44315	0.925858
FBXO43	11.618	0.0840341	0.185247	0.453634	0.650092	0.931134	-0.0206329	0.15684	-0.131554	0.895337	-0.328033	0.286767	0.90116	0.958688	1.31702	0.256394	6.76515	0.741536
FBXO44	127.322	0.014339	0.15837	0.090541	0.927857	0.988834	-0.0051667	0.131291	-0.0393531	0.968609	-0.262492	0.252158	0.609759	0.843332	0.735837	0.312885	1.73053	0.482037
FBXO45	360.222	-0.196326	0.125125	-1.56904	0.11664	0.662417	-0.0524194	0.12455	-0.420872	0.673849	-0.296532	0.191693	0.164981	0.554166	0.282867	0.0966613	0.827774	0.0211679
FBXO46	379.394	-0.0636279	0.130521	-0.487491	0.625911	0.924825	0.0993585	0.158502	0.626859	0.530752	-0.2113	0.410017	0.0275701	0.286654	0.820655	0.245786	2.74009	0.747971
FBXO48	60.8715	0.162028	0.138877	1.1667	0.243332	0.763393	0.0471241	0.0799621	0.58933	0.55564	-0.109599	0.203847	0.432608	0.75067	2.34276	0.541939	10.1276	0.254373
FBXO5	147.022	-0.162098	0.113787	-1.42457	0.154282	0.691326	-0.146201	0.0764119	-1.91332	0.0557068	-0.295965	0.00356397	0.135303	0.516203	0.589562	0.239428	1.45173	0.250464
FBXO6	80.5352	0.0444591	0.130543	0.34057	0.733427	0.949201	0.00354645	0.0887051	0.0399802	0.968109	-0.170312	0.177405	0.986154	0.994645	1.88085	0.626737	5.64447	0.259883
FBXO7	738.311	-0.0614033	0.0867453	-0.707857	0.479034	0.880536	-0.069179	0.0852951	-0.811054	0.417334	-0.236354	0.0979964	0.11824	0.491952	0.684904	0.151331	3.0998	0.623201
FBXO8	124.058	0.173381	0.104843	1.65372	0.0981849	0.634869	-0.0921309	0.167391	-0.550395	0.582049	-0.420211	0.235949	0.0345612	0.312029	1.92911	0.71454	5.2082	0.194748
FBXO9	572.619	0.172173	0.0980344	1.75625	0.0790452	0.599923	0.0513173	0.0382234	1.34256	0.179414	-0.0235993	0.126234	0.289118	0.658989	0.578809	0.147949	2.26443	0.432088
FBXW10	9.74643	0.537285	0.264048	2.0348	0.0418707	0.504262	0.365276	0.186725	1.95623	0.0504384	-0.000697743	0.731249	0.17741	0.569801	0.856306	0.134766	5.44096	0.869392
FBXW10B	14.2971	0.762025	0.235428	3.23676	0.00120895	0.11445	0.492292	0.164413	2.99424	0.00275134	0.170048	0.814536	0.021465	0.257932	0.76843	0.172426	3.42457	0.729741
FBXW11	587.943	-0.106219	0.0885293	-1.19982	0.230209	0.756235	-0.0572891	0.0482664	-1.18694	0.235253	-0.15189	0.0373112	0.185332	0.578045	0.781075	0.113983	5.35237	0.801334
FBXW2	1248.72	-0.0355592	0.0932602	-0.38129	0.702988	0.944059	-0.0397971	0.0437208	-0.910255	0.362688	-0.125488	0.0458941	0.388599	0.726286	0.291578	0.0591988	1.43614	0.129768
FBXW4	386.764	0.111012	0.0967381	1.14756	0.251152	0.768647	0.00724688	0.0889816	0.0814425	0.93509	-0.167154	0.181648	0.145267	0.527886	3.58041	0.884137	14.4993	0.0738734
FBXW4P1	31.606	-0.0691601	0.194868	-0.354906	0.72266	0.94725	-0.0757517	0.094403	-0.802429	0.422305	-0.260778	0.109275	0.943782	0.975277	#N/A	#N/A	#N/A	#N/A
FBXW5	939.489	0.0795304	0.112267	0.708406	0.478693	0.880492	0.0300628	0.0753789	0.398823	0.690024	-0.117677	0.177803	0.731105	0.892298	2.41218	0.821251	7.08506	0.109212
FBXW7	573.741	0.0233742	0.0942912	0.247894	0.804216	0.964454	-0.00352976	0.0480162	-0.0735119	0.941399	-0.0976399	0.0905803	0.266672	0.643	0.650345	0.119204	3.54812	0.619175
FBXW8	399.22	0.0498318	0.109044	0.456989	0.647679	0.930143	-0.0226058	0.0764352	-0.295751	0.76742	-0.172416	0.127204	0.342369	0.694089	2.00515	0.496851	8.09226	0.328395
FBXW9	90.3085	0.013865	0.141544	0.0979553	0.921968	0.988649	0.0894061	0.141777	0.630609	0.528296	-0.188472	0.367285	0.258072	0.636663	0.652834	0.174861	2.43733	0.525783
FCAMR	63.213	0.432121	0.205243	2.10541	0.0352559	0.479296	0.349997	0.181394	1.92948	0.0536708	-0.0055289	0.705523	0.248102	0.630152	0.563194	0.216073	1.46796	0.240154
FCAR	20.2152	-0.0939333	0.306288	-0.306683	0.759085	0.954405	#N/A	#N/A	#N/A	#N/A	#N/A	#N/A	#N/A	#N/A	0.792341	0.380642	1.64933	0.533764
FCER1A	6.12316	-0.00785608	0.255152	-0.0307898	0.975437	NA	0.119765	0.216704	0.552667	0.580492	-0.304967	0.544497	0.0449368	0.34813	2.3934	1.10612	5.1788	0.0266864
FCER1G	120.437	0.0680433	0.155275	0.438213	0.661232	0.93444	0.00919772	0.114011	0.0806737	0.935701	-0.21426	0.232656	0.081679	0.433369	1.13301	0.594079	2.16083	0.704617
FCER2	16.6415	1.2186	0.342092	3.56221	0.000367746	0.0671537	#N/A	#N/A	#N/A	#N/A	#N/A	#N/A	#N/A	#N/A	0.513745	0.198439	1.33005	0.169972
FCF1	345.15	-0.137788	0.0947826	-1.45372	0.146023	0.686565	-0.0677348	0.047004	-1.44104	0.149573	-0.159861	0.0243913	0.793575	0.918977	1.46038	0.336594	6.33617	0.613028
FCGR1A	21.0792	0.259149	0.17726	1.46197	0.143749	0.68597	#N/A	#N/A	#N/A	#N/A	#N/A	#N/A	#N/A	#N/A	0.964482	0.420119	2.2142	0.93203
FCGR2A	451.2	0.0238095	0.185126	0.128613	0.897664	0.983537	#N/A	#N/A	#N/A	#N/A	#N/A	#N/A	#N/A	#N/A	1.0993	0.620867	1.94639	0.745347
FCGR2B	69.6826	0.257224	0.19628	1.3105	0.190028	0.725849	#N/A	#N/A	#N/A	#N/A	#N/A	#N/A	#N/A	#N/A	1.40407	0.726828	2.71236	0.312393
FCGR3A	246.123	0.301148	0.176193	1.70919	0.087415	0.612845	#N/A	#N/A	#N/A	#N/A	#N/A	#N/A	#N/A	#N/A	0.970872	0.610279	1.54453	0.90069
FCGR3B	134.661	-0.390134	0.222251	-1.75538	0.079195	0.599923	-0.982607	0.698679	-1.40638	0.159612	-2.35199	0.386779	0.000465927	0.0418251	0.738665	0.495692	1.10074	0.136654
FCGRT	1296.81	0.405532	0.141515	2.86565	0.00416149	0.224142	0.275551	0.167565	1.64444	0.100085	-0.0528708	0.603972	0.00173101	0.0805026	1.18345	0.557481	2.51231	0.660981
FCHO1	164.42	0.163125	0.149471	1.09135	0.275118	0.786941	0.0906726	0.119899	0.756244	0.449503	-0.144324	0.32567	0.897785	0.957824	1.312	0.674892	2.55055	0.423338
FCHO2	457.184	0.042832	0.104183	0.411122	0.680983	0.938461	-0.287093	0.213186	-1.34668	0.178082	-0.70493	0.130743	0.0221301	0.26143	2.67205	0.801637	8.90663	0.109593
FCHSD1	302.058	-0.142358	0.115681	-1.23061	0.218469	0.747315	-0.112421	0.0657911	-1.70876	0.0874963	-0.241369	0.0165273	0.171618	0.562456	0.96798	0.243146	3.85359	0.963175
FCHSD2	445.022	0.262188	0.0889003	2.94923	0.00318564	0.199685	0.161983	0.0594802	2.72332	0.00646301	0.0454044	0.278562	0.146674	0.528519	0.771819	0.260826	2.28392	0.639844
FCMR	91.9345	0.547556	0.185886	2.94565	0.00322279	0.199777	#N/A	#N/A	#N/A	#N/A	#N/A	#N/A	#N/A	#N/A	0.594288	0.289194	1.22125	0.156756
FCN1	41.5641	-0.210541	0.222566	-0.945972	0.344163	0.826072	#N/A	#N/A	#N/A	#N/A	#N/A	#N/A	#N/A	#N/A	1.0928	0.647692	1.8438	0.739499
FCN3	7.62875	-0.118432	0.22335	-0.530255	0.595935	0.917644	-0.102302	0.182367	-0.56097	0.574818	-0.459736	0.255131	0.69895	0.879863	0.808632	0.193839	3.37335	0.770688
FCRL1	47.5829	0.558941	0.339424	1.64673	0.0996133	0.637148	#N/A	#N/A	#N/A	#N/A	#N/A	#N/A	#N/A	#N/A	0.711396	0.369938	1.36802	0.307403
FCRL2	52.6412	1.11561	0.279893	3.98586	6.72356e-05	0.0266751	0.375845	0.444155	0.846203	0.39744	-0.494683	1.24637	0.0145662	0.220745	0.671745	0.310879	1.4515	0.311475
FCRL3	58.7429	0.893888	0.248324	3.59968	0.000318606	0.0622356	#N/A	#N/A	#N/A	#N/A	#N/A	#N/A	#N/A	#N/A	0.826776	0.465289	1.4691	0.516637
FCRL4	10.4215	0.428958	0.320029	1.34037	0.180124	0.715521	#N/A	#N/A	#N/A	#N/A	#N/A	#N/A	#N/A	#N/A	0.644611	0.220309	1.88609	0.42277
FCRL5	201.165	0.243363	0.240261	1.01291	0.311102	0.810388	0.126224	0.197933	0.637709	0.523663	-0.261718	0.514165	0.0786886	0.429405	0.822044	0.587915	1.14941	0.251888
FCRL6	14.3978	0.227536	0.218352	1.04206	0.297384	0.802698	#N/A	#N/A	#N/A	#N/A	#N/A	#N/A	#N/A	#N/A	4.09524	0.8631	19.4311	0.075957
FCRLA	19.2711	0.883217	0.281665	3.1357	0.00171444	0.136497	#N/A	#N/A	#N/A	#N/A	#N/A	#N/A	#N/A	#N/A	0.617509	0.282846	1.34815	0.226247
FCRLB	11.5511	0.338235	0.216454	1.56262	0.118142	0.663835	0.110987	0.140511	0.789881	0.429597	-0.164409	0.386383	0.981813	0.992058	0.91811	0.20195	4.17393	0.911947
FCSK	542.101	0.0382048	0.13286	0.287557	0.773686	0.957362	0.0259709	0.0661704	0.392485	0.6947	-0.103721	0.155662	0.0162448	0.229269	0.792384	0.245683	2.55562	0.696909
FDCSP	25.1821	1.46847	0.403836	3.63632	0.000276566	0.0595644	#N/A	#N/A	#N/A	#N/A	#N/A	#N/A	#N/A	#N/A	0.760742	0.39938	1.44907	0.405541
FDFT1	1111.35	-0.12615	0.13346	-0.945225	0.344544	0.826072	-0.103712	0.0922194	-1.12462	0.260751	-0.284458	0.0770351	0.628212	0.848136	1.17708	0.543304	2.55019	0.679368
FDPS	705.627	0.0173949	0.124417	0.139812	0.888809	0.981157	-0.0215909	0.0853036	-0.253106	0.800186	-0.188783	0.145601	0.357215	0.703226	0.386916	0.0985453	1.51914	0.173594
FDX1	232.158	0.0150314	0.117395	0.128041	0.898117	0.983537	-0.00145263	0.0732365	-0.0198348	0.984175	-0.144994	0.142088	0.605632	0.841443	1.74746	0.47324	6.45257	0.402337
FDX2	31.6965	0.215339	0.179951	1.19665	0.231442	0.757502	0.236396	0.202548	1.16711	0.243165	-0.160591	0.633382	0.0132808	0.212493	#N/A	#N/A	#N/A	#N/A
FDXACB1	32.1528	0.0864752	0.129082	0.669923	0.502907	0.888805	-0.00807446	0.0780877	-0.103402	0.917644	-0.161124	0.144975	0.97503	0.988834	1.03593	0.151121	7.10121	0.971331
FDXR	119.456	-0.0452832	0.140469	-0.322371	0.747172	0.952263	-0.0106368	0.158612	-0.0670618	0.946533	-0.32151	0.300236	0.0861359	0.438634	1.3955	0.537777	3.62127	0.49336
FECH	128.742	0.212879	0.114547	1.85843	0.0631079	0.569089	-0.397782	0.358843	-1.10851	0.267641	-1.1011	0.305538	0.000644973	0.0488267	6.81711	2.09131	22.222	0.00145395
FEM1A	190.437	-0.00266988	0.110876	-0.0240798	0.980789	0.995906	-0.0268131	0.0856442	-0.313076	0.754223	-0.194673	0.141046	0.697662	0.879616	0.387959	0.0959398	1.56882	0.184095
FEM1B	895.071	0.13867	0.0942728	1.47094	0.141307	0.68379	#N/A	#N/A	#N/A	#N/A	#N/A	#N/A	#N/A	#N/A	0.418806	0.0837321	2.09476	0.289292
FEM1C	601.985	-0.0924008	0.116171	-0.795386	0.426389	0.86407	-0.073882	0.070627	-1.04609	0.295521	-0.212308	0.0645443	0.434435	0.751694	0.866441	0.27695	2.71067	0.805406
FEN1	300.437	-0.00235259	0.13437	-0.0175084	0.986031	0.997098	-0.0221219	0.0882066	-0.250796	0.801972	-0.195004	0.15076	0.796917	0.919604	0.816224	0.338411	1.96868	0.65123
FENDRR	493.349	0.146511	0.126918	1.15438	0.248346	0.766713	0.101836	0.10457	0.973855	0.330129	-0.103118	0.30679	0.0703518	0.41139	#N/A	#N/A	#N/A	#N/A
FER	397.795	-0.138035	0.152478	-0.905279	0.365318	0.837926	#N/A	#N/A	#N/A	#N/A	#N/A	#N/A	#N/A	#N/A	2.38369	0.755464	7.5212	0.138434
FER1L4	643.264	-0.029	0.222849	-0.130133	0.896461	0.983128	-0.09718	0.168892	-0.575397	0.565023	-0.428202	0.233842	0.868267	0.945976	#N/A	#N/A	#N/A	#N/A
FER1L5	37.8928	0.00152944	0.252253	0.00606315	0.995162	0.99938	0.0865385	0.10725	0.806888	0.419731	-0.123667	0.296744	0.264415	0.641382	4.32663	0.400617	46.7272	0.227621
FER1L6	187.192	0.450976	0.29863	1.51015	0.131005	0.679466	#N/A	#N/A	#N/A	#N/A	#N/A	#N/A	#N/A	#N/A	1.41865	1.09868	1.83181	0.00732721
FERMT1	2728.82	0.100368	0.156388	0.641787	0.521011	0.893843	0.0528626	0.170212	0.310569	0.756129	-0.280747	0.386473	0.609569	0.843332	0.784177	0.452631	1.35858	0.385902
FERMT2	288.764	0.0559425	0.139856	0.400001	0.689156	0.939273	0.00353364	0.097196	0.0363558	0.970999	-0.186967	0.194034	0.236949	0.621953	0.995134	0.565148	1.75227	0.986517
FERMT3	224.222	0.0962434	0.117907	0.816264	0.414349	0.859882	#N/A	#N/A	#N/A	#N/A	#N/A	#N/A	#N/A	#N/A	1.18999	0.582373	2.43157	0.633294
FES	142.83	0.0217405	0.134145	0.162067	0.871253	0.97744	-0.275343	0.271649	-1.0136	0.310773	-0.807765	0.257079	0.00757203	0.165589	0.749658	0.298324	1.88381	0.539948
FEZ1	51.1269	0.105467	0.142095	0.742231	0.457948	0.874463	#N/A	#N/A	#N/A	#N/A	#N/A	#N/A	#N/A	#N/A	1.51741	0.663996	3.46771	0.322708
FEZ2	442.221	0.0526688	0.0878733	0.599372	0.548925	0.902105	-0.104043	0.120769	-0.861504	0.388961	-0.340745	0.13266	0.0248503	0.275801	1.65013	0.301088	9.04362	0.563916
FEZF1	21.567	-0.374596	0.408765	-0.916408	0.359453	0.833576	#N/A	#N/A	#N/A	#N/A	#N/A	#N/A	#N/A	#N/A	1.54135	0.952116	2.49524	0.0783528
FEZF1-AS1	54.2277	-0.0496463	0.385099	-0.128918	0.897422	0.983537	#N/A	#N/A	#N/A	#N/A	#N/A	#N/A	#N/A	#N/A	#N/A	#N/A	#N/A	#N/A
FFAR2	60.6115	-0.159625	0.239151	-0.667467	0.504474	0.888805	#N/A	#N/A	#N/A	#N/A	#N/A	#N/A	#N/A	#N/A	1.09325	0.630021	1.89708	0.751206
FFAR3	3.02208	0.0060097	0.258433	0.0232544	0.981447	NA	-0.0636403	0.212951	-0.298849	0.765055	-0.481017	0.353736	0.889379	0.953952	0.211205	0.0350014	1.27444	0.0899758
FFAR4	176.186	0.0190163	0.256507	0.0741358	0.940902	0.989943	-0.128834	0.288824	-0.446065	0.65555	-0.694919	0.437251	0.477717	0.775529	1.11786	0.769712	1.62348	0.558412
FGA	10.6342	0.720164	0.371409	1.93901	NA	NA	#N/A	#N/A	#N/A	#N/A	#N/A	#N/A	#N/A	#N/A	0.764225	0.369013	1.58271	0.469128
FGB	10.5058	0.402989	0.469953	0.857508	NA	NA	#N/A	#N/A	#N/A	#N/A	#N/A	#N/A	#N/A	#N/A	0.959178	0.518696	1.77372	0.894289
FGD1	139.503	-0.0233816	0.122204	-0.191333	0.848265	0.972896	-0.0577169	0.126994	-0.454486	0.649479	-0.30662	0.191186	0.505242	0.790039	0.754051	0.474556	1.19816	0.232165
FGD2	225.933	0.277926	0.137213	2.0255	0.0428157	0.507624	#N/A	#N/A	#N/A	#N/A	#N/A	#N/A	#N/A	#N/A	0.966218	0.430441	2.16888	0.933611
FGD3	193.253	0.114432	0.127265	0.899163	0.368566	0.840328	0.0550412	0.103196	0.533368	0.593779	-0.147219	0.257301	0.691546	0.876106	1.00291	0.420613	2.39135	0.994768
FGD4	831.659	0.174635	0.124732	1.40008	0.161491	0.695872	-0.0904151	0.167806	-0.538808	0.590019	-0.419308	0.238478	0.133316	0.513887	1.45961	0.636269	3.34837	0.372026
FGD5	288.737	0.01468	0.121243	0.12108	0.903628	0.984502	-0.188144	0.366077	-0.513946	0.60729	-0.905641	0.529354	0.00396794	0.123586	0.868491	0.477434	1.57986	0.644175
FGD5-AS1	1251.43	0.0110967	0.088955	0.124745	0.900725	0.984114	-0.123195	0.134017	-0.919246	0.357967	-0.385864	0.139474	0.0128865	0.210773	#N/A	#N/A	#N/A	#N/A
FGD6	704.621	0.154263	0.102508	1.50488	0.132355	0.680593	-0.0186316	0.15037	-0.123905	0.901391	-0.313352	0.276089	0.00574276	0.149393	1.00962	0.411097	2.47954	0.983337
FGF1	27.938	0.0304822	0.206435	0.14766	0.882611	0.980426	-0.0849415	0.13569	-0.625995	0.531318	-0.35089	0.181007	0.949813	0.977511	0.876382	0.353817	2.17074	0.775541
FGF10	22.0536	0.158238	0.184443	0.857923	0.390935	0.85141	0.118887	0.166751	0.712958	0.475872	-0.20794	0.445713	0.229872	0.616399	1.16147	0.538034	2.50728	0.703023
FGF11	20.2599	0.308038	0.200768	1.5343	0.124956	0.671547	#N/A	#N/A	#N/A	#N/A	#N/A	#N/A	#N/A	#N/A	1.47984	0.0879273	24.9061	0.785548
FGF12	12.0151	0.214156	0.216159	0.990732	0.321816	0.815997	-0.00160826	0.182673	-0.00880406	0.992975	-0.35964	0.356424	0.382843	0.721168	1.4739	0.571948	3.79821	0.421879
FGF13	36.9879	0.208822	0.182242	1.14585	0.251856	0.7694	-0.0447155	0.279482	-0.159994	0.872886	-0.592491	0.50306	0.256455	0.635274	1.84219	1.0765	3.15251	0.0258212
FGF14	45.5308	0.522868	0.282019	1.85402	0.0637363	0.570502	#N/A	#N/A	#N/A	#N/A	#N/A	#N/A	#N/A	#N/A	0.858484	0.366328	2.01185	0.725466
FGF14-AS2	4.87517	0.00650771	0.238278	0.0273114	0.978211	NA	-0.339058	0.408911	-0.829173	0.407006	-1.14051	0.462393	0.134978	0.515488	#N/A	#N/A	#N/A	#N/A
FGF17	10.3795	0.117815	0.236395	0.498383	0.618214	0.923291	#N/A	#N/A	#N/A	#N/A	#N/A	#N/A	#N/A	#N/A	0.214763	0.0415765	1.10935	0.0663443
FGF18	17.4421	0.200773	0.215039	0.933657	0.350481	0.827972	#N/A	#N/A	#N/A	#N/A	#N/A	#N/A	#N/A	#N/A	0.284912	0.100437	0.808215	0.0182639
FGF19	14.5991	-0.329768	0.419451	-0.786191	0.431756	0.866303	#N/A	#N/A	#N/A	#N/A	#N/A	#N/A	#N/A	#N/A	0.937937	0.597856	1.47147	0.780354
FGF2	120.72	-0.0826181	0.159775	-0.517089	0.605094	0.92024	-0.23306	0.221076	-1.05421	0.291788	-0.66636	0.200241	0.0246842	0.274783	0.603642	0.331851	1.09803	0.0982093
FGF20	8.90876	1.54763	0.472244	3.27719	0.00104847	0.109613	#N/A	#N/A	#N/A	#N/A	#N/A	#N/A	#N/A	#N/A	0.666848	0.328983	1.3517	0.261017
FGF7	141.211	-0.0930845	0.181614	-0.512539	0.608274	0.921041	#N/A	#N/A	#N/A	#N/A	#N/A	#N/A	#N/A	#N/A	0.991865	0.65647	1.49862	0.969058
FGF9	25.4971	-0.224674	0.245582	-0.914865	0.360263	0.833616	-0.323342	0.288125	-1.12223	0.261765	-0.888056	0.241372	0.282567	0.654981	1.23265	0.668036	2.27446	0.503349
FGFBP1	44.6032	-0.392277	0.266929	-1.46959	0.141672	0.68379	-0.31884	0.203151	-1.56947	0.116538	-0.717007	0.0793283	0.331995	0.687746	1.09052	0.592216	2.00811	0.780872
FGFBP2	2.37624	0.141794	0.333	0.425806	0.670249	NA	0.261249	0.278278	0.938805	0.347831	-0.284166	0.806664	0.731823	0.892545	4.01969	0.529389	30.5218	0.178613
FGFBP3	35.1784	0.193501	0.151506	1.27718	0.201539	0.735506	#N/A	#N/A	#N/A	#N/A	#N/A	#N/A	#N/A	#N/A	2.58496	0.680777	9.8153	0.162983
FGFR1	417.455	0.0496717	0.158898	0.312602	0.754583	0.95389	0.00931104	0.0987003	0.0943365	0.924842	-0.184138	0.20276	0.961703	0.983422	0.948105	0.57849	1.55388	0.832567
FGFR1OP2	391.015	0.108255	0.0961461	1.12595	0.260189	0.774023	0.0556455	0.07713	0.721451	0.470632	-0.0955265	0.206817	0.0850525	0.436967	0.265737	0.0407669	1.7322	0.165879
FGFR2	181.044	0.419532	0.201171	2.08544	0.0370289	0.486591	0.276131	0.174026	1.58672	0.112575	-0.0649537	0.617216	0.18545	0.578219	1.57763	1.0759	2.31331	0.0195644
FGFR3	466.711	0.501601	0.195285	2.56856	0.0102122	0.325145	0.293919	0.257329	1.14219	0.253375	-0.210437	0.798276	0.0178803	0.24069	0.869839	0.498568	1.51759	0.62338
FGFR4	692.113	-0.0899325	0.165223	-0.544309	0.586229	0.914822	0.0357677	0.228763	0.156353	0.875755	-0.4126	0.484135	0.0394452	0.330031	0.909131	0.47324	1.74651	0.774888
FGFRL1	560.513	-0.256909	0.150996	-1.70142	0.0888636	0.616883	-0.00964462	0.224855	-0.0428926	0.965787	-0.450353	0.431063	0.032435	0.307237	0.856877	0.517298	1.41937	0.548594
FGGY	410.906	0.068917	0.174043	0.395977	0.692122	0.940583	-0.0145882	0.149208	-0.097771	0.922114	-0.30703	0.277854	0.858028	0.942933	1.02678	0.68138	1.54727	0.899477
FGL2	380.761	0.140633	0.136169	1.03278	0.301705	0.804835	-0.376879	0.42241	-0.892211	0.37228	-1.20479	0.451029	0.00518248	0.143445	1.11528	0.57149	2.17651	0.749093
FGR	118.835	0.043548	0.173881	0.250446	0.802242	0.963878	#N/A	#N/A	#N/A	#N/A	#N/A	#N/A	#N/A	#N/A	0.74876	0.39893	1.40536	0.367764
FH	365.085	-0.0292971	0.114314	-0.256286	0.79773	0.963185	-0.00982506	0.100953	-0.0973235	0.922469	-0.207688	0.188038	0.366536	0.711194	1.19951	0.347158	4.14457	0.773685
FHAD1	53.0567	0.152572	0.172924	0.882312	0.377608	0.846212	0.0386516	0.235343	0.164235	0.869546	-0.422613	0.499916	0.0796236	0.430609	1.75732	0.830435	3.71874	0.140444
FHDC1	551.35	0.304602	0.150851	2.01922	0.0434639	0.509858	0.231994	0.177006	1.31065	0.189975	-0.114932	0.578919	0.0778193	0.427557	0.940238	0.541026	1.63402	0.827012
FHIP1A	334.346	0.184197	0.13923	1.32297	0.185844	0.721764	0.0749697	0.0876202	0.855622	0.392207	-0.0967626	0.246702	0.480889	0.778131	1.53531	0.711836	3.31139	0.274294
FHIP1B	1066.63	0.0891869	0.127632	0.698783	0.484688	0.881484	0.0465236	0.0665068	0.699531	0.484221	-0.0838274	0.176875	0.457354	0.764016	0.829752	0.262252	2.6253	0.750811
FHIP2A	357.133	0.0774304	0.0980827	0.78944	0.429855	0.865636	0.0349035	0.0507612	0.687601	0.491704	-0.0645867	0.134394	0.477072	0.775009	0.152839	0.0212211	1.10078	0.0622311
FHIP2B	621.494	-0.0594549	0.126059	-0.471645	0.63718	0.927508	-0.0435729	0.072807	-0.598472	0.549525	-0.186272	0.0991262	0.805834	0.923756	2.3417	0.74909	7.32031	0.143419
FHIT	114.775	-0.0702306	0.127415	-0.551197	0.581498	0.913688	-0.0819843	0.0832974	-0.984236	0.324999	-0.245244	0.0812756	0.866907	0.945747	0.862351	0.264332	2.81331	0.806093
FHL1	296.223	0.0977921	0.135259	0.723	0.46968	0.877385	-0.109051	0.307754	-0.354346	0.72308	-0.712239	0.494136	0.0274246	0.286058	1.17881	0.779256	1.78323	0.436006
FHL2	952.816	-0.154074	0.122063	-1.26225	0.206859	0.739146	-0.123944	0.0781666	-1.58564	0.11282	-0.277148	0.0292594	0.744562	0.898479	1.48824	0.762837	2.90345	0.243598
FHL3	115.38	0.0816062	0.142041	0.574527	0.565611	0.907202	0.00844723	0.104167	0.0810928	0.935368	-0.195717	0.212612	0.183206	0.576344	0.995268	0.467592	2.11843	0.990182
FHL5	25.9688	0.0169807	0.18659	0.0910055	0.927488	0.988834	-0.0709835	0.130081	-0.545687	0.585281	-0.325937	0.183971	0.815578	0.927147	0.514528	0.177768	1.48924	0.220393
FHOD1	454.493	-0.0793522	0.128328	-0.618355	0.536341	0.899301	-0.031099	0.0659691	-0.471418	0.637342	-0.160396	0.098198	0.228044	0.614443	0.290788	0.0736596	1.14795	0.077897
FHOD3	98.8284	0.464356	0.182124	2.54967	0.0107824	0.33114	0.28626	0.192421	1.48767	0.136837	-0.0908783	0.663398	0.0171508	0.234592	0.821433	0.498258	1.35422	0.440606
FIBCD1	105.689	-0.31187	0.302879	-1.02969	0.303157	0.805712	#N/A	#N/A	#N/A	#N/A	#N/A	#N/A	#N/A	#N/A	1.0752	0.787138	1.46867	0.648623
FIBIN	82.218	0.451054	0.183166	2.46255	0.0137954	0.358469	#N/A	#N/A	#N/A	#N/A	#N/A	#N/A	#N/A	#N/A	0.90138	0.510289	1.59221	0.720585
FIBP	269.765	0.0175209	0.101194	0.173142	0.86254	0.974895	0.0323769	0.0942827	0.343402	0.731296	-0.152414	0.217168	0.077796	0.427557	1.20892	0.308606	4.73578	0.78536
FICD	104.818	0.0862279	0.11681	0.738192	0.460398	0.874666	0.0180482	0.051656	0.349392	0.726795	-0.0831958	0.119292	0.586523	0.831912	1.20461	0.317909	4.56446	0.784171
FIG4	196.432	0.0619767	0.104855	0.59107	0.554474	0.903097	0.0183026	0.0595615	0.307289	0.758624	-0.0984359	0.135041	0.603712	0.840364	1.6572	0.356659	7.70009	0.519245
FIGN	51.8269	0.178422	0.21749	0.820368	0.412007	0.859882	0.146347	0.139135	1.05184	0.292874	-0.126352	0.419046	0.410362	0.737343	1.34398	0.711596	2.53835	0.362174
FIGNL1	394.75	0.214941	0.164398	1.30744	0.191062	0.727552	#N/A	#N/A	#N/A	#N/A	#N/A	#N/A	#N/A	#N/A	0.580143	0.240338	1.40039	0.225898
FIGNL2	19.9199	0.873337	0.236927	3.6861	0.000227716	0.0531305	#N/A	#N/A	#N/A	#N/A	#N/A	#N/A	#N/A	#N/A	1.17999	0.338188	4.11716	0.79519
FILIP1	62.7483	-0.102707	0.169304	-0.606644	0.544087	0.901435	-0.132973	0.108754	-1.22269	0.221447	-0.346127	0.0801817	0.441805	0.755232	0.92256	0.348019	2.4456	0.871268
FILIP1L	858.82	0.0797744	0.138504	0.575973	0.564633	0.906789	-0.0115297	0.0849391	-0.135741	0.892026	-0.178007	0.154948	0.535394	0.805072	0.784889	0.419749	1.46766	0.448157
FIP1L1	339.932	0.207877	0.103078	2.0167	0.0437272	0.509858	0.0606898	0.0446399	1.35954	0.173975	-0.0268028	0.148182	0.670172	0.867148	1.35554	0.248246	7.40192	0.725415
FIRRE	115.29	0.0309872	0.323572	0.0957661	0.923706	0.988834	#N/A	#N/A	#N/A	#N/A	#N/A	#N/A	#N/A	#N/A	#N/A	#N/A	#N/A	#N/A
FIRRM	207.208	0.161579	0.134743	1.19917	0.230463	0.756606	0.0437066	0.0617206	0.708137	0.47886	-0.0772635	0.164677	0.66206	0.863216	0.299318	0.105441	0.84968	0.0234535
FIS1	382.675	-0.0698719	0.120472	-0.579987	0.561924	0.905752	-0.110094	0.129157	-0.852405	0.393989	-0.363238	0.143049	0.18395	0.576743	3.1289	0.756741	12.9371	0.115238
FITM1	7.40337	0.284346	0.185351	1.53409	0.125007	0.671547	0.148103	0.13514	1.09592	0.273114	-0.116767	0.412973	0.20918	0.599876	16.24	1.26249	208.904	0.0324514
FITM2	465.114	-0.162474	0.16982	-0.956739	0.338699	0.823964	-0.133371	0.10634	-1.25419	0.209773	-0.341794	0.0750521	0.597992	0.837027	1.08202	0.535662	2.18564	0.826065
FIZ1	175.607	0.00639657	0.129235	0.0494958	0.960524	0.993321	0.018431	0.0979674	0.188134	0.850772	-0.173582	0.210444	0.156881	0.544074	0.472131	0.106677	2.08955	0.322708
FJX1	55.6674	-0.0406099	0.189385	-0.21443	0.830212	0.970082	-0.032647	0.216657	-0.150685	0.880224	-0.457288	0.391994	0.0208688	0.256099	0.75136	0.360458	1.56618	0.445572
FKBP10	728.507	-0.0181717	0.154931	-0.117289	0.906631	0.985105	-0.0600294	0.127451	-0.471	0.637641	-0.309829	0.18977	0.556973	0.816837	0.969077	0.584458	1.60681	0.903096
FKBP11	325.713	-0.0829551	0.11294	-0.734504	0.462642	0.875313	-0.0521432	0.0551495	-0.945488	0.34441	-0.160234	0.0559478	0.188078	0.580554	1.68955	0.721591	3.95597	0.226952
FKBP14	298.961	0.239443	0.131761	1.81725	0.069179	0.580123	0.0865518	0.0614627	1.4082	0.159071	-0.0339128	0.207016	0.549318	0.812779	0.45011	0.127158	1.59329	0.215816
FKBP15	678.053	0.111941	0.10137	1.10429	0.269468	0.782174	0.0129952	0.0582358	0.223148	0.823421	-0.101145	0.127135	0.362596	0.707639	0.516767	0.0795799	3.35572	0.489179
FKBP1A	1421.02	-0.0297	0.104387	-0.284518	0.776013	0.957887	-0.00091121	0.133836	-0.00680839	0.994568	-0.263226	0.261403	0.0393757	0.329878	0.644722	0.262495	1.58352	0.33837
FKBP1B	46.0567	0.286263	0.144113	1.98638	0.0469909	0.518319	0.119667	0.10688	1.11964	0.262868	-0.0898142	0.329148	0.420133	0.742229	1.66888	0.49316	5.6476	0.410272
FKBP2	217.735	-0.0185397	0.120368	-0.154025	0.87759	0.979317	-0.0348723	0.111245	-0.313474	0.753921	-0.252908	0.183164	0.273529	0.647325	#N/A	#N/A	#N/A	#N/A
FKBP3	301.422	0.019893	0.105291	0.188933	0.850145	0.972926	0.00417701	0.0556399	0.0750721	0.940157	-0.104875	0.113229	0.993844	0.997529	1.49477	0.519402	4.30175	0.456072
FKBP4	1223.35	-0.07101	0.130532	-0.544004	0.586438	0.914844	-0.0432823	0.102764	-0.421182	0.673622	-0.244696	0.158131	0.593295	0.834592	1.00408	0.6223	1.62007	0.986705
FKBP5	564.77	0.0453303	0.11264	0.402434	0.687364	0.938971	-0.145931	0.162871	-0.895996	0.370255	-0.465152	0.173289	0.080515	0.4315	1.00758	0.483526	2.09961	0.98392
FKBP6	5.28548	-0.0703283	0.325297	-0.216197	0.828834	NA	-0.095425	0.162763	-0.586281	0.557687	-0.414435	0.223585	0.860413	0.943748	0.462858	0.0322602	6.64091	0.570822
FKBP7	67.4103	-0.0451395	0.13677	-0.330041	0.741369	0.951215	-0.0643809	0.118217	-0.544599	0.586029	-0.296082	0.16732	0.253343	0.633477	1.25442	0.394803	3.98571	0.700753
FKBP8	813.172	0.0266024	0.105154	0.252985	0.80028	0.963693	0.0460511	0.0909922	0.506099	0.612787	-0.13229	0.224392	0.365793	0.710688	1.27659	0.286402	5.69017	0.748792
FKBP9	1189.97	0.0570459	0.125182	0.455703	0.648604	0.930398	0.0365591	0.0673866	0.542528	0.587455	-0.0955162	0.168634	0.507872	0.791116	1.31851	0.472104	3.6824	0.597735
FKBPL	41.8293	-0.152819	0.132239	-1.15563	0.247834	0.766423	-0.036194	0.106179	-0.340879	0.733195	-0.2443	0.171912	0.504248	0.789453	1.27977	0.191926	8.53361	0.798858
FKRP	166.362	0.197773	0.129446	1.52784	0.126551	0.672219	0.0897699	0.0877735	1.02275	0.306428	-0.0822629	0.261803	0.17227	0.562692	0.951798	0.177753	5.09652	0.953983
FKTN	489.648	-0.0534722	0.132368	-0.403966	0.686237	0.938971	-0.0396567	0.0674072	-0.588315	0.556321	-0.171772	0.092459	0.59475	0.835578	1.37134	0.397177	4.73482	0.617445
FLACC1	33.0306	0.315235	0.151016	2.08742	0.0368498	0.485522	0.147072	0.0708332	2.07631	0.0378649	0.00824148	0.285903	0.127213	0.506039	0.810254	0.121678	5.3955	0.827812
FLAD1	366.918	-0.106193	0.128445	-0.826758	0.408374	0.859007	-0.103601	0.0568481	-1.82242	0.0683918	-0.215021	0.00781933	0.227688	0.614443	0.549658	0.135685	2.22665	0.401777
FLCN	554.927	0.131002	0.108343	1.20913	0.226611	0.752489	-0.170966	0.188361	-0.907649	0.364064	-0.540147	0.198215	0.0656749	0.402389	0.925709	0.239161	3.58309	0.910989
FLG	40.9726	0.498802	0.236826	2.1062	NA	NA	#N/A	#N/A	#N/A	#N/A	#N/A	#N/A	#N/A	#N/A	0.911418	0.38997	2.13012	0.830434
FLG-AS1	11.0557	0.0793771	0.209564	0.378773	0.704857	0.944059	-0.129368	0.232206	-0.557124	0.577443	-0.584484	0.325748	0.465288	0.767772	#N/A	#N/A	#N/A	#N/A
FLI1	196.978	0.118585	0.122693	0.966512	0.333788	0.821001	#N/A	#N/A	#N/A	#N/A	#N/A	#N/A	#N/A	#N/A	0.952139	0.466663	1.94266	0.892771
FLII	1094.66	0.119546	0.106822	1.11911	0.263094	0.777292	-0.0279339	0.123892	-0.22547	0.821614	-0.270757	0.21489	0.207249	0.598921	1.30953	0.409868	4.18394	0.649101
FLJ12825	6.23759	0.111067	0.246206	0.451112	0.651909	NA	0.0349876	0.255313	0.137038	0.891001	-0.465417	0.535392	0.577891	0.827396	#N/A	#N/A	#N/A	#N/A
FLJ13224	34.9097	0.116782	0.235374	0.496153	0.619786	0.923447	-0.0537715	0.103559	-0.519236	0.603596	-0.256743	0.1492	0.916508	0.963769	#N/A	#N/A	#N/A	#N/A
FLJ20021	19.9541	-0.0123758	0.141346	-0.0875568	0.930229	0.988834	-0.0439805	0.157277	-0.279637	0.779756	-0.352238	0.264277	0.288138	0.658212	#N/A	#N/A	#N/A	#N/A
FLNA	7494.5	0.0189339	0.151741	0.124778	0.900699	0.984114	0.00165901	0.0986002	0.0168257	0.986576	-0.191594	0.194912	0.192464	0.585546	0.921267	0.577454	1.46979	0.730787
FLNB	5936.91	-0.0873795	0.137224	-0.636767	0.524277	0.895101	-0.0449472	0.0754929	-0.595383	0.551587	-0.19291	0.103016	0.26838	0.644366	0.861995	0.372006	1.99737	0.729065
FLNB-AS1	308.077	-0.0655329	0.151541	-0.432444	0.665418	0.934919	0.0138156	0.278486	0.0496096	0.960434	-0.532007	0.559638	0.0428175	0.341479	#N/A	#N/A	#N/A	#N/A
FLNC	388.756	-0.18995	0.19501	-0.974054	0.33003	0.818407	#N/A	#N/A	#N/A	#N/A	#N/A	#N/A	#N/A	#N/A	1.06866	0.711475	1.60516	0.749033
FLOT1	823.816	0.00880083	0.107937	0.081537	0.935015	0.989332	0.00962657	0.0538628	0.178724	0.858154	-0.0959426	0.115196	0.864939	0.944994	1.25095	0.317624	4.92684	0.748861
FLOT2	601.931	-0.0476242	0.0987339	-0.482349	0.629558	0.925044	-0.06375	0.0612849	-1.04022	0.298236	-0.183866	0.0563661	0.2739	0.647362	0.857712	0.294072	2.50166	0.778685
FLRT1	269.889	-0.018229	0.183507	-0.099337	0.920871	0.988534	-0.0762825	0.0982061	-0.776759	0.437301	-0.268763	0.116198	0.754383	0.901888	0.755392	0.287282	1.98626	0.569558
FLRT2	203.179	0.193122	0.190856	1.01187	0.3116	0.810388	#N/A	#N/A	#N/A	#N/A	#N/A	#N/A	#N/A	#N/A	1.01404	0.657547	1.56382	0.949691
FLRT3	76.6181	0.0272548	0.303702	0.0897421	0.928492	0.988834	-0.159583	0.158992	-1.00372	0.315514	-0.471203	0.152036	0.444335	0.756769	1.16814	0.762289	1.79008	0.475459
FLT1	486.582	-0.0905499	0.165203	-0.548112	0.583615	0.914001	-0.0905092	0.0847155	-1.06839	0.285345	-0.256549	0.0755302	0.326806	0.682677	0.687404	0.294894	1.60236	0.385353
FLT3	25.7603	-0.0767519	0.217292	-0.353219	0.723924	0.947257	#N/A	#N/A	#N/A	#N/A	#N/A	#N/A	#N/A	#N/A	0.890627	0.301583	2.63018	0.833944
FLT3LG	42.281	0.0486662	0.150994	0.322305	0.747221	0.952263	-0.00093663	0.122452	-0.00764894	0.993897	-0.240939	0.239066	0.944389	0.975598	0.588007	0.102408	3.37623	0.55152
FLT4	124.009	0.00623825	0.159287	0.0391637	0.96876	0.994944	-0.0423085	0.111036	-0.381033	0.703179	-0.259936	0.175319	0.473941	0.773648	0.779587	0.39802	1.52695	0.467884
FLVCR1	404.032	0.118236	0.163285	0.724113	0.468997	0.877358	-0.0202512	0.0988449	-0.204879	0.837667	-0.213984	0.173481	0.639355	0.852493	0.572074	0.239489	1.36653	0.208725
FLVCR1-DT	21.6714	0.220786	0.17215	1.28252	0.19966	0.7343	0.0558844	0.198739	0.281195	0.778561	-0.333637	0.445406	0.342036	0.693632	#N/A	#N/A	#N/A	#N/A
FLVCR2	89.5171	0.099695	0.1392	0.716198	0.473869	0.878311	0.0605963	0.0976148	0.620769	0.534751	-0.130725	0.251918	0.819559	0.928002	0.888919	0.281781	2.80422	0.840794
FLVCR2-AS1	10.4528	0.110015	0.23128	0.475678	0.634304	0.926122	0.0301041	0.186535	0.161386	0.871789	-0.335498	0.395706	0.768152	0.908276	#N/A	#N/A	#N/A	#N/A
FLYWCH1	436.466	-0.0768634	0.120963	-0.63543	0.525148	0.895239	-0.0431587	0.0791522	-0.545263	0.585573	-0.198294	0.111977	0.420339	0.742481	0.809812	0.260214	2.52022	0.715718
FLYWCH2	88.1815	-0.104755	0.125611	-0.833961	0.404303	0.858253	-0.0967776	0.113933	-0.849425	0.395645	-0.320082	0.126527	0.207513	0.598921	4.05228	1.13008	14.5308	0.0317409
FMC1	28.8352	-0.00684681	0.125447	-0.0545792	0.956474	0.992698	-0.0393087	0.0932595	-0.421498	0.673391	-0.222094	0.143476	0.934	0.970325	0.314977	0.035211	2.81761	0.301431
FMN1	975.06	0.0124613	0.108147	0.115226	0.908266	0.985551	0.00826558	0.140195	0.0589579	0.952986	-0.266511	0.283042	0.0586634	0.38824	2.17785	0.975635	4.86148	0.0574648
FMN2	20.3363	0.0220702	0.330527	0.0667727	0.946763	0.991236	#N/A	#N/A	#N/A	#N/A	#N/A	#N/A	#N/A	#N/A	1.7966	0.995277	3.2431	0.0518648
FMNL1	377.593	0.0572689	0.133661	0.428465	0.668313	0.935168	#N/A	#N/A	#N/A	#N/A	#N/A	#N/A	#N/A	#N/A	0.796538	0.395113	1.6058	0.524822
FMNL1-DT	29.3626	-0.0591965	0.21151	-0.279875	0.779573	0.958925	#N/A	#N/A	#N/A	#N/A	#N/A	#N/A	#N/A	#N/A	#N/A	#N/A	#N/A	#N/A
FMNL2	913.32	0.141391	0.105188	1.34417	0.178894	0.715405	0.0414625	0.0496954	0.834333	0.404093	-0.0559386	0.138864	0.684282	0.87283	0.700375	0.272444	1.80046	0.459733
FMNL3	898.865	0.172875	0.117511	1.47114	0.141254	0.68379	0.0583483	0.0761634	0.766093	0.443621	-0.0909293	0.207626	0.669274	0.867086	0.565172	0.255977	1.24784	0.157934
FMO1	15.1902	0.694003	0.234616	2.95804	0.003096	0.196562	#N/A	#N/A	#N/A	#N/A	#N/A	#N/A	#N/A	#N/A	1.02879	0.570094	1.85655	0.924922
FMO2	15.7797	0.672593	0.262158	2.5656	0.0102998	0.325145	#N/A	#N/A	#N/A	#N/A	#N/A	#N/A	#N/A	#N/A	1.25656	0.629174	2.50956	0.517568
FMO3	27.8047	0.534614	0.16915	3.1606	0.00157445	0.130292	0.404647	0.133161	3.03877	0.00237547	0.143655	0.665638	0.205718	0.598437	0.58626	0.213482	1.60997	0.300188
FMO4	61.75	0.239235	0.150481	1.5898	0.111879	0.656177	0.132878	0.0894235	1.48594	0.137295	-0.042389	0.308145	0.185527	0.578345	3.31154	0.987521	11.1049	0.0524256
FMO5	328.626	0.275242	0.173098	1.59009	0.111813	0.656177	-0.37926	0.411464	-0.921734	0.356667	-1.18571	0.427194	0.0271751	0.285237	1.79033	1.03579	3.09453	0.0369882
FMOD	449.704	0.27763	0.167053	1.66193	0.0965261	0.632328	-0.375754	0.462752	-0.811999	0.416792	-1.28273	0.531223	0.00673867	0.158605	1.37364	0.888033	2.1248	0.153747
FMR1	842.008	-0.0168552	0.116958	-0.144114	0.885411	0.980937	0.135767	0.17565	0.77294	0.439558	-0.208501	0.480035	0.0457699	0.351236	0.556057	0.201796	1.53224	0.256449
FN1	9009.28	-0.2519	0.231992	-1.08582	0.27756	0.78869	#N/A	#N/A	#N/A	#N/A	#N/A	#N/A	#N/A	#N/A	0.963709	0.722456	1.28553	0.801464
FN3K	156.346	0.0168206	0.144145	0.116692	0.907104	0.985159	-0.11885	0.196074	-0.606147	0.544417	-0.503148	0.265448	0.108656	0.477012	2.5181	1.09764	5.77679	0.0292671
FN3KRP	283.93	-0.0383908	0.105339	-0.364451	0.715521	0.945598	-0.0475135	0.0692857	-0.685762	0.492863	-0.183311	0.0882841	0.487056	0.781032	3.8017	1.14548	12.6173	0.0291184
FNBP1	753.943	0.160992	0.114507	1.40595	0.159739	0.695467	-0.0866277	0.191768	-0.451733	0.651462	-0.462485	0.28923	0.0702592	0.41139	1.82124	0.779514	4.25511	0.166154
FNBP1L	1031.81	0.0847905	0.119633	0.708755	0.478477	0.880412	0.0109988	0.0685471	0.160456	0.872522	-0.123351	0.145349	0.309032	0.670208	0.808526	0.287492	2.27386	0.687044
FNBP4	1528.07	0.0108229	0.114198	0.094773	0.924495	0.988834	-0.00119937	0.0417593	-0.0287211	0.977087	-0.0830461	0.0806474	0.518578	0.796361	0.402676	0.143404	1.13071	0.0842101
FNDC1	252.061	0.484788	0.251327	1.92891	0.0537416	0.54664	#N/A	#N/A	#N/A	#N/A	#N/A	#N/A	#N/A	#N/A	0.926326	0.67509	1.27106	0.635433
FNDC10	57.2633	0.0944963	0.190874	0.495071	0.62055	0.923447	0.00708457	0.172398	0.0410943	0.967221	-0.330809	0.344978	0.990772	0.996106	1.5498	0.937405	2.56227	0.0876408
FNDC11	22.282	0.134641	0.219399	0.613679	0.539427	0.899671	-0.0393237	0.206031	-0.190863	0.848633	-0.443137	0.364489	0.132698	0.512882	1.45734	0.637953	3.32917	0.371572
FNDC3A	1399.63	-0.0731164	0.0984214	-0.742892	0.457547	0.874463	-0.21202	0.13452	-1.57612	0.114998	-0.475675	0.0516347	0.0844345	0.436886	0.66381	0.204965	2.14984	0.494347
FNDC3B	2094.62	-0.0310035	0.0972521	-0.318795	0.749882	0.952309	-0.0326696	0.0557631	-0.585864	0.557967	-0.141963	0.0766241	0.298063	0.664464	0.570701	0.152032	2.14231	0.405931
FNDC4	25.1141	0.147247	0.154573	0.952601	0.340792	0.82437	#N/A	#N/A	#N/A	#N/A	#N/A	#N/A	#N/A	#N/A	0.988235	0.378017	2.58351	0.980744
FNDC5	21.1383	0.201542	0.205135	0.982487	0.32586	0.816233	0.13255	0.0978128	1.35514	0.175373	-0.0591597	0.324259	0.292563	0.660501	4.06008	0.929937	17.7262	0.0624106
FNDC8	4.62652	-0.0460511	0.227597	-0.202336	0.839654	NA	-0.173335	0.127195	-1.36275	0.17296	-0.422632	0.0759621	0.503246	0.789266	0.304101	0.0266334	3.47223	0.338018
FNIP1	683.065	-0.101079	0.11047	-0.914992	0.360196	0.833576	-0.065408	0.0567534	-1.1525	0.249117	-0.176643	0.0458265	0.251568	0.632484	0.494829	0.123902	1.97621	0.319343
FNIP2	816.204	0.127573	0.112343	1.13556	0.256141	0.771392	-0.350586	0.312946	-1.12028	0.262595	-0.963949	0.262776	0.000574953	0.0463808	2.11337	0.642467	6.95183	0.218063
FNTA	612.933	-0.0408892	0.11146	-0.366849	0.713732	0.94506	-0.0411537	0.0655608	-0.627718	0.530189	-0.16965	0.0873431	0.81518	0.927147	0.681423	0.246792	1.88149	0.45917
FNTB	108.209	0.0779178	0.113376	0.687251	0.491925	0.88497	0.0247602	0.0535597	0.462291	0.643873	-0.0802148	0.129735	0.941226	0.974113	5.71599	1.10947	29.4488	0.0371456
FOCAD	867.389	0.119962	0.126935	0.945064	0.344626	0.826072	0.061657	0.0749411	0.822739	0.410656	-0.0852249	0.208539	0.89847	0.958103	1.23855	0.504834	3.03863	0.640341
FOCAD-AS1	12.0433	0.235279	0.200237	1.17501	0.239992	0.760257	-0.059975	0.122646	-0.489008	0.624836	-0.300358	0.180407	0.953368	0.979309	#N/A	#N/A	#N/A	#N/A
FOLH1	32.8163	1.18168	0.219159	5.39187	6.97278e-08	0.000234271	#N/A	#N/A	#N/A	#N/A	#N/A	#N/A	#N/A	#N/A	0.999232	0.301302	3.31383	0.998998
FOLR1	20.2864	0.203951	0.325985	0.625643	0.531549	0.897406	#N/A	#N/A	#N/A	#N/A	#N/A	#N/A	#N/A	#N/A	0.531434	0.266124	1.06124	0.0732106
FOLR2	22.3875	0.0906084	0.190475	0.475697	0.634291	0.926122	-0.334734	0.383074	-0.87381	0.382222	-1.08555	0.416078	0.084817	0.436967	1.99015	1.09902	3.60385	0.0231092
FOLR3	3.13034	-0.104924	0.33243	-0.315626	0.752286	NA	-0.148788	0.274562	-0.54191	0.587881	-0.686919	0.389344	0.496996	0.785815	0.820267	0.148625	4.52709	0.820171
FOS	2036.8	0.77525	0.226348	3.42503	0.000614735	0.0860578	0.666794	0.180526	3.69362	0.000221088	0.312969	1.02062	0.0429544	0.341913	1.0236	0.687421	1.52419	0.90857
FOSB	709.054	1.49358	0.312067	4.7861	1.70054e-06	0.00168044	#N/A	#N/A	#N/A	#N/A	#N/A	#N/A	#N/A	#N/A	0.953958	0.748581	1.21568	0.703158
FOSL1	121.789	-0.228869	0.215139	-1.06382	0.287409	0.796599	#N/A	#N/A	#N/A	#N/A	#N/A	#N/A	#N/A	#N/A	0.889173	0.534629	1.47883	0.650867
FOSL2	2415.36	0.0790796	0.12687	0.623312	0.533079	0.897764	0.0486439	0.0719285	0.676282	0.498862	-0.0923334	0.189621	0.863176	0.944806	1.36368	0.573415	3.24306	0.482832
FOSL2-AS1	23.6373	0.323385	0.175411	1.84359	0.0652436	0.575947	0.110275	0.120381	0.916048	0.359642	-0.125668	0.346217	0.869835	0.946525	#N/A	#N/A	#N/A	#N/A
FOXA1	197.146	0.118601	0.202619	0.585337	0.558321	0.904609	-0.315865	0.596223	-0.529776	0.596267	-1.48444	0.852712	0.000720729	0.0520002	1.28117	0.839228	1.95583	0.250999
FOXA2	374.364	-0.143729	0.160399	-0.896071	0.370215	0.841746	-0.131262	0.131951	-0.994781	0.319843	-0.389882	0.127357	0.434089	0.751636	1.25912	0.756645	2.09528	0.375211
FOXA3	220.992	0.000296311	0.149049	0.00198801	0.998414	0.99987	-0.12949	0.152158	-0.851026	0.394755	-0.427714	0.168733	0.336305	0.689561	1.57792	0.916584	2.71643	0.099827
FOXC1	65.965	-0.0359468	0.242452	-0.148264	0.882134	0.980426	-0.139546	0.189248	-0.737371	0.460897	-0.510464	0.231373	0.59048	0.833965	0.993022	0.628191	1.56973	0.976088
FOXC2	11.9695	0.2016	0.286885	0.702718	0.482231	0.881291	#N/A	#N/A	#N/A	#N/A	#N/A	#N/A	#N/A	#N/A	1.09797	0.604121	1.99552	0.75914
FOXD1	10.5543	0.797163	0.414065	1.92521	0.0542026	0.54664	0.599066	0.437767	1.36846	0.171169	-0.258942	1.45707	0.123416	0.499721	0.991209	0.530389	1.8524	0.977919
FOXD2	178.167	0.111754	0.165799	0.674034	0.50029	0.888269	0.0215246	0.17231	0.124918	0.900588	-0.316197	0.359246	0.454432	0.762407	1.12326	0.59952	2.10456	0.716713
FOXD2-AS1	164.365	0.172996	0.15655	1.10505	0.269137	0.782174	0.0944241	0.109725	0.860554	0.389484	-0.120632	0.309481	0.749069	0.90033	#N/A	#N/A	#N/A	#N/A
FOXD3	2.45156	0.266233	0.389154	0.684132	0.493892	NA	#N/A	#N/A	#N/A	#N/A	#N/A	#N/A	#N/A	#N/A	1.57802	0.339104	7.34329	0.560925
FOXD3-AS1	2.29049	0.269766	0.423675	0.636728	0.524302	NA	#N/A	#N/A	#N/A	#N/A	#N/A	#N/A	#N/A	#N/A	#N/A	#N/A	#N/A	#N/A
FOXD4	8.1695	0.0306265	0.202143	0.151509	0.879574	0.979774	-0.0320564	0.357984	-0.0895469	0.928647	-0.733693	0.66958	0.130422	0.509331	5.22877	1.08621	25.1701	0.0391029
FOXD4L1	4.73657	0.389629	0.219656	1.77381	0.0760939	NA	0.171412	0.181033	0.946854	0.343713	-0.183407	0.526231	0.901248	0.958688	0.439971	0.0670514	2.88696	0.39233
FOXE3	8.05327	0.449948	0.230948	1.94827	0.0513826	0.540049	0.312745	0.224834	1.391	0.164224	-0.127922	0.753412	0.155649	0.542523	0.402313	0.0822838	1.96704	0.260813
FOXF1	268.232	0.0724395	0.122539	0.591153	0.554418	0.903097	0.0215773	0.0884997	0.243812	0.807377	-0.151879	0.195033	0.581173	0.829097	0.623909	0.34283	1.13544	0.122543
FOXF2	99.8764	0.1142	0.135731	0.841374	0.400139	0.857237	0.0551444	0.105243	0.523973	0.600297	-0.151128	0.261416	0.434147	0.751652	0.681844	0.351922	1.32106	0.25644
FOXG1	10.2581	0.159829	0.622064	0.256934	0.79723	0.963185	#N/A	#N/A	#N/A	#N/A	#N/A	#N/A	#N/A	#N/A	1.90881	1.08755	3.35021	0.0242976
FOXH1	62.5677	0.213203	0.174013	1.22521	0.220495	0.748066	0.0925001	0.128673	0.718875	0.472218	-0.159695	0.344695	0.724298	0.889644	1.05468	0.208382	5.33801	0.948698
FOXI1	4.08606	-0.694986	0.49835	-1.39457	0.163144	NA	#N/A	#N/A	#N/A	#N/A	#N/A	#N/A	#N/A	#N/A	1.47865	0.806721	2.71023	0.205797
FOXJ1	34.5112	-0.161323	0.294213	-0.54832	0.583472	0.914001	-0.562614	0.750225	-0.749928	0.453298	-2.03303	0.907799	0.00637087	0.155818	0.908145	0.582407	1.41607	0.670761
FOXJ2	331.161	0.0946999	0.0954005	0.992656	0.320878	0.815897	0.0380339	0.063481	0.599139	0.54908	-0.0863866	0.162454	0.381492	0.721168	0.914783	0.238569	3.50769	0.896656
FOXJ3	787.625	-0.00100095	0.0938678	-0.0106635	0.991492	0.998506	-0.0133257	0.0559284	-0.238263	0.811677	-0.122943	0.096292	0.388703	0.726286	0.825675	0.1557	4.37853	0.821942
FOXK1	1993.77	0.0505188	0.136197	0.370924	0.710694	0.944172	0.0165567	0.095547	0.173283	0.862429	-0.170712	0.203825	0.0558404	0.383309	0.5997	0.215387	1.66974	0.327731
FOXK2	895.171	-0.121589	0.109955	-1.10581	0.26881	0.782174	-0.0432669	0.0923453	-0.468534	0.639403	-0.22426	0.137727	0.0892665	0.443663	0.825388	0.227352	2.99652	0.770506
FOXL1	116.56	-0.0276576	0.131017	-0.211099	0.83281	0.970803	-0.0224184	0.148367	-0.151101	0.879896	-0.313212	0.268375	0.158245	0.545379	1.56477	0.595638	4.11071	0.363578
FOXM1	615.135	0.135276	0.141943	0.953029	0.340575	0.824363	0.0223641	0.100504	0.22252	0.823909	-0.17462	0.219348	0.932387	0.969746	0.955454	0.609753	1.49715	0.842374
FOXN1	8.39249	0.0550396	0.297841	0.184796	0.853389	0.973458	-0.0661722	0.263286	-0.251332	0.801558	-0.582203	0.449859	0.970715	0.987667	0.65103	0.227249	1.86509	0.424146
FOXN2	431.642	-0.093189	0.103563	-0.899831	0.36821	0.839795	-0.0605389	0.05826	-1.03912	0.298751	-0.174726	0.0536487	0.593212	0.834592	0.221009	0.0449729	1.0861	0.0631279
FOXN3	918.265	0.193332	0.0944305	2.04735	0.040624	0.498553	0.102829	0.0575717	1.78611	0.0740821	-0.0100093	0.215668	0.0264294	0.283394	1.6729	0.53396	5.24119	0.377172
FOXN3-AS1	17.2231	0.314655	0.122546	2.56765	0.010239	0.325145	0.195808	0.139286	1.4058	0.159783	-0.0771873	0.468804	0.0185284	0.243512	#N/A	#N/A	#N/A	#N/A
FOXO1	578.461	0.0584983	0.121736	0.480534	0.630848	0.925281	0.012936	0.0725573	0.178287	0.858498	-0.129274	0.155146	0.0878613	0.441353	0.979889	0.502724	1.90996	0.952424
FOXO3	1633.1	0.0930572	0.102281	0.909815	0.36292	0.835507	0.0431156	0.0676021	0.637786	0.523613	-0.089382	0.175613	0.835571	0.934963	0.342471	0.139345	0.841698	0.019513
FOXO3B	65.2646	-0.0405064	0.139882	-0.289574	0.772142	0.957195	-0.0384014	0.0779046	-0.492929	0.622063	-0.191092	0.114289	0.233365	0.620529	0.604453	0.157215	2.32397	0.463753
FOXO4	191.911	0.0303579	0.103733	0.292654	0.769787	0.957062	-0.0267741	0.0969361	-0.276203	0.782392	-0.216765	0.163217	0.196844	0.590839	1.72554	0.644101	4.62269	0.277905
FOXO6	22.4827	0.872114	0.234117	3.72512	0.000195226	0.0497323	#N/A	#N/A	#N/A	#N/A	#N/A	#N/A	#N/A	#N/A	1.35133	0.396195	4.60909	0.630534
FOXO6-AS1	4.93394	0.17532	0.253452	0.691727	0.489109	NA	0.163061	0.201412	0.809589	0.418176	-0.231699	0.557821	0.773917	0.911324	#N/A	#N/A	#N/A	#N/A
FOXP1	1301.11	0.218767	0.114608	1.90883	0.0562837	0.552883	0.0103737	0.190653	0.0544114	0.956607	-0.363299	0.384046	0.0170421	0.234592	1.47995	0.736858	2.97241	0.270573
FOXP2	125.114	0.456494	0.228774	1.9954	0.0459995	0.516713	0.309728	0.277172	1.11746	0.2638	-0.23352	0.852976	0.0240563	0.270985	1.16841	0.744755	1.83307	0.498157
FOXP3	68.8804	0.194223	0.155721	1.24725	0.212305	0.744181	#N/A	#N/A	#N/A	#N/A	#N/A	#N/A	#N/A	#N/A	0.614244	0.30362	1.24265	0.175208
FOXP4	1061.38	0.0275137	0.126032	0.218308	0.827189	0.969243	0.00245243	0.0982273	0.0249669	0.980081	-0.19007	0.194974	0.677204	0.869419	0.865602	0.27675	2.70738	0.804078
FOXP4-AS1	50.2012	0.0183696	0.200567	0.0915888	0.927025	0.988834	0.205457	0.264304	0.777351	0.436951	-0.312569	0.723484	0.135764	0.516548	#N/A	#N/A	#N/A	#N/A
FOXQ1	489.079	-0.237631	0.236276	-1.00573	0.314543	0.813703	-0.189784	0.346823	-0.547207	0.584236	-0.869546	0.489977	0.0197236	0.251264	0.698863	0.474077	1.03023	0.0703665
FOXRED1	334.535	0.0690675	0.115203	0.59953	0.548819	0.902105	0.0388822	0.0521401	0.745726	0.455833	-0.0633105	0.141075	0.717993	0.887293	3.62369	0.91582	14.3381	0.0665564
FOXRED2	206.411	0.00448681	0.138903	0.0323017	0.974231	0.995896	-0.0518896	0.15651	-0.331542	0.740235	-0.358644	0.254864	0.164532	0.55341	0.982561	0.539584	1.78921	0.954123
FOXS1	20.2201	0.0437548	0.186669	0.234397	0.814677	0.966892	-0.0241582	0.13542	-0.178394	0.858413	-0.289576	0.24126	0.903671	0.959811	0.850883	0.337806	2.14325	0.731899
FPGS	428.934	-0.0624491	0.126021	-0.495545	0.620215	0.923447	-0.00355795	0.0652794	-0.0545035	0.956534	-0.131503	0.124387	0.654333	0.860114	1.46107	0.320924	6.6518	0.623923
FPGT	167.654	0.234129	0.117526	1.99214	0.0463559	0.516713	-0.00155183	0.143355	-0.0108251	0.991363	-0.282522	0.279418	0.0607505	0.391334	2.86761	0.579809	14.1826	0.196471
FPGT-TNNI3K	16.8897	0.236737	0.177266	1.33549	0.181715	0.716369	0.0562655	0.175427	0.320734	0.748412	-0.287566	0.400097	0.0316447	0.303375	0.979674	0.32744	2.9311	0.970703
FPR1	75.6396	-0.131669	0.239397	-0.550004	0.582317	0.913917	#N/A	#N/A	#N/A	#N/A	#N/A	#N/A	#N/A	#N/A	0.75612	0.460116	1.24255	0.269998
FPR2	42.2059	-0.0812433	0.303293	-0.26787	0.788799	0.961213	#N/A	#N/A	#N/A	#N/A	#N/A	#N/A	#N/A	#N/A	0.735245	0.442693	1.22113	0.234767
FPR3	160.173	0.0216407	0.152268	0.142123	0.886983	0.980937	#N/A	#N/A	#N/A	#N/A	#N/A	#N/A	#N/A	#N/A	1.44819	0.763226	2.74788	0.25715
FRA10AC1	237.647	0.124609	0.118801	1.04889	0.294228	0.802698	0.0606474	0.06948	0.872876	0.38273	-0.0755308	0.196826	0.732142	0.892573	0.879287	0.284694	2.71571	0.823079
FRAS1	227.025	0.259929	0.25577	1.01626	0.309505	0.809789	-0.224086	0.472101	-0.474657	0.635032	-1.14939	0.701215	0.0135225	0.214169	1.15438	0.782222	1.7036	0.469678
FRAT1	70.8027	0.222415	0.135271	1.64422	0.100131	0.639095	0.0617524	0.0826138	0.747484	0.454772	-0.100168	0.223672	0.60366	0.840364	2.56487	0.665108	9.89095	0.171382
FRAT2	273.568	-0.00276926	0.113062	-0.0244934	0.980459	0.995896	0.0242018	0.114983	0.210481	0.833292	-0.201161	0.249564	0.155614	0.542523	1.3869	0.400789	4.79926	0.605578
FREM1	376.263	-0.469171	0.311066	-1.50827	0.131486	0.679466	-0.15249	0.573043	-0.266105	0.790158	-1.27563	0.970654	0.0134621	0.213985	1.01212	0.79818	1.28341	0.920785
FREM2	110.18	0.818247	0.291821	2.80393	0.00504838	0.253915	0.53207	0.264853	2.00892	0.0445454	0.0129668	1.05117	0.218428	0.608338	1.12738	0.82569	1.53929	0.450526
FREY1	7.16243	0.362243	0.183852	1.9703	0.0488043	0.527243	0.0970732	0.213689	0.454273	0.649633	-0.32175	0.515896	0.548347	0.811791	0.118808	0.0138547	1.01881	0.0520205
FRG1	126.115	0.151643	0.104572	1.45013	0.147022	0.686565	0.057511	0.0582582	0.987175	0.323557	-0.0566729	0.171695	0.667344	0.865793	3.20851	0.61598	16.7125	0.166199
FRG1-DT	10.6742	-0.0186918	0.228215	-0.0819042	0.934723	0.989318	-0.0183725	0.162941	-0.112755	0.910224	-0.337731	0.300986	0.85974	0.94352	#N/A	#N/A	#N/A	#N/A
FRK	907.908	-0.0284247	0.131632	-0.215941	0.829034	0.969968	-0.052412	0.082345	-0.636493	0.524455	-0.213805	0.108981	0.344908	0.695765	0.550842	0.231016	1.31344	0.178629
FRMD1	245.497	0.00410894	0.213274	0.019266	0.984629	0.996433	-0.122763	0.294815	-0.416408	0.677112	-0.70059	0.455063	0.241995	0.626824	0.69743	0.496908	0.978872	0.037212
FRMD3	180.971	0.0459753	0.209093	0.21988	0.825965	0.969194	-0.425992	0.440448	-0.96718	0.333454	-1.28925	0.437269	0.0677412	0.406281	1.39218	0.878187	2.207	0.159301
FRMD4A	432.788	0.1804	0.102878	1.75354	0.0795102	0.600078	0.088945	0.0606559	1.46639	0.142543	-0.0299384	0.207828	0.778229	0.9128	0.87894	0.366384	2.10854	0.772559
FRMD4B	308.004	0.150348	0.118469	1.26909	0.20441	0.736289	-0.149622	0.214192	-0.698542	0.484838	-0.56943	0.270186	0.0559439	0.383402	2.20891	0.778753	6.26551	0.136261
FRMD5	159.103	-0.0967527	0.225929	-0.428243	0.668474	0.935185	#N/A	#N/A	#N/A	#N/A	#N/A	#N/A	#N/A	#N/A	0.682911	0.384095	1.2142	0.193963
FRMD6	211.592	0.178163	0.148002	1.20379	0.228671	0.754936	0.0564058	0.289504	0.194836	0.845521	-0.511012	0.623823	0.0851337	0.436967	0.983163	0.561344	1.72195	0.952646
FRMD8	455.958	0.0448451	0.103325	0.43402	0.664274	0.934919	-0.0728004	0.123131	-0.591245	0.554356	-0.314132	0.168531	0.0662503	0.402644	0.519244	0.13504	1.99655	0.340206
FRMPD1	14.4324	-0.00716164	0.282428	-0.0253574	0.97977	0.995896	#N/A	#N/A	#N/A	#N/A	#N/A	#N/A	#N/A	#N/A	0.725488	0.327039	1.60939	0.429873
FRMPD2	5.59335	-0.553934	0.424501	-1.30491	0.191925	NA	-0.537335	0.420053	-1.27921	0.200824	-1.36062	0.285954	0.548379	0.811791	1.55697	0.405684	5.97547	0.518791
FRMPD3	27.5998	0.139276	0.277134	0.502559	0.615275	0.922672	0.0538813	0.230368	0.233892	0.815068	-0.397631	0.505394	0.864151	0.944937	1.07491	0.583661	1.97962	0.816661
FRRS1	94.9543	0.38589	0.184503	2.09152	0.0364819	0.483419	-0.110539	0.278282	-0.397218	0.691207	-0.655962	0.434884	0.0164256	0.230351	2.75482	1.27766	5.93979	0.00973739
FRRS1L	7.0978	-0.0914871	0.282798	-0.323507	0.746311	NA	#N/A	#N/A	#N/A	#N/A	#N/A	#N/A	#N/A	#N/A	1.77686	0.610595	5.17072	0.291528
FRS2	425.814	0.0804831	0.0960602	0.83784	0.40212	0.857696	0.0241946	0.0590618	0.409648	0.682064	-0.0915644	0.139954	0.442474	0.75534	0.488213	0.11277	2.11362	0.337567
FRS3	66.4605	0.0220702	0.122102	0.180752	0.856562	0.974486	0.0203167	0.087956	0.230986	0.817325	-0.152074	0.192707	0.523022	0.79927	0.595246	0.116675	3.03679	0.532655
FRY	517.278	0.27169	0.133524	2.03477	0.0418743	0.504262	0.154524	0.0934232	1.65402	0.0981233	-0.0285822	0.33763	0.200032	0.595113	0.784073	0.397203	1.54775	0.483259
FRYL	3105.93	0.0250833	0.127497	0.196736	0.844034	0.972026	-0.0109856	0.0887761	-0.123745	0.901517	-0.184984	0.163012	0.391698	0.728152	1.80505	0.899571	3.62197	0.096492
FRZB	109.135	0.188813	0.172435	1.09498	0.273525	0.785092	-0.00302403	0.326972	-0.00924861	0.992621	-0.643877	0.637829	0.0285611	0.289165	1.14049	0.769113	1.69121	0.513116
FSBP	40.9454	0.152124	0.20195	0.753276	0.451284	0.87337	0.028747	0.221416	0.129833	0.896699	-0.40522	0.462714	0.539978	0.806779	0.867392	0.379388	1.98311	0.735975
FSCN1	347.976	-0.0796925	0.156448	-0.509385	0.610482	0.921511	-0.110169	0.136383	-0.807788	0.419213	-0.377475	0.157138	0.0176897	0.239167	0.85797	0.527558	1.39532	0.536982
FSCN2	69.1712	0.073843	0.193975	0.380683	0.703439	0.944059	0.022649	0.117612	0.192573	0.847293	-0.207867	0.253165	0.884974	0.952859	0.253447	0.0415439	1.54621	0.136847
FSD1	18.3777	0.13804	0.168404	0.819697	0.412389	0.859882	0.0622664	0.126488	0.492269	0.622529	-0.185646	0.310179	0.9447	0.975598	0.716334	0.114531	4.48029	0.721347
FSD1L	213.047	-0.137966	0.16108	-0.856503	0.391719	0.851623	#N/A	#N/A	#N/A	#N/A	#N/A	#N/A	#N/A	#N/A	0.84133	0.407521	1.73693	0.640401
FSD2	48.5097	-0.0185092	0.184497	-0.100323	0.920088	0.988534	0.0418047	0.0847986	0.492988	0.622021	-0.124398	0.208007	0.960872	0.982963	0.685609	0.24979	1.88182	0.463749
FSIP1	52.5639	0.314273	0.204689	1.53537	0.124693	0.671547	#N/A	#N/A	#N/A	#N/A	#N/A	#N/A	#N/A	#N/A	0.811538	0.353283	1.86421	0.622625
FSIP2	411.169	0.0800621	0.196602	0.407229	0.68384	0.938971	-0.21891	0.325839	-0.671836	0.501688	-0.857542	0.419722	0.0331485	0.309627	1.04719	0.630214	1.74004	0.858756
FSIP2-AS1	18.3797	0.316058	0.217721	1.45166	0.146595	0.686565	0.305559	0.346206	0.882596	0.377455	-0.372991	0.98411	0.021054	0.256322	#N/A	#N/A	#N/A	#N/A
FSIP2-AS2	10.197	0.259726	0.283111	0.917399	0.358934	0.833429	0.190569	0.359636	0.529892	0.596186	-0.514306	0.895443	0.111359	0.48099	#N/A	#N/A	#N/A	#N/A
FST	32.3735	0.274009	0.192536	1.42316	0.15469	0.691854	#N/A	#N/A	#N/A	#N/A	#N/A	#N/A	#N/A	#N/A	0.950174	0.429451	2.10229	0.89962
FSTL1	2193.28	0.253361	0.159949	1.58401	0.113191	0.658558	0.139316	0.108887	1.27945	0.200738	-0.0740991	0.352732	0.456305	0.763392	0.870704	0.513879	1.4753	0.606823
FSTL3	191.121	0.202944	0.176974	1.14675	0.251486	0.769297	0.130439	0.11747	1.1104	0.266826	-0.0997977	0.360675	0.40491	0.7352	0.70476	0.355882	1.39565	0.315522
FSTL4	16.2335	0.609446	0.262661	2.32028	0.0203258	0.404202	0.461693	0.260197	1.7744	0.075997	-0.0482831	0.97167	0.302363	0.665944	0.989764	0.51683	1.89546	0.97524
FTCD	10.0217	-0.201309	0.259059	-0.777078	0.437113	0.868562	#N/A	#N/A	#N/A	#N/A	#N/A	#N/A	#N/A	#N/A	0.800952	0.215903	2.97135	0.740016
FTCDNL1	83.7585	0.21823	0.14616	1.49309	0.135414	0.681089	0.0936787	0.120054	0.780307	0.43521	-0.141622	0.328979	0.193163	0.586879	1.21457	0.319745	4.61362	0.775282
FTH1	4260.39	-0.240806	0.114741	-2.0987	0.0358434	0.481709	-0.499818	0.27	-1.85118	0.0641443	-1.02901	0.029373	0.0152426	0.223623	0.92187	0.423549	2.00648	0.837562
FTL	10383.9	0.0439329	0.105539	0.416272	0.677211	0.937298	-0.137444	0.244898	-0.561231	0.57464	-0.617435	0.342547	0.160913	0.547541	0.712881	0.318464	1.59578	0.410399
FTO	618.199	-0.0608606	0.099913	-0.609136	0.542435	0.900758	-0.0598082	0.0526884	-1.13513	0.25632	-0.163075	0.0434591	0.266627	0.643	1.25734	0.240955	6.56097	0.785882
FTSJ1	335.039	-0.135576	0.125913	-1.07675	0.281593	0.79151	#N/A	#N/A	#N/A	#N/A	#N/A	#N/A	#N/A	#N/A	1.38428	0.377574	5.07512	0.623727
FTSJ3	464.027	-0.0201439	0.102848	-0.195861	0.844719	0.972026	-0.0118266	0.0566595	-0.208732	0.834658	-0.122877	0.099224	0.919892	0.964865	0.54551	0.153849	1.93424	0.348028
FTX	427.847	-0.0493955	0.122023	-0.404804	0.685622	0.938971	-0.00436464	0.0854093	-0.0511026	0.959244	-0.171764	0.163035	0.343155	0.694588	#N/A	#N/A	#N/A	#N/A
FUBP1	1175.48	0.0464476	0.104287	0.445382	0.656044	0.932531	-0.0227508	0.0542866	-0.419087	0.675152	-0.129151	0.083649	0.464511	0.766818	0.496363	0.114491	2.15193	0.349304
FUBP3	645.651	-0.0919928	0.0956646	-0.961618	0.336242	0.82147	-0.0561423	0.0396052	-1.41755	0.156322	-0.133767	0.0214824	0.494729	0.785041	0.188274	0.0290421	1.22054	0.0799474
FUCA1	453.391	0.135813	0.13208	1.02826	0.303828	0.806011	0.0819788	0.09241	0.88712	0.375014	-0.0991416	0.263099	0.376386	0.717988	2.70897	1.06735	6.87548	0.0359826
FUCA2	532.121	-0.146002	0.115753	-1.26132	0.207193	0.739146	-0.0540733	0.0535106	-1.01052	0.312248	-0.158952	0.0508055	0.169535	0.5598	0.715586	0.187363	2.733	0.624513
FUNDC1	75.7951	0.092014	0.12197	0.754396	0.450611	0.87312	0.143201	0.174891	0.818801	0.4129	-0.199579	0.485982	0.0061019	0.153692	1.29432	0.414141	4.04513	0.657242
FUNDC2	303.35	-0.0484419	0.100197	-0.483466	0.628765	0.925044	0.00955916	0.112325	0.0851023	0.93218	-0.210595	0.229713	0.264073	0.641145	0.492697	0.13667	1.77617	0.279283
FUOM	116.986	0.289546	0.18277	1.58421	0.113146	0.658558	#N/A	#N/A	#N/A	#N/A	#N/A	#N/A	#N/A	#N/A	1.21809	0.519807	2.85442	0.649783
FURIN	1175.3	-0.0144365	0.130167	-0.110908	0.91169	0.986536	-0.0864495	0.126846	-0.68153	0.495536	-0.335063	0.162165	0.215057	0.605367	0.508861	0.159299	1.62549	0.25424
FUS	2487.25	0.0167413	0.109558	0.152808	0.87855	0.979452	0.0137464	0.0439069	0.313081	0.754219	-0.0723095	0.0998024	0.27999	0.652363	0.472596	0.118305	1.88789	0.288833
FUT1	100.526	-0.305073	0.1979	-1.54156	0.123182	0.671206	-0.301737	0.138298	-2.18179	0.0291254	-0.572796	-0.0306775	0.251703	0.632484	0.801426	0.453267	1.41701	0.446491
FUT10	191.138	-0.0998119	0.156963	-0.635895	0.524845	0.895239	-0.0772581	0.0769514	-1.00399	0.315386	-0.22808	0.0735639	0.292335	0.660083	1.50207	0.551381	4.09192	0.426224
FUT11	168.635	-0.0701651	0.122696	-0.571863	0.567415	0.907861	-0.0615688	0.071833	-0.857111	0.391384	-0.202359	0.0792213	0.681181	0.871549	0.526396	0.132189	2.09619	0.362726
FUT2	518.729	-0.203389	0.152392	-1.33464	0.181994	0.716369	-0.10257	0.0804316	-1.27524	0.202224	-0.260213	0.0550734	0.892158	0.955019	1.99145	0.940046	4.21882	0.0720911
FUT3	1031.37	-0.10512	0.171684	-0.612285	0.540349	0.899671	-0.0881916	0.123699	-0.712954	0.475874	-0.330637	0.154254	0.19637	0.590821	1.04665	0.675354	1.62208	0.83837
FUT4	895.802	0.0104035	0.137034	0.075919	0.939484	0.989943	-0.0301843	0.114424	-0.263793	0.79194	-0.254452	0.194083	0.336272	0.689561	0.850909	0.390859	1.85245	0.684191
FUT6	516.323	-0.103258	0.167088	-0.617989	0.536582	0.899301	-0.10231	0.123993	-0.825128	0.409299	-0.345331	0.140711	0.654234	0.860114	0.995964	0.605242	1.63892	0.987304
FUT7	10.3934	-0.00689771	0.208287	-0.0331164	0.973582	0.995896	-0.11304	0.191305	-0.590891	0.554594	-0.48799	0.26191	0.516305	0.795107	0.29975	0.0713898	1.25858	0.0998052
FUT8	658.332	0.280189	0.133155	2.10423	0.035358	0.479296	0.158366	0.084965	1.86389	0.0623365	-0.00816254	0.324894	0.265269	0.642175	1.88679	0.918592	3.87545	0.0838544
FUZ	81.914	0.0518307	0.133462	0.388356	0.697753	0.942247	0.0411614	0.111493	0.369183	0.711992	-0.177361	0.259684	0.428979	0.748835	1.5989	0.632841	4.0397	0.320984
FXN	144.659	-0.0222786	0.139152	-0.160103	0.8728	0.977934	-0.0408773	0.0722246	-0.565975	0.571411	-0.182435	0.10068	0.91287	0.96231	0.725237	0.22917	2.2951	0.584683
FXR1	988.021	-0.0756546	0.096379	-0.784969	0.432472	0.86638	-0.0623852	0.0457489	-1.36364	0.17268	-0.152051	0.027281	0.267805	0.644268	0.213152	0.0374795	1.21223	0.081342
FXR2	270.093	0.0939264	0.107341	0.875032	0.381557	0.847606	0.0434657	0.0537365	0.808867	0.418591	-0.0618559	0.148787	0.933061	0.969997	0.820696	0.185156	3.63771	0.794779
FXYD2	6.72026	0.199451	0.189909	1.05025	0.293605	NA	#N/A	#N/A	#N/A	#N/A	#N/A	#N/A	#N/A	#N/A	1.07502	0.286462	4.0343	0.91462
FXYD3	1618.22	0.159863	0.170917	0.935327	0.34962	0.827972	-0.034085	0.242386	-0.140623	0.888168	-0.509152	0.440982	0.0945076	0.452703	1.23443	0.729661	2.08841	0.432398
FXYD4	3.38023	-0.300697	0.359618	-0.836156	0.403067	NA	#N/A	#N/A	#N/A	#N/A	#N/A	#N/A	#N/A	#N/A	0.9358	0.233024	3.75807	0.925471
FXYD5	408.724	0.17757	0.145748	1.21834	0.223096	0.750759	0.208188	0.20507	1.01521	0.310008	-0.193742	0.610118	0.171881	0.562613	0.666042	0.285593	1.5533	0.34688
FXYD6	67.6033	0.0823629	0.144405	0.570358	0.568435	0.907861	0.00669419	0.123422	0.0542381	0.956745	-0.235209	0.248597	0.0726961	0.417259	1.04972	0.493024	2.23501	0.89985
FXYD7	6.40413	0.274075	0.258883	1.05868	0.289745	NA	0.125834	0.187197	0.672202	0.501455	-0.241065	0.492733	0.720115	0.887801	10.4683	1.01648	107.809	0.0484161
FYB1	354.067	0.154384	0.152427	1.01284	0.311139	0.810388	#N/A	#N/A	#N/A	#N/A	#N/A	#N/A	#N/A	#N/A	1.03576	0.552853	1.94049	0.912645
FYB2	13.0742	0.532639	0.319638	1.66638	0.0956371	0.632214	#N/A	#N/A	#N/A	#N/A	#N/A	#N/A	#N/A	#N/A	1.80973	0.999292	3.27743	0.0502738
FYCO1	787.665	0.0240464	0.0920794	0.261148	0.793978	0.962438	-0.00256692	0.0497249	-0.0516225	0.958829	-0.100026	0.0948921	0.0115844	0.200532	0.782706	0.1995	3.07083	0.725375
FYN	361.994	0.195677	0.13837	1.41416	0.157316	0.694512	#N/A	#N/A	#N/A	#N/A	#N/A	#N/A	#N/A	#N/A	0.944507	0.441632	2.01999	0.882975
FYTTD1	578.507	-0.0563637	0.0933469	-0.603809	0.545971	0.901532	-0.0385408	0.0475057	-0.811289	0.4172	-0.13165	0.0545686	0.432686	0.750699	0.342342	0.0600365	1.95211	0.227485
FZD1	222.04	0.283984	0.135725	2.09235	0.0364069	0.483419	#N/A	#N/A	#N/A	#N/A	#N/A	#N/A	#N/A	#N/A	1.35606	0.753854	2.43932	0.309276
FZD10	39.8498	-0.52354	0.336155	-1.55744	0.119367	0.664779	#N/A	#N/A	#N/A	#N/A	#N/A	#N/A	#N/A	#N/A	0.958749	0.64519	1.4247	0.834876
FZD10-AS1	42.484	-0.255481	0.239613	-1.06622	0.286323	0.796227	-0.534253	0.484171	-1.10344	0.269836	-1.48321	0.414704	0.195587	0.590623	#N/A	#N/A	#N/A	#N/A
FZD2	35.0886	0.309789	0.173567	1.78484	0.0742867	0.591442	0.171411	0.140024	1.22415	0.220894	-0.103031	0.445853	0.875369	0.948603	0.973895	0.445179	2.13054	0.947197
FZD3	274.365	-0.243967	0.188588	-1.29365	0.195786	0.731337	-0.25758	0.195099	-1.32025	0.18675	-0.639966	0.124807	0.0394848	0.330031	1.16511	0.605618	2.24147	0.64714
FZD4	326.194	0.238756	0.128513	1.85784	0.0631916	0.569089	0.144815	0.08057	1.79738	0.0722756	-0.0130995	0.302729	0.253804	0.633791	0.977597	0.468391	2.04038	0.951874
FZD5	1538.04	0.00826974	0.133825	0.0617953	0.950726	0.991327	-0.00626308	0.0933048	-0.067125	0.946482	-0.189137	0.176611	0.713987	0.88499	1.99855	0.770857	5.18153	0.15429
FZD6	298.748	-0.115289	0.143371	-0.804134	0.42132	0.863098	-0.0762822	0.0970602	-0.785927	0.431911	-0.266517	0.113952	0.198448	0.593346	0.426987	0.141972	1.28418	0.129833
FZD7	168.437	0.3542	0.170333	2.07946	0.0375755	0.488832	0.255674	0.178724	1.43055	0.15256	-0.0946195	0.605967	0.055126	0.381993	0.949999	0.566452	1.59325	0.845836
FZD8	157.085	0.370982	0.186078	1.99369	0.0461858	0.516713	0.21506	0.126141	1.70492	0.0882102	-0.0321721	0.462293	0.515409	0.794863	0.762276	0.419985	1.38354	0.372111
FZD9	7.55006	-1.15423	0.320467	-3.6017	0.000316144	0.0622356	-0.723037	0.252822	-2.85986	0.00423827	-1.21856	-0.227514	0.299856	0.664828	1.8575	0.678257	5.087	0.228326
FZR1	631.162	-7.03878e-05	0.116096	-0.000606288	0.999516	0.99987	0.0443636	0.057915	0.766013	0.443668	-0.0691476	0.157875	0.267419	0.643841	0.170088	0.0282504	1.02406	0.0531117
G0S2	206.705	-0.375592	0.2214	-1.69644	0.0898024	0.62039	-0.552723	0.336964	-1.6403	0.100942	-1.21316	0.107714	0.121016	0.497069	0.890106	0.60126	1.31771	0.560837
G2E3	332.13	0.0526927	0.10292	0.511976	0.608667	0.921041	0.00855028	0.0610432	0.140069	0.888605	-0.111092	0.128193	0.893022	0.955496	1.51864	0.43489	5.30309	0.512551
G3BP1	2614.31	-0.000463938	0.112341	-0.00412973	0.996705	0.99987	#N/A	#N/A	#N/A	#N/A	#N/A	#N/A	#N/A	#N/A	0.884132	0.191927	4.07285	0.874444
G3BP2	1252.74	-0.0450456	0.0978659	-0.460279	0.645316	0.929583	-0.197216	0.177924	-1.10843	0.267677	-0.54594	0.151509	0.00281178	0.102549	2.08975	0.634988	6.87735	0.225239
G6PC3	269.926	-0.0893505	0.127585	-0.700319	0.483728	0.881448	-0.0529112	0.101639	-0.520581	0.602659	-0.252119	0.146297	0.134934	0.515488	1.5512	0.428321	5.61782	0.503723
G6PD	283.008	-0.176	0.131915	-1.33419	0.182142	0.716369	0.0725882	0.234767	0.309193	0.757175	-0.387546	0.532722	0.000623018	0.0478577	0.988316	0.328652	2.97205	0.983309
GAA	467.363	0.117599	0.143618	0.818835	0.412881	0.859882	-0.0656631	0.180782	-0.363217	0.716443	-0.41999	0.288664	0.0574331	0.384994	1.23716	0.654965	2.33688	0.511915
GAB1	810.381	0.141448	0.116953	1.20944	0.226494	0.752451	-0.129145	0.179809	-0.718236	0.472612	-0.481564	0.223274	0.091285	0.4483	3.38706	0.938184	12.2281	0.0625264
GAB2	514.717	0.0482764	0.101972	0.47343	0.635906	0.926665	-0.17168	0.16842	-1.01935	0.308035	-0.501778	0.158418	0.0264581	0.283394	0.652704	0.201927	2.10979	0.476016
GAB3	100.021	0.16514	0.13252	1.24615	0.21271	0.74454	-0.217775	0.316039	-0.689076	0.490775	-0.8372	0.40165	0.0161084	0.228017	1.28071	0.55594	2.95036	0.561179
GABARAP	277.448	0.0139495	0.0936374	0.148973	0.881575	0.980426	-0.112009	0.130283	-0.85974	0.389932	-0.367359	0.14334	0.161157	0.547955	0.801263	0.0657035	9.77151	0.862154
GABARAPL1	298.411	0.163179	0.11527	1.41563	0.156884	0.693601	-0.210741	0.318478	-0.661714	0.508155	-0.834946	0.413464	0.00432322	0.129076	1.03475	0.440678	2.42969	0.937482
GABARAPL2	313.16	0.00616152	0.0977675	0.0630222	0.949749	0.991327	-0.0102122	0.0484872	-0.210617	0.833186	-0.105245	0.0848209	0.851413	0.940992	1.4939	0.266181	8.38431	0.648337
GABBR1	581.767	-0.00385161	0.164897	-0.0233577	0.981365	0.996043	-0.0444111	0.0951361	-0.466816	0.640631	-0.230874	0.142052	0.738739	0.895441	0.760694	0.441512	1.31062	0.324415
GABPA	347.899	0.0953118	0.0970169	0.982425	0.325891	0.816233	0.0386263	0.060953	0.633707	0.526272	-0.0808393	0.158092	0.429092	0.748946	0.425517	0.0813454	2.22587	0.31147
GABPB1	437.301	-0.00256841	0.10272	-0.025004	0.980052	0.995896	0.00373023	0.0562934	0.066264	0.947168	-0.106603	0.114063	0.708471	0.882756	0.372622	0.0658401	2.10885	0.264309
GABPB2	537.48	0.0755033	0.110944	0.680551	0.496155	0.886693	0.0191208	0.0729742	0.262021	0.793305	-0.123906	0.162148	0.561653	0.818569	0.984186	0.323152	2.99742	0.977619
GABRA2	60.8838	-0.302664	0.276173	-1.09592	0.273112	0.785092	#N/A	#N/A	#N/A	#N/A	#N/A	#N/A	#N/A	#N/A	1.13207	0.784003	1.63467	0.508115
GABRA3	12.8473	0.718705	0.475551	1.51131	0.13071	0.67893	#N/A	#N/A	#N/A	#N/A	#N/A	#N/A	#N/A	#N/A	1.12204	0.765466	1.64472	0.555082
GABRA4	23.9999	0.438716	0.411323	1.0666	NA	NA	#N/A	#N/A	#N/A	#N/A	#N/A	#N/A	#N/A	#N/A	1.02508	0.617525	1.70161	0.923683
GABRB1	34.8834	0.115162	0.279875	0.411477	0.680723	0.938261	-0.0762925	0.242674	-0.314383	0.75323	-0.551924	0.399339	0.761327	0.905058	0.982346	0.382159	2.52514	0.970504
GABRB2	34.5969	-0.503612	0.34911	-1.44256	0.149144	0.689263	-0.73987	0.430083	-1.7203	0.0853782	-1.58282	0.103076	0.0172702	0.235638	0.788032	0.505104	1.22944	0.293839
GABRB3	31.9098	-0.602475	0.377554	-1.59573	0.110549	0.655528	-0.960972	0.582045	-1.65103	0.0987329	-2.10176	0.179815	0.0347843	0.312029	1.37748	1.03937	1.82557	0.0258346
GABRD	10.935	-0.0215118	0.188324	-0.114228	0.909057	0.985655	0.10518	0.29199	0.360217	0.718685	-0.467111	0.677471	0.0326808	0.308318	0.426487	0.0869256	2.0925	0.293669
GABRE	1508.44	-0.11553	0.205312	-0.562708	0.573634	0.910648	-0.102002	0.132052	-0.772441	0.439853	-0.360819	0.156815	0.15695	0.544074	0.799911	0.486647	1.31483	0.378591
GABRP	55.3598	-0.429423	0.343343	-1.25071	0.21104	0.743522	#N/A	#N/A	#N/A	#N/A	#N/A	#N/A	#N/A	#N/A	1.2935	0.993451	1.68416	0.055983
GABRR2	40.4445	0.123439	0.220193	0.560596	0.575073	0.912002	-0.0750059	0.196893	-0.380947	0.703243	-0.46091	0.310898	0.148735	0.532696	0.252013	0.0769369	0.825486	0.0227999
GAD1	48.1925	0.365717	0.315479	1.15924	0.246357	0.765261	#N/A	#N/A	#N/A	#N/A	#N/A	#N/A	#N/A	#N/A	0.955139	0.592661	1.53931	0.850485
GADD45A	141.786	-0.0499535	0.137796	-0.362517	0.716965	0.94621	-0.0629341	0.11792	-0.5337	0.593549	-0.294054	0.168186	0.635075	0.851041	1.13179	0.437287	2.92932	0.7986
GADD45B	169.847	0.11935	0.156803	0.761141	0.446573	0.872372	0.0916799	0.105374	0.870041	0.384278	-0.11485	0.29821	0.582366	0.829878	1.1782	0.579337	2.39612	0.650706
GADD45G	56.1569	-0.0690589	0.148663	-0.464534	0.642265	0.928836	-0.108839	0.136843	-0.795354	0.426407	-0.377046	0.159369	0.970215	0.987483	1.77235	0.944915	3.32436	0.0745212
GADD45GIP1	266.755	0.000865287	0.133652	0.00647418	0.994834	0.999298	0.099993	0.14919	0.670238	0.502706	-0.192415	0.392401	0.260765	0.63885	0.47103	0.12009	1.84753	0.280301
GAK	1750.85	-0.0402799	0.114258	-0.352535	0.724437	0.947257	-0.0444067	0.0838666	-0.529492	0.596464	-0.208782	0.119969	0.750819	0.90103	1.95673	0.613597	6.23991	0.256583
GAL	51.9449	0.222889	0.301885	0.738323	0.460318	0.874662	0.0809045	0.249745	0.323949	0.745977	-0.408586	0.570395	0.301435	0.665232	0.636752	0.407644	0.994627	0.047296
GAL3ST1	57.4087	0.367436	0.194194	1.8921	0.0584772	0.558568	-0.0746766	0.348947	-0.214005	0.830543	-0.758601	0.609247	0.00376911	0.120687	3.31428	1.34246	8.18231	0.00935875
GAL3ST2	188.063	-0.121259	0.200813	-0.603842	0.545949	0.901532	#N/A	#N/A	#N/A	#N/A	#N/A	#N/A	#N/A	#N/A	1.38598	0.757711	2.53517	0.289407
GAL3ST4	78.6498	0.200202	0.13154	1.52198	0.128014	0.674557	0.126425	0.0983092	1.286	0.198443	-0.066257	0.319108	0.308983	0.670208	1.51817	0.680419	3.38739	0.307909
GALC	321.508	0.206714	0.152944	1.35157	0.176514	0.712982	0.0798442	0.134791	0.592354	0.553614	-0.184342	0.34403	0.304423	0.666613	1.24103	0.707659	2.1764	0.451182
GALE	506.382	-0.106328	0.135328	-0.785704	0.432041	0.866303	-0.0280675	0.119129	-0.235606	0.813738	-0.261556	0.205421	0.304512	0.666713	1.28989	0.586519	2.83675	0.526696
GALK1	121.232	-0.0128019	0.120753	-0.106017	0.915569	0.987639	-0.0330145	0.088864	-0.371517	0.710252	-0.207185	0.141156	0.372658	0.715035	2.03123	0.966223	4.27014	0.0615778
GALK2	381.791	0.0260521	0.103041	0.252832	0.800398	0.963693	-0.0117706	0.057744	-0.203841	0.838478	-0.124947	0.101406	0.847098	0.939192	1.57548	0.562604	4.41189	0.386933
GALM	304.459	0.0820561	0.100586	0.815784	0.414623	0.859882	0.000599791	0.0907627	0.00660835	0.994727	-0.177292	0.178491	0.15303	0.538181	1.48653	0.515215	4.28905	0.463373
GALNS	460.899	0.122677	0.118615	1.03424	0.301024	0.804771	-0.00237222	0.152884	-0.0155165	0.98762	-0.30202	0.297275	0.030618	0.298582	0.798653	0.253566	2.5155	0.700919
GALNT1	719.034	0.261264	0.138945	1.88034	0.060062	0.562309	0.134728	0.080777	1.6679	0.0953358	-0.0235921	0.293048	0.271921	0.64632	1.69543	0.910018	3.15872	0.0963214
GALNT10	854.018	-0.14888	0.116281	-1.28035	0.200423	0.734812	-0.0795358	0.0576302	-1.38011	0.167554	-0.192489	0.0334174	0.132705	0.512882	1.44527	0.577056	3.61975	0.431734
GALNT11	514.555	0.134765	0.114352	1.17851	0.238593	0.759864	0.0477721	0.0483551	0.987945	0.323179	-0.047002	0.142546	0.173921	0.564502	2.26827	0.602169	8.54418	0.226134
GALNT12	487.272	-0.00534878	0.170759	-0.0313236	0.975011	0.995896	-0.0276019	0.113852	-0.242436	0.808443	-0.250748	0.195545	0.66804	0.8664	2.37175	1.20894	4.65297	0.0120103
GALNT14	23.2696	1.18215	0.299718	3.94419	8.00692e-05	0.0286188	#N/A	#N/A	#N/A	#N/A	#N/A	#N/A	#N/A	#N/A	3.71373	0.861934	16.001	0.0783075
GALNT15	51.2121	0.361919	0.234761	1.54165	0.12316	0.671206	0.26409	0.180946	1.4595	0.144427	-0.0905564	0.618737	0.637908	0.851883	1.08405	0.634089	1.8533	0.768035
GALNT16	32.1001	-0.205143	0.22799	-0.89979	0.368232	0.839795	-0.226311	0.162184	-1.3954	0.162896	-0.544185	0.0915637	0.654088	0.860114	1.24739	0.675694	2.30278	0.479756
GALNT16-AS1	14.6517	0.0038174	0.167101	0.0228448	0.981774	0.996043	0.0868151	0.0943721	0.919923	0.357613	-0.0981509	0.271781	0.641579	0.853705	#N/A	#N/A	#N/A	#N/A
GALNT17	24.1273	0.303724	0.229309	1.32452	0.185332	0.720858	0.177807	0.165207	1.07627	0.281809	-0.145993	0.501607	0.856616	0.941966	1.00335	0.402104	2.50363	0.994273
GALNT18	178.257	0.0456947	0.163084	0.280191	0.779331	0.958925	-0.00116813	0.119674	-0.00976092	0.992212	-0.235726	0.233389	0.97511	0.988834	1.15357	0.602569	2.20843	0.666344
GALNT2	815.087	0.135649	0.114218	1.18763	0.234978	0.757765	0.0265756	0.0844858	0.314556	0.753099	-0.139014	0.192165	0.291736	0.659717	1.16826	0.255923	5.33297	0.840903
GALNT3	731.364	-0.0587429	0.146553	-0.40083	0.688545	0.938971	-0.0775387	0.0904548	-0.857209	0.391329	-0.254827	0.0997495	0.657731	0.860901	1.59595	0.801002	3.17986	0.183817
GALNT4	236.868	-0.230529	0.16015	-1.43946	0.15002	0.68931	-0.199439	0.217292	-0.917842	0.358701	-0.625323	0.226444	0.0280482	0.288133	1.0265	0.383799	2.74547	0.958439
GALNT5	865.925	0.136133	0.17339	0.78513	0.432377	0.86638	-0.200034	0.252461	-0.792339	0.428163	-0.694848	0.294779	0.268819	0.644366	1.64279	0.920053	2.93327	0.093297
GALNT6	659.763	0.27518	0.139972	1.96597	0.049302	0.530573	0.137798	0.0957346	1.43938	0.150044	-0.0498381	0.325434	0.137499	0.517927	0.927872	0.532719	1.61614	0.791458
GALNT7	905.319	0.222071	0.159343	1.39367	0.163418	0.698136	-0.0961067	0.204939	-0.468952	0.639104	-0.49778	0.305567	0.0861202	0.438634	1.79182	1.00709	3.18803	0.0472576
GALNT7-DT	60.1425	0.105618	0.158126	0.667937	0.504174	0.888805	0.0374099	0.0992305	0.377	0.706174	-0.157078	0.231898	0.170139	0.560318	#N/A	#N/A	#N/A	#N/A
GALNT8	140.196	0.0640487	0.28007	0.228688	0.819111	0.968233	#N/A	#N/A	#N/A	#N/A	#N/A	#N/A	#N/A	#N/A	1.35145	1.06453	1.71569	0.0133773
GALNT9	15.8331	0.148047	0.304919	0.48553	0.627301	0.924956	#N/A	#N/A	#N/A	#N/A	#N/A	#N/A	#N/A	#N/A	0.558089	0.206056	1.51154	0.251262
GALNTL6	27.0961	0.810784	0.323601	2.50551	0.0122276	0.348504	#N/A	#N/A	#N/A	#N/A	#N/A	#N/A	#N/A	#N/A	1.21881	0.830914	1.78777	0.311384
GALR2	7.14825	-0.0523224	0.262353	-0.199435	0.841922	NA	-0.0935308	0.0944847	-0.989905	0.322221	-0.278717	0.0916558	0.772994	0.910863	0.609522	0.0905415	4.10328	0.610846
GALT	217.22	-0.0147148	0.116765	-0.126021	0.899715	0.984114	-0.032017	0.060227	-0.531606	0.594999	-0.15006	0.0860256	0.87719	0.949572	2.57025	0.666322	9.91437	0.170518
GAMT	18.3768	0.535292	0.153066	3.49713	0.000470293	0.0705398	0.150207	0.260502	0.576606	0.564205	-0.360368	0.660782	0.0247646	0.275479	1.54332	0.517484	4.60273	0.436371
GAN	419.957	-0.259238	0.159312	-1.62723	0.103688	0.642	-0.15331	0.06356	-2.41205	0.0158631	-0.277885	-0.0287345	0.211308	0.602177	0.306291	0.0902998	1.03892	0.0576048
GANAB	2256.75	-0.161204	0.110489	-1.45901	0.144563	0.686218	-0.0740639	0.072373	-1.02336	0.306137	-0.215912	0.0677847	0.0924209	0.449867	1.37811	0.297853	6.37627	0.681557
GANC	435.371	0.178699	0.106368	1.68001	0.0929551	0.628898	-0.0206134	0.127219	-0.162031	0.871281	-0.269958	0.228731	0.306159	0.668107	1.04302	0.338625	3.2127	0.941496
GAP43	5.95927	-0.335961	0.28754	-1.1684	0.242646	NA	#N/A	#N/A	#N/A	#N/A	#N/A	#N/A	#N/A	#N/A	1.6066	0.61395	4.20417	0.334044
GAPDH	10018.1	0.0995302	0.127651	0.779708	0.435563	0.867296	0.15613	0.145494	1.0731	0.283226	-0.129034	0.441294	0.170927	0.561588	1.0003	0.527762	1.89593	0.999269
GAPLINC	11.2876	0.0898691	0.172685	0.520423	0.602769	0.919746	-0.0278857	0.289038	-0.0964776	0.923141	-0.59439	0.538618	0.136009	0.516726	#N/A	#N/A	#N/A	#N/A
GAPT	21.559	0.585557	0.213597	2.74141	0.00611766	0.27101	#N/A	#N/A	#N/A	#N/A	#N/A	#N/A	#N/A	#N/A	1.10428	0.5597	2.17873	0.774807
GAPVD1	923.408	0.0283937	0.102912	0.275903	0.782622	0.959909	0.00132697	0.0420163	0.0315823	0.974805	-0.0810235	0.0836775	0.977927	0.990371	0.19128	0.0238108	1.53662	0.119739
GAR1	149.282	0.169522	0.127032	1.33448	0.182046	0.716369	0.0761741	0.0693723	1.09805	0.272183	-0.0597931	0.212141	0.19321	0.586879	0.807889	0.257319	2.53648	0.714772
GAREM1	254.194	0.132135	0.119512	1.10562	0.268892	0.782174	0.062498	0.0784261	0.796904	0.425507	-0.0912143	0.21621	0.604127	0.840757	1.27226	0.716794	2.25817	0.410763
GAREM2	66.8738	0.328569	0.159963	2.05403	0.039973	0.49775	0.154807	0.103418	1.4969	0.134418	-0.0478886	0.357502	0.645211	0.855553	1.55153	0.676934	3.55608	0.299296
GARIN1A	37.3199	0.54735	0.176947	3.09329	0.00197949	0.150468	0.188418	0.118317	1.59248	0.111277	-0.0434799	0.420315	0.252981	0.633266	1.1309	0.471241	2.71399	0.782989
GARIN5A	27.363	-0.1649	0.15765	-1.04599	0.295567	0.802698	-0.165918	0.116949	-1.41873	0.155978	-0.395134	0.0632969	0.225407	0.612294	3.20898	0.547496	18.8085	0.196257
GARNL3	130.297	0.0203711	0.169268	0.120348	0.904207	0.984727	-0.00966867	0.0870352	-0.111089	0.911546	-0.180255	0.160917	0.961453	0.983297	0.490822	0.159612	1.50933	0.214346
GARRE1	550.7	0.0252631	0.105675	0.239064	0.811056	0.965554	-0.000189621	0.0450055	-0.00421329	0.996638	-0.0883988	0.0880196	0.470838	0.771489	0.89988	0.202525	3.99844	0.889736
GARS1	1201.58	-0.126541	0.133506	-0.947833	0.343214	0.826063	0.00234446	0.249691	0.00938942	0.992508	-0.487041	0.49173	0.0766453	0.426298	1.15981	0.479647	2.80448	0.742084
GART	855.149	-0.12202	0.117378	-1.03954	0.298552	0.803019	-0.0771279	0.0589366	-1.30866	0.19065	-0.192641	0.0383856	0.551487	0.813817	0.768365	0.264587	2.23134	0.628091
GAS1	53.0785	0.00930796	0.263078	0.035381	0.971776	0.995689	#N/A	#N/A	#N/A	#N/A	#N/A	#N/A	#N/A	#N/A	1.12042	0.79846	1.5722	0.510646
GAS2	37.851	0.108646	0.182343	0.595834	0.551286	0.902105	-0.0100194	0.139917	-0.07161	0.942912	-0.284251	0.264212	0.21227	0.603659	0.481618	0.142261	1.6305	0.240305
GAS2L1	158.765	0.224521	0.127108	1.76637	0.0773335	0.599451	0.0690964	0.137432	0.502769	0.615127	-0.200265	0.338458	0.115164	0.486628	0.845657	0.28794	2.48363	0.760384
GAS2L3	335.721	0.0632625	0.164825	0.383816	0.701115	0.943716	0.0250129	0.142302	0.175774	0.860471	-0.253893	0.303919	0.466297	0.768288	0.391128	0.181968	0.840702	0.0161987
GAS5	1032.38	-0.0386027	0.130081	-0.296758	0.766651	0.95591	-0.0418391	0.0831957	-0.5029	0.615035	-0.2049	0.121221	0.166151	0.555854	#N/A	#N/A	#N/A	#N/A
GAS6	1051.15	-0.1318	0.140508	-0.938023	0.348233	0.827972	-0.0650752	0.14963	-0.434907	0.66363	-0.358345	0.228195	0.139534	0.520845	1.45631	0.776608	2.73091	0.241263
GAS6-DT	9.11681	-0.18941	0.215186	-0.880215	0.378743	0.846977	-0.273266	0.1562	-1.74947	0.0802103	-0.579412	0.0328795	0.367526	0.711602	#N/A	#N/A	#N/A	#N/A
GAS7	433.327	0.26489	0.147331	1.79793	0.0721882	0.586436	#N/A	#N/A	#N/A	#N/A	#N/A	#N/A	#N/A	#N/A	0.892125	0.545878	1.45799	0.648775
GAS8	206.456	-0.142067	0.123966	-1.14602	0.251788	0.769331	-0.0535025	0.0660948	-0.809482	0.418238	-0.183046	0.0760408	0.823231	0.929211	0.311711	0.0982849	0.988595	0.0477663
GAS8-AS1	17.1784	-0.0959984	0.219625	-0.437102	0.662037	0.934483	-0.0865436	0.140889	-0.614267	0.539039	-0.362681	0.189594	0.480859	0.778131	#N/A	#N/A	#N/A	#N/A
GASK1A	24.3958	0.61444	0.256836	2.39234	0.0167413	0.383679	#N/A	#N/A	#N/A	#N/A	#N/A	#N/A	#N/A	#N/A	1.23912	0.632814	2.42635	0.53174
GASK1B	461.471	0.0690843	0.133034	0.519298	0.603553	0.919979	-0.0232871	0.154013	-0.151202	0.879816	-0.325147	0.278573	0.19755	0.59148	0.938874	0.578355	1.52413	0.798602
GASK1B-AS1	81.0826	0.108851	0.179095	0.60778	0.543333	0.901087	-0.319843	0.468866	-0.682163	0.495136	-1.2388	0.599117	0.00846801	0.173317	#N/A	#N/A	#N/A	#N/A
GATA1	4.99177	-0.0632356	0.210579	-0.300293	0.763953	NA	-0.218278	0.189529	-1.15169	0.249449	-0.589749	0.153192	0.647466	0.856998	3.72616	0.61965	22.4066	0.150695
GATA2	102.589	0.203938	0.142374	1.43241	0.152027	0.689522	-0.0103406	0.240852	-0.0429333	0.965755	-0.482402	0.461721	0.165851	0.555473	0.84319	0.452855	1.56997	0.590727
GATA3	34.0249	0.353045	0.172127	2.05107	0.0402603	0.49775	-0.118647	0.362063	-0.327696	0.743141	-0.828277	0.590983	0.0117954	0.201941	0.592497	0.217539	1.61374	0.305906
GATA5	6.69075	0.0624696	0.434257	0.143854	0.885616	NA	#N/A	#N/A	#N/A	#N/A	#N/A	#N/A	#N/A	#N/A	1.30037	0.576727	2.93199	0.526628
GATA6	483.459	0.264678	0.129667	2.04121	0.0412303	0.502027	0.0889798	0.129923	0.684867	0.493428	-0.165664	0.343624	0.0138375	0.214265	1.82597	0.8026	4.15419	0.151103
GATA6-AS1	51.3781	0.484699	0.182589	2.65459	0.0079405	0.299783	0.229206	0.209125	1.09602	0.273068	-0.180671	0.639083	0.00335618	0.113639	#N/A	#N/A	#N/A	#N/A
GATAD1	802.442	0.00809988	0.108685	0.0745263	0.940592	0.989943	-0.0133727	0.0535326	-0.249804	0.802739	-0.118295	0.0915493	0.380897	0.721168	2.47205	0.682422	8.95491	0.168164
GATAD2A	1369.65	-0.0787241	0.106344	-0.74028	0.45913	0.874662	-0.025428	0.0631389	-0.402731	0.687146	-0.149178	0.0983219	0.379927	0.720643	0.282619	0.0559275	1.42816	0.126314
GATAD2B	703.234	0.110796	0.0995758	1.11268	0.265845	0.780232	0.0136784	0.0536968	0.254733	0.798929	-0.0915655	0.118922	0.282904	0.655172	0.069684	0.00792584	0.612661	0.0163189
GATB	153.527	-0.0781031	0.111551	-0.700158	0.483829	0.881448	-0.090479	0.0786167	-1.15089	0.249779	-0.244565	0.063607	0.038417	0.326849	2.08395	0.624271	6.95664	0.232529
GATC	532.943	-0.0441474	0.10622	-0.415622	0.677687	0.937456	-0.0222808	0.0460117	-0.484242	0.628214	-0.112462	0.0679005	0.678484	0.870259	0.414874	0.0729361	2.35988	0.321239
GATD1	1044.23	-0.162178	0.129281	-1.25446	0.209674	0.742429	-0.0373787	0.150079	-0.249061	0.803314	-0.331527	0.25677	0.00297757	0.10515	0.263184	0.079638	0.869761	0.0286147
GATD1-DT	51.9208	0.0447645	0.184359	0.242811	0.808152	0.965018	-0.0349837	0.106471	-0.328576	0.742476	-0.243662	0.173695	0.543947	0.809387	#N/A	#N/A	#N/A	#N/A
GATD3	76.8282	-0.0313078	0.304473	-0.102826	0.918101	0.988222	-0.0283121	0.0887792	-0.318905	0.749798	-0.202316	0.145692	0.999616	0.999875	1.04644	0.608295	1.80017	0.86973
GATM	140.356	0.627039	0.18931	3.31223	0.000925556	0.101279	#N/A	#N/A	#N/A	#N/A	#N/A	#N/A	#N/A	#N/A	0.930356	0.572194	1.51271	0.770997
GAU1	71.6941	-0.0467761	0.177824	-0.263047	0.792514	0.962	#N/A	#N/A	#N/A	#N/A	#N/A	#N/A	#N/A	#N/A	#N/A	#N/A	#N/A	#N/A
GBA1	241.129	-0.135948	0.117277	-1.1592	0.246376	0.765261	-0.0711188	0.0636654	-1.11707	0.263964	-0.195901	0.0536631	0.613049	0.844181	2.18002	0.666078	7.135	0.197656
GBA2	1114.46	-0.201811	0.122374	-1.64914	0.099119	0.636583	-0.0825016	0.0564406	-1.46174	0.143812	-0.193123	0.0281199	0.335757	0.689343	1.03284	0.31678	3.36751	0.957265
GBA3	7.76161	1.30306	0.309562	4.20937	2.56085e-05	0.0134436	#N/A	#N/A	#N/A	#N/A	#N/A	#N/A	#N/A	#N/A	1.91031	0.536534	6.80157	0.317797
GBE1	209.148	-0.0467868	0.11044	-0.423639	0.671829	0.936041	-0.057074	0.0826237	-0.69077	0.48971	-0.219013	0.104865	0.41259	0.738184	0.868591	0.177808	4.24305	0.861799
GBF1	1196.73	0.0880001	0.107679	0.817242	0.41379	0.859882	0.0220821	0.0436839	0.505498	0.613209	-0.0635367	0.107701	0.497874	0.786322	2.74427	0.31774	23.7018	0.358772
GBGT1	104.777	0.152189	0.145212	1.04804	0.294618	0.802698	0.106706	0.104231	1.02374	0.305956	-0.0975829	0.310994	0.415575	0.739839	0.507817	0.240474	1.07237	0.0756091
GBP1	519.602	0.23888	0.151612	1.5756	0.115117	0.66009	0.154361	0.118176	1.30619	0.191488	-0.0772607	0.385982	0.448188	0.759275	0.7427	0.419943	1.31352	0.306531
GBP2	520.081	0.190051	0.127876	1.48622	0.137222	0.683001	0.0964704	0.0961401	1.00344	0.315651	-0.0919608	0.284902	0.380951	0.721168	0.962219	0.428187	2.16229	0.925724
GBP3	522.945	0.395347	0.142602	2.77239	0.00556461	0.259666	0.0671668	0.236778	0.28367	0.776664	-0.39691	0.531244	0.0546505	0.380092	0.937547	0.6049	1.45312	0.773012
GBP4	404.515	0.304822	0.14852	2.05241	0.0401303	0.49775	-0.0232748	0.295508	-0.078762	0.937222	-0.60246	0.555911	0.0554975	0.382693	0.754095	0.451839	1.25854	0.280136
GBP5	286.737	0.11927	0.19222	0.62049	0.534935	0.898922	#N/A	#N/A	#N/A	#N/A	#N/A	#N/A	#N/A	#N/A	0.740052	0.476203	1.15009	0.180804
GBP7	7.793	1.33763	0.307343	4.35224	1.34751e-05	0.0087065	0.511194	0.390446	1.30926	0.190447	-0.254065	1.27645	0.00155941	0.0754209	0.266948	0.0447157	1.59366	0.147408
GBX2	4.69292	0.300184	0.345845	0.867972	0.385409	NA	#N/A	#N/A	#N/A	#N/A	#N/A	#N/A	#N/A	#N/A	0.883359	0.355464	2.19522	0.789443
GCA	216.72	0.0450224	0.111839	0.402564	0.687269	0.938971	-0.00403874	0.0633872	-0.0637153	0.949197	-0.128275	0.120198	0.218753	0.608567	3.0775	0.867745	10.9145	0.0817991
GCAT	89.7856	0.136306	0.14698	0.927377	0.353731	0.829116	0.105128	0.0996825	1.05463	0.291596	-0.0902463	0.300502	0.398415	0.732063	1.49147	0.627084	3.54735	0.365836
GCAWKR	10.431	0.424259	0.26242	1.61672	0.105939	0.645171	0.349892	0.212147	1.6493	0.0990872	-0.0659073	0.765692	0.383794	0.722128	#N/A	#N/A	#N/A	#N/A
GCC1	343.274	-0.156198	0.105547	-1.47989	0.138903	0.68379	-0.0806386	0.0500011	-1.61274	0.106802	-0.178639	0.0173618	0.351496	0.699913	1.51744	0.339081	6.7908	0.585455
GCC2	1400.69	0.0975523	0.108535	0.898813	0.368752	0.840364	-0.137792	0.168934	-0.815659	0.414695	-0.468896	0.193312	0.0992534	0.463044	1.56921	0.736357	3.34406	0.243137
GCC2-AS1	15.5267	0.0262695	0.124016	0.211823	0.832245	0.970625	0.013745	0.0916553	0.149964	0.880793	-0.165896	0.193386	0.861995	0.944199	#N/A	#N/A	#N/A	#N/A
GCDH	195.115	-0.0605625	0.106923	-0.566414	0.571113	0.909395	-0.00484666	0.0615618	-0.0787284	0.937249	-0.125506	0.115812	0.671685	0.867873	0.693574	0.182311	2.6386	0.591456
GCFC2	368.624	0.0685652	0.110442	0.620826	0.534714	0.898827	0.0259493	0.0549235	0.472461	0.636597	-0.0816989	0.133597	0.71105	0.883378	0.521387	0.108636	2.50233	0.415753
GCG	20.416	-0.698346	0.384332	-1.81704	0.0692114	0.580123	-0.77429	0.381901	-2.02746	0.0426153	-1.5228	-0.025777	0.111145	0.480831	1.4257	1.091	1.86307	0.00937751
GCGR	5.14289	-0.0577308	0.272911	-0.211537	0.832468	NA	-0.218796	0.226487	-0.966044	0.334022	-0.662701	0.225109	0.727968	0.891009	2.37156	0.432327	13.0094	0.320047
GCH1	242.475	-0.106399	0.113802	-0.934946	0.349816	0.827972	-0.0983654	0.101942	-0.964913	0.334588	-0.298168	0.101438	0.260565	0.63849	2.3216	0.979045	5.50519	0.0558902
GCHFR	39.7493	-0.0265032	0.147402	-0.179802	0.857308	0.974529	-0.0106769	0.181891	-0.0586994	0.953192	-0.367177	0.345823	0.17257	0.563077	2.4552	0.354313	17.0132	0.363125
GCK	4.63703	-0.193129	0.259985	-0.742846	0.457575	NA	-0.322914	0.240093	-1.34495	0.17864	-0.793488	0.14766	0.683249	0.872372	1.29453	0.148811	11.2614	0.815068
GCLC	568.574	0.0039066	0.116223	0.033613	0.973186	0.995896	0.00834687	0.103951	0.0802964	0.936002	-0.195393	0.212087	0.276367	0.64989	0.359614	0.087178	1.48343	0.157206
GCLM	249.899	0.0752151	0.120134	0.626092	0.531254	0.897209	0.0602796	0.160426	0.375748	0.707104	-0.254149	0.374708	0.0594358	0.388686	0.56131	0.151742	2.07635	0.386895
GCN1	2401.41	-0.0381687	0.123925	-0.307998	0.758084	0.954299	-0.0345078	0.0537799	-0.641649	0.521101	-0.139914	0.0708988	0.613011	0.844181	0.721208	0.158981	3.27172	0.671844
GCNA	88.1293	0.0617212	0.145662	0.423728	0.671764	0.936041	-0.0041246	0.0931279	-0.0442896	0.964674	-0.186652	0.178403	0.780008	0.913966	0.454135	0.157849	1.30656	0.143187
GCNT1	484.14	0.183469	0.155966	1.17634	0.239458	0.760257	#N/A	#N/A	#N/A	#N/A	#N/A	#N/A	#N/A	#N/A	0.94449	0.515078	1.7319	0.853536
GCNT2	66.1159	0.384708	0.237476	1.61998	0.105236	0.644131	0.139501	0.140659	0.99177	0.32131	-0.136185	0.415188	0.512047	0.793377	1.67283	0.66588	4.20249	0.273631
GCNT3	1073.01	0.037097	0.227944	0.162746	0.870718	0.977296	-0.0394443	0.191469	-0.206009	0.836784	-0.414717	0.335828	0.713702	0.88482	0.976717	0.712222	1.33944	0.883755
GCNT4	48.6583	1.57478	0.212679	7.40451	1.31635e-13	2.21134e-09	#N/A	#N/A	#N/A	#N/A	#N/A	#N/A	#N/A	#N/A	0.994292	0.434554	2.27501	0.989185
GCNT7	53.4082	-0.0335471	0.144605	-0.231992	0.816544	0.967663	-0.113466	0.0805004	-1.40951	0.158685	-0.271244	0.0443121	0.806181	0.923874	0.354476	0.0630302	1.99355	0.239197
GCOM1	87.9607	-0.129928	0.124564	-1.04306	0.296921	0.802698	-0.344015	0.256069	-1.34345	0.179128	-0.845901	0.157871	0.000245621	0.0305838	1.3169	0.638516	2.71602	0.456069
GCSAM	166.489	0.354831	0.171262	2.07186	0.0382781	0.490624	-0.0520641	0.308732	-0.168638	0.866081	-0.657168	0.55304	0.00667209	0.157949	1.15329	0.47567	2.79623	0.752289
GCSAML	9.94732	-0.0203491	0.205566	-0.0989908	0.921146	0.988587	0.0198871	0.17853	0.111394	0.911304	-0.330024	0.369799	0.0665329	0.40285	1.57113	0.484133	5.09873	0.451919
GCSH	114.382	-0.139797	0.126818	-1.10234	0.270312	0.782174	-0.12129	0.0815914	-1.48656	0.137132	-0.281207	0.0386259	0.401853	0.733927	0.150918	0.024267	0.938562	0.0425642
GDA	573.267	0.244909	0.158994	1.54037	0.12347	0.671243	0.143691	0.122057	1.17724	0.239099	-0.0955368	0.382918	0.28334	0.655324	0.922642	0.591448	1.4393	0.72268
GDAP1	127.581	-0.171516	0.153836	-1.11493	0.264881	0.779481	-0.196194	0.111724	-1.75606	0.0790779	-0.415169	0.0227808	0.40761	0.73609	1.02981	0.47893	2.21435	0.940046
GDAP1L1	52.5008	0.285674	0.238572	1.19744	0.231137	0.757375	-0.00531779	0.146289	-0.0363513	0.971002	-0.292038	0.281403	0.996624	0.998531	1.02399	0.380011	2.75925	0.96262
GDAP2	543.608	0.0545151	0.109685	0.497016	0.619178	0.923447	-0.0251109	0.0910256	-0.275867	0.78265	-0.203518	0.153296	0.325653	0.682144	2.66148	0.42509	16.6635	0.295597
GDE1	859.201	-0.0335648	0.101309	-0.33131	0.74041	0.950828	-0.0386889	0.0530538	-0.729239	0.465856	-0.142672	0.0652946	0.547944	0.811712	3.02545	0.899845	10.1721	0.0735524
GDF11	314.376	-0.0668004	0.114578	-0.583014	0.559884	0.905232	-0.0549522	0.0575409	-0.955011	0.339572	-0.16773	0.0578259	0.00620238	0.154211	0.70275	0.29694	1.66316	0.422228
GDF15	521.618	0.0533488	0.185219	0.288031	0.773323	0.957195	0.39103	0.458227	0.853353	0.393464	-0.507079	1.28914	0.00840658	0.173317	0.837073	0.539366	1.2991	0.427735
GDF5	3.2294	0.216496	0.403076	0.537109	NA	NA	#N/A	#N/A	#N/A	#N/A	#N/A	#N/A	#N/A	#N/A	0.713224	0.0626863	8.11483	0.785312
GDF7	43.06	0.583766	0.202196	2.88712	0.0038878	0.219319	0.20056	0.127026	1.57889	0.114362	-0.0484065	0.449527	0.232641	0.619986	1.01073	0.388965	2.62637	0.982531
GDF9	30.0213	-0.079462	0.177989	-0.446442	0.655278	0.932409	0.139974	0.241593	0.579381	0.562332	-0.333539	0.613488	0.0174365	0.236573	1.47232	0.169199	12.8116	0.726007
GDI1	867.42	-0.13458	0.107976	-1.24639	0.212622	0.74454	0.0483895	0.125813	0.384614	0.700523	-0.1982	0.294979	0.0210378	0.256322	1.14133	0.324799	4.01061	0.836659
GDI2	1838.02	-0.145352	0.101226	-1.43592	0.151025	0.68931	-0.0633071	0.0540531	-1.1712	0.241518	-0.169249	0.0426351	0.484827	0.77952	0.620314	0.145342	2.64747	0.518946
GDNF	30.141	-0.113538	0.190766	-0.595167	0.551732	0.902105	-0.188409	0.186741	-1.00893	0.313006	-0.554414	0.177596	0.159948	0.546833	1.60904	0.806217	3.2113	0.177328
GDPD1	40.4027	0.120431	0.174742	0.689194	0.490701	0.883806	0.00189604	0.19863	0.00954558	0.992384	-0.387411	0.391203	0.156978	0.544074	2.49536	0.720646	8.64064	0.149022
GDPD2	25.9136	-0.00577968	0.251656	-0.0229666	0.981677	0.996043	#N/A	#N/A	#N/A	#N/A	#N/A	#N/A	#N/A	#N/A	1.85682	0.928802	3.71207	0.0799476
GDPD3	95.8533	-0.090325	0.172923	-0.522343	0.601432	0.919377	-0.0598344	0.104993	-0.56989	0.568752	-0.265617	0.145948	0.651557	0.858954	1.68839	0.584295	4.87882	0.33332
GDPD4	14.1655	0.433747	0.215445	2.01326	0.0440869	0.511475	0.300365	0.183718	1.63492	0.102065	-0.0597157	0.660446	0.215332	0.605367	0.430498	0.0662484	2.79748	0.377433
GDPD5	441.042	0.484124	0.189656	2.55264	0.0106909	0.33075	0.464447	0.311159	1.49264	0.135533	-0.145413	1.07431	0.0603391	0.391115	0.853242	0.488739	1.48959	0.576669
GDPGP1	131.608	-0.0588061	0.135114	-0.435234	0.663393	0.934674	-0.0530331	0.0723919	-0.732584	0.463812	-0.194919	0.0888524	0.381752	0.721168	0.603114	0.191673	1.89774	0.387282
GEM	241.79	0.441454	0.154379	2.85954	0.00424255	0.224828	0.29597	0.117821	2.51202	0.0120041	0.0650445	0.526896	0.0877269	0.441237	0.797376	0.460594	1.38041	0.418718
GEMIN2	68.7832	0.0538311	0.116657	0.461446	0.644479	0.929405	0.0157375	0.0827739	0.190127	0.84921	-0.146496	0.177971	0.608969	0.843332	1.51107	0.324515	7.03611	0.598892
GEMIN4	367.151	0.142248	0.119044	1.19492	0.232116	0.757502	0.0419634	0.0649533	0.646056	0.518243	-0.0853427	0.16927	0.949491	0.977511	0.899811	0.290536	2.78678	0.85477
GEMIN5	359.206	-0.320155	0.125904	-2.54285	0.0109953	0.333668	-0.178648	0.0675359	-2.64524	0.00816339	-0.311016	-0.0462805	0.0917978	0.448649	0.660481	0.226944	1.92221	0.446646
GEMIN6	109.419	-0.0347094	0.113701	-0.30527	0.760161	0.954405	-0.0458786	0.0617687	-0.742748	0.457634	-0.166943	0.0751858	0.742323	0.89751	1.53441	0.362215	6.50002	0.561063
GEMIN7	127.511	0.208629	0.116352	1.79308	0.0729595	0.588199	0.192562	0.155037	1.24204	0.214221	-0.111304	0.496428	0.0022883	0.0935569	2.11903	0.0882187	50.8995	0.643359
GEMIN7-AS1	37.0103	0.0793883	0.124092	0.639756	0.522332	0.894055	0.0327089	0.0669362	0.488658	0.625084	-0.0984837	0.163901	0.864341	0.944937	#N/A	#N/A	#N/A	#N/A
GEMIN8	231.461	0.0512004	0.122351	0.418471	0.675603	0.93712	0.0705705	0.0981595	0.718937	0.47218	-0.121819	0.26296	0.336068	0.689553	1.38101	0.502109	3.79834	0.531739
GEN1	680.25	-0.0393684	0.136792	-0.287798	0.773502	0.957205	-0.0427441	0.0662043	-0.64564	0.518513	-0.172502	0.0870139	0.972324	0.988323	0.352077	0.134128	0.924173	0.0339962
GET1	128.719	0.0290466	0.110916	0.26188	0.793414	0.962418	0.0104249	0.0723663	0.144058	0.885455	-0.13141	0.15226	0.72076	0.888138	3.90139	0.884662	17.2053	0.0721618
GET3	217.853	0.0271337	0.109538	0.247709	0.80436	0.964454	-0.0200939	0.0710442	-0.282837	0.777302	-0.159338	0.11915	0.918874	0.964727	0.859984	0.213906	3.45746	0.83173
GET4	254.195	-0.137641	0.140571	-0.979159	0.327501	0.816707	-0.0345668	0.253721	-0.136239	0.891632	-0.531851	0.462717	0.023978	0.270827	0.935061	0.180158	4.85317	0.936306
GFAP	11.6695	-0.12653	0.2455	-0.515397	0.606276	0.920643	#N/A	#N/A	#N/A	#N/A	#N/A	#N/A	#N/A	#N/A	0.641294	0.133886	3.07171	0.578309
GFER	182.97	-0.069055	0.118139	-0.584521	0.55887	0.904824	-0.0501111	0.077556	-0.646128	0.518196	-0.202118	0.101896	0.468478	0.769659	4.272	1.00084	18.2347	0.0498684
GFI1	96.1895	0.115835	0.173252	0.668588	0.503758	0.888805	#N/A	#N/A	#N/A	#N/A	#N/A	#N/A	#N/A	#N/A	1.52213	0.788569	2.93809	0.210553
GFI1B	9.87437	0.336386	0.274647	1.22479	0.220654	0.748066	#N/A	#N/A	#N/A	#N/A	#N/A	#N/A	#N/A	#N/A	2.23617	0.766511	6.52365	0.140698
GFM1	612.431	-0.16091	0.119712	-1.34414	0.178904	0.715405	-0.0743709	0.0517875	-1.43608	0.15098	-0.175873	0.0271308	0.411161	0.737799	0.570361	0.113765	2.85951	0.494841
GFM2	332.904	-0.0074641	0.10797	-0.0691314	0.944885	0.991074	-0.0212554	0.0585266	-0.363176	0.716474	-0.135966	0.0934546	0.442826	0.755612	2.54562	0.898911	7.20892	0.0785257
GFOD1	289.557	-0.0608106	0.117833	-0.516073	0.605803	0.920485	-0.097281	0.0795654	-1.22266	0.22146	-0.253226	0.0586643	0.533353	0.804027	1.00961	0.427015	2.38706	0.982621
GFOD2	427.269	-0.0170322	0.102027	-0.166937	0.867419	0.976518	-0.0213034	0.0469721	-0.453533	0.650165	-0.113367	0.0707602	0.285016	0.656039	1.23869	0.287252	5.34148	0.774059
GFOD3P	120.265	0.364137	0.139562	2.60914	0.00907698	0.31441	0.173728	0.138544	1.25396	0.209858	-0.0978133	0.44527	0.0636619	0.39892	#N/A	#N/A	#N/A	#N/A
GFPT1	3092.04	-0.0624334	0.12287	-0.508126	0.611365	0.921542	-0.0674193	0.0749694	-0.899291	0.368498	-0.214357	0.079518	0.618201	0.845702	0.86822	0.399002	1.88923	0.721667
GFPT2	85.0623	0.25912	0.212844	1.21742	0.223446	0.751007	#N/A	#N/A	#N/A	#N/A	#N/A	#N/A	#N/A	#N/A	0.843175	0.556083	1.27849	0.421867
GFRA1	58.764	0.262201	0.215662	1.21579	0.224063	0.751175	-0.123611	0.447591	-0.276169	0.782418	-1.00087	0.753651	0.0511879	0.366453	1.30707	0.926242	1.84448	0.127525
GFRA2	17.0536	-0.179496	0.211941	-0.846913	0.397043	0.85486	-0.06469	0.175661	-0.368267	0.712674	-0.408979	0.279599	0.0111886	0.198454	2.46091	0.960205	6.30709	0.0607382
GFRA3	8.29366	0.154294	0.242687	0.635772	0.524925	0.895239	#N/A	#N/A	#N/A	#N/A	#N/A	#N/A	#N/A	#N/A	1.58735	0.843898	2.98576	0.151732
GFUS	673.69	0.0388817	0.144766	0.268583	0.788251	0.961213	0.0610937	0.153778	0.397284	0.691158	-0.240307	0.362494	0.304816	0.666908	1.46964	0.760221	2.84107	0.252286
GGA1	915.507	0.121327	0.123127	0.985379	0.324438	0.816233	0.0662798	0.0580422	1.14192	0.253486	-0.0474808	0.18004	0.640178	0.853026	0.746487	0.16863	3.30452	0.70009
GGA2	975.263	0.124408	0.0845667	1.47112	0.141259	0.68379	0.0395829	0.0447593	0.884351	0.376507	-0.0481437	0.12731	0.150651	0.535369	0.217136	0.0299625	1.57356	0.130702
GGA3	698.924	-0.1363	0.106678	-1.27769	0.20136	0.735506	-0.0578734	0.0500263	-1.15686	0.24733	-0.155923	0.0401764	0.214013	0.604396	0.370172	0.0923089	1.48444	0.160775
GGACT	137.834	-0.00199087	0.165917	-0.0119992	0.990426	0.997761	0.0186891	0.174151	0.107316	0.914538	-0.32264	0.360018	0.178488	0.571517	1.42649	0.498677	4.08057	0.5077
GGCT	452.56	0.00308734	0.146794	0.0210319	0.98322	0.996241	0.123646	0.240576	0.513958	0.607282	-0.347875	0.595167	0.101332	0.466894	0.762408	0.274078	2.1208	0.603274
GGCX	606.903	-0.0528041	0.113666	-0.464554	0.642251	0.928836	-0.0211138	0.0373129	-0.565858	0.571491	-0.0942457	0.0520181	0.486635	0.781032	0.919199	0.168766	5.00649	0.92239
GGH	502.729	-0.0457716	0.175921	-0.260183	0.794723	0.962438	0.0988805	0.255153	0.387535	0.69836	-0.401209	0.59897	0.394817	0.729891	0.53711	0.321059	0.89855	0.0179132
GGN	22.1922	0.123811	0.194267	0.637325	0.523913	0.894978	0.0320225	0.184206	0.173841	0.86199	-0.329014	0.393059	0.535344	0.805072	0.4456	0.0479051	4.14484	0.477464
GGPS1	309.558	0.0420806	0.0973677	0.432182	0.665609	0.934919	0.0111328	0.0988268	0.11265	0.910308	-0.182564	0.20483	0.312145	0.673033	1.08356	0.27146	4.32515	0.909525
GGT1	171.478	0.069751	0.169257	0.412101	0.680266	0.938145	0.0285524	0.168534	0.169416	0.865469	-0.301769	0.358873	0.721209	0.888279	0.763932	0.235693	2.47607	0.653572
GGT3P	1.96811	0.192007	0.301221	0.63743	0.523845	NA	-0.133028	0.207495	-0.641111	0.521451	-0.539711	0.273656	0.736429	0.893778	#N/A	#N/A	#N/A	#N/A
GGT5	233.041	0.177773	0.169252	1.05034	0.29356	0.802165	#N/A	#N/A	#N/A	#N/A	#N/A	#N/A	#N/A	#N/A	0.857378	0.48878	1.50395	0.591496
GGT6	344.204	-0.0352489	0.188895	-0.186606	0.85197	0.973211	-0.0818657	0.158112	-0.51777	0.604619	-0.391759	0.228028	0.49931	0.787069	1.44811	0.852179	2.46078	0.171101
GGT7	309.127	-0.192368	0.145625	-1.32098	0.186508	0.722128	-0.173488	0.102521	-1.69221	0.0906056	-0.374426	0.0274504	0.514216	0.79433	1.34709	0.624555	2.90552	0.447424
GGTA1	31.0365	-0.0387176	0.154458	-0.250667	0.802072	0.963878	-0.588228	0.598316	-0.983139	0.325539	-1.76091	0.58445	0.000595114	0.0470458	2.07241	0.983911	4.36513	0.0552014
GGTLC2	3.60756	-0.779071	0.341349	-2.28233	0.02247	NA	-0.166349	0.208235	-0.798851	0.424377	-0.574483	0.241785	0.80678	0.924086	#N/A	#N/A	#N/A	#N/A
GHDC	217.655	-0.188338	0.121607	-1.54874	0.121443	0.667656	-0.081428	0.0673765	-1.20855	0.226835	-0.213483	0.0506275	0.366863	0.711336	2.83626	1.00394	8.01277	0.0491387
GHITM	1107.08	-0.175779	0.10737	-1.63714	0.101601	0.639985	-0.0963026	0.0706947	-1.36223	0.173124	-0.234862	0.0422564	0.385412	0.723667	0.69451	0.240162	2.00841	0.501038
GHR	56.8705	0.125962	0.242839	0.518706	0.603966	0.920155	-0.588447	0.518055	-1.13588	0.256008	-1.60382	0.426922	0.0213151	0.257509	1.47512	0.880015	2.47266	0.140214
GHRL	82.1917	0.158986	0.139127	1.14274	0.253147	0.769932	0.0172918	0.120354	0.143674	0.885758	-0.218598	0.253182	0.422511	0.743766	0.167037	0.030673	0.909642	0.0385008
GHRLOS	87.3564	0.0961772	0.147728	0.651042	0.51502	0.891242	0.0237033	0.0892861	0.265476	0.790643	-0.151294	0.198701	0.640288	0.853042	#N/A	#N/A	#N/A	#N/A
GID4	148.186	0.16926	0.0998672	1.69485	0.0901033	0.621876	0.0810571	0.0557879	1.45295	0.146237	-0.0282852	0.190399	0.44558	0.757349	1.41121	0.382906	5.20104	0.604771
GID8	868.252	-0.165993	0.109014	-1.52268	0.12784	0.67428	-0.0843121	0.0910886	-0.925605	0.354651	-0.262842	0.0942183	0.134609	0.514915	1.10271	0.349006	3.48409	0.867709
GIGYF1	1494.88	-0.0591815	0.131074	-0.451513	0.65162	0.931218	-0.0291627	0.0735953	-0.396258	0.691915	-0.173407	0.115081	0.785869	0.91613	0.441845	0.147474	1.32381	0.144586
GIGYF2	1165.68	-0.0627088	0.0880797	-0.711955	0.476492	0.878997	-0.0480602	0.0296697	-1.61984	0.105267	-0.106212	0.0100914	0.120509	0.49667	0.366221	0.0334004	4.01545	0.410981
GIHCG	8.70029	0.203994	0.166928	1.22205	0.22169	0.748879	0.111994	0.176345	0.635085	0.525373	-0.233636	0.457624	0.205536	0.598342	#N/A	#N/A	#N/A	#N/A
GIMAP1	54.859	-0.0181401	0.132903	-0.136492	0.891432	0.981913	-0.309063	0.295933	-1.04437	0.296315	-0.889081	0.270955	0.0130027	0.211106	0.900217	0.317821	2.54983	0.843133
GIMAP2	85.6331	0.203579	0.118474	1.71834	0.0857346	0.611284	-0.044792	0.177202	-0.252774	0.800443	-0.392101	0.302517	0.360185	0.7055	2.21166	0.810459	6.03537	0.121221
GIMAP4	122.249	0.109062	0.128785	0.846858	0.397074	0.85486	#N/A	#N/A	#N/A	#N/A	#N/A	#N/A	#N/A	#N/A	0.909118	0.438884	1.88318	0.797616
GIMAP5	72.4133	0.0266865	0.132952	0.200723	0.840915	0.971897	#N/A	#N/A	#N/A	#N/A	#N/A	#N/A	#N/A	#N/A	0.444966	0.0960341	2.06171	0.300627
GIMAP6	142.199	0.0257292	0.117861	0.218301	0.827195	0.969243	#N/A	#N/A	#N/A	#N/A	#N/A	#N/A	#N/A	#N/A	0.939532	0.434298	2.03252	0.87412
GIMAP7	56.141	0.187059	0.14258	1.31196	0.189535	0.725563	#N/A	#N/A	#N/A	#N/A	#N/A	#N/A	#N/A	#N/A	1.24884	0.478143	3.26181	0.650075
GIMAP8	131.368	0.0965243	0.117039	0.824721	0.40953	0.859204	-0.313631	0.412575	-0.76018	0.447147	-1.12226	0.495001	0.00125694	0.0664892	0.913669	0.426776	1.95604	0.816173
GIN1	68.0177	0.120882	0.130561	0.925867	0.354515	0.829226	-0.0352662	0.109074	-0.323323	0.74645	-0.249047	0.178515	0.411876	0.737799	4.39202	0.472564	40.8195	0.19327
GINM1	236.447	-0.0593564	0.110122	-0.539007	0.589882	0.916606	-0.0280272	0.0495613	-0.565505	0.57173	-0.125166	0.0691112	0.786271	0.916193	1.23035	0.330435	4.58114	0.757277
GINS1	337.988	0.0685428	0.191691	0.35757	0.720665	0.947083	0.464207	0.436154	1.06432	0.287185	-0.39064	1.31905	0.000957607	0.0598601	0.829045	0.462453	1.48624	0.529024
GINS2	206.394	0.0955187	0.15372	0.62138	0.53435	0.898553	0.0138849	0.0864882	0.16054	0.872455	-0.155629	0.183399	0.222853	0.610632	0.551064	0.247497	1.22697	0.144533
GINS3	105.029	-0.19824	0.121058	-1.63757	0.101512	0.639985	-0.160091	0.0839944	-1.90597	0.0566535	-0.324717	0.00453477	0.579998	0.82818	0.902245	0.294038	2.76851	0.857287
GINS4	152.12	0.146353	0.165892	0.882219	0.377658	0.846212	0.0358432	0.108047	0.331738	0.740087	-0.175924	0.247611	0.555417	0.815994	0.776751	0.342498	1.76159	0.545381
GIPC1	1006.3	-0.0441687	0.124541	-0.354652	0.72285	0.947257	-0.034098	0.0853591	-0.399466	0.68955	-0.201399	0.133203	0.84479	0.938693	1.10461	0.404152	3.01909	0.846217
GIPC2	324.554	-0.0439614	0.155356	-0.282972	0.777199	0.95836	-0.0591312	0.127228	-0.464764	0.6421	-0.308494	0.190232	0.581124	0.829097	1.13853	0.487186	2.66067	0.764516
GIPC3	49.3441	-0.109341	0.150263	-0.727661	0.466821	0.875727	-0.163468	0.120533	-1.3562	0.175035	-0.399708	0.0727732	0.054364	0.379092	0.950156	0.376992	2.39474	0.913674
GIPR	82.3045	0.199824	0.207032	0.965185	0.334452	0.821395	0.0713829	0.138078	0.516974	0.605174	-0.199246	0.342011	0.361836	0.706735	1.77918	0.814187	3.88788	0.148582
GIRGL	19.0171	0.0758289	0.155318	0.488216	0.625397	0.924702	-0.0124349	0.136955	-0.090795	0.927655	-0.280862	0.255993	0.637974	0.851883	#N/A	#N/A	#N/A	#N/A
GIT1	685.354	-0.0814681	0.113181	-0.719806	0.471644	0.877385	-0.0401045	0.0948163	-0.42297	0.672317	-0.225941	0.145732	0.1247	0.502315	0.645531	0.246415	1.69109	0.373062
GIT2	592.16	0.154104	0.0946749	1.62771	0.103585	0.642	-0.0186053	0.0912816	-0.203823	0.838492	-0.197514	0.160303	0.101934	0.468279	0.794052	0.179859	3.50563	0.760847
GJA1	327.002	0.235678	0.158882	1.48335	0.13798	0.683431	0.2478	0.271126	0.913967	0.360734	-0.283597	0.779198	0.0496204	0.361518	0.879719	0.486408	1.59106	0.671648
GJA3	6.67207	-0.26054	0.313727	-0.830469	0.406273	NA	#N/A	#N/A	#N/A	#N/A	#N/A	#N/A	#N/A	#N/A	0.678206	0.180915	2.54243	0.564655
GJA4	43.9826	0.150499	0.184858	0.814133	0.415569	0.860241	0.0419901	0.108022	0.388716	0.697486	-0.16973	0.25371	0.809616	0.924796	0.620848	0.241612	1.59533	0.322205
GJB1	243.385	0.0739779	0.171014	0.432585	0.665316	0.934919	0.0124051	0.11609	0.106858	0.914902	-0.215127	0.239938	0.567753	0.822259	1.05107	0.58056	1.90289	0.86937
GJB2	319.539	0.0650717	0.198649	0.327572	0.743236	0.95201	#N/A	#N/A	#N/A	#N/A	#N/A	#N/A	#N/A	#N/A	1.30431	0.721249	2.35872	0.379444
GJB3	156.317	-0.127036	0.169195	-0.750824	0.452759	0.873937	-0.0893291	0.130523	-0.684394	0.493727	-0.345149	0.166491	0.577355	0.827049	0.593603	0.323155	1.09039	0.0927533
GJB4	24.9339	-0.052867	0.240347	-0.219961	0.825902	0.969194	-0.135591	0.237333	-0.571313	0.567788	-0.600756	0.329573	0.322991	0.680671	0.59686	0.247221	1.44098	0.251138
GJB5	12.8845	-0.262566	0.326815	-0.803407	0.42174	0.863098	#N/A	#N/A	#N/A	#N/A	#N/A	#N/A	#N/A	#N/A	0.87705	0.476834	1.61317	0.673067
GJC1	189.375	-0.0014055	0.16864	-0.00833434	0.99335	0.999059	-0.0893605	0.1078	-0.828949	0.407133	-0.300644	0.121923	0.53195	0.803258	0.518242	0.24888	1.07914	0.0790119
GJC2	34.0154	-0.239324	0.218496	-1.09533	0.273374	0.785092	#N/A	#N/A	#N/A	#N/A	#N/A	#N/A	#N/A	#N/A	0.539147	0.194837	1.49191	0.234206
GJC3	5.82096	0.143992	0.211577	0.680562	0.496149	NA	-0.00960642	0.34779	-0.0276214	0.977964	-0.691262	0.672049	0.298871	0.664828	1.53825	0.299779	7.89322	0.605765
GJD3	22.0755	0.0405596	0.196476	0.206436	0.836451	0.970903	-0.120507	0.211097	-0.570863	0.568093	-0.53425	0.293235	0.294178	0.662363	0.549758	0.206172	1.46593	0.231854
GK	497.812	-0.30345	0.151366	-2.00474	0.0449908	0.513531	-0.257384	0.117482	-2.19085	0.0284628	-0.487644	-0.0271246	0.18682	0.579729	0.527288	0.252437	1.1014	0.0885717
GK5	906.71	0.0540579	0.111296	0.485712	0.627171	0.924956	-0.0437954	0.0897189	-0.48814	0.62545	-0.219641	0.13205	0.589702	0.833257	0.936682	0.324907	2.70038	0.903625
GKAP1	53.5682	-0.0129995	0.158763	-0.0818796	0.934742	0.989318	-0.0874349	0.0859604	-1.01715	0.309081	-0.255914	0.0810444	0.599	0.837401	2.10965	0.384449	11.5766	0.390102
GLA	158.27	-0.0174832	0.132094	-0.132355	0.894704	0.982696	0.200885	0.27611	0.727554	0.466887	-0.34028	0.74205	0.0212552	0.257397	0.746976	0.259951	2.14645	0.588039
GLB1	517.252	-0.160553	0.117124	-1.3708	0.170437	0.707157	-0.0773984	0.0487046	-1.58914	0.112029	-0.172858	0.0180609	0.788561	0.917028	2.35057	0.53978	10.236	0.25489
GLB1L	91.25	0.212395	0.123266	1.72307	0.0848763	0.610843	0.0926184	0.0626543	1.47824	0.139342	-0.0301818	0.215419	0.276291	0.64989	1.13258	0.360801	3.55523	0.831089
GLB1L2	401.882	0.15338	0.165968	0.924153	0.355407	0.830479	0.0745487	0.101001	0.7381	0.460453	-0.123409	0.272506	0.83208	0.9334	1.09653	0.543951	2.21045	0.796694
GLB1L3	10.3272	0.835671	0.344145	2.42825	0.0151719	0.370916	#N/A	#N/A	#N/A	#N/A	#N/A	#N/A	#N/A	#N/A	1.86792	0.28091	12.4207	0.518021
GLCCI1	279.921	0.141314	0.123288	1.14622	0.251706	0.769297	0.0824772	0.0938652	0.878676	0.379577	-0.101495	0.26645	0.682668	0.872198	1.10164	0.443947	2.7337	0.834638
GLCE	821.482	-0.241811	0.142753	-1.69391	0.0902818	0.622852	-0.0917343	0.14184	-0.646744	0.517798	-0.369736	0.186268	0.0150942	0.223623	0.598922	0.254246	1.41087	0.240954
GLDC	39.5785	-0.181023	0.248006	-0.729915	0.465442	0.875687	#N/A	#N/A	#N/A	#N/A	#N/A	#N/A	#N/A	#N/A	0.928592	0.58963	1.46242	0.749187
GLDN	81.4157	0.163354	0.279444	0.584569	0.558837	0.904824	#N/A	#N/A	#N/A	#N/A	#N/A	#N/A	#N/A	#N/A	1.47129	0.978972	2.2112	0.0632091
GLE1	470.272	-0.0243352	0.106036	-0.2295	0.81848	0.968142	-0.0121512	0.0520557	-0.233426	0.81543	-0.114178	0.0898761	0.991842	0.996448	0.732564	0.218124	2.4603	0.614633
GLG1	2120.21	-0.0082642	0.108804	-0.0759548	0.939455	0.989943	-0.00148279	0.062493	-0.0237274	0.98107	-0.123967	0.121001	0.577246	0.827009	0.873465	0.227663	3.35119	0.843669
GLI1	108.756	0.404123	0.139561	2.89566	0.00378358	0.218431	0.312714	0.117499	2.66142	0.00778126	0.08242	0.543008	0.107146	0.474972	0.843666	0.44611	1.59551	0.601039
GLI2	137.432	0.346672	0.17806	1.94694	0.0515423	0.540049	#N/A	#N/A	#N/A	#N/A	#N/A	#N/A	#N/A	#N/A	0.830877	0.481381	1.43412	0.505867
GLI3	131.5	0.218304	0.195924	1.11423	0.26518	0.779526	#N/A	#N/A	#N/A	#N/A	#N/A	#N/A	#N/A	#N/A	0.98137	0.643991	1.4955	0.930277
GLI4	164.775	0.230858	0.142631	1.61856	0.105541	0.644488	0.136664	0.0841493	1.62407	0.104361	-0.0282652	0.301594	0.505712	0.790039	0.664693	0.252363	1.75072	0.408474
GLIPR1	333.853	0.209342	0.122434	1.70983	0.0872967	0.612845	0.0913798	0.131546	0.69466	0.487268	-0.166446	0.349205	0.101221	0.466801	0.524469	0.220734	1.24615	0.143855
GLIPR1L1	24.2213	0.148979	0.226519	0.657687	0.510739	0.889848	-0.0029482	0.155033	-0.0190166	0.984828	-0.306807	0.30091	0.344392	0.695419	2.16083	0.495837	9.41675	0.304936
GLIPR1L2	6.7351	0.250998	0.21976	1.14214	0.253394	NA	0.213354	0.231644	0.921043	0.357028	-0.24066	0.667367	0.114407	0.485685	1.6935	0.294072	9.75255	0.555353
GLIPR2	154.127	0.0193426	0.146834	0.131731	0.895197	0.982947	#N/A	#N/A	#N/A	#N/A	#N/A	#N/A	#N/A	#N/A	1.88795	0.876692	4.06567	0.104436
GLIS1	42.1663	0.230902	0.17256	1.33809	0.180866	0.71609	0.162552	0.140939	1.15335	0.248766	-0.113683	0.438788	0.0649808	0.401758	0.846295	0.348454	2.05541	0.712417
GLIS2	174.945	0.240387	0.135093	1.77943	0.0751699	0.59369	0.135671	0.0970486	1.39797	0.162121	-0.0545405	0.325883	0.52957	0.802281	0.714329	0.389862	1.30884	0.276218
GLIS3	244.868	0.0179489	0.178891	0.100334	0.920079	0.988534	-0.179287	0.309449	-0.579376	0.562336	-0.785797	0.427222	0.108423	0.476737	1.15885	0.644584	2.08341	0.62229
GLIS3-AS1	5.09944	0.599135	0.293365	2.04229	0.0411232	NA	0.0579454	0.40853	0.141839	0.887207	-0.742759	0.85865	0.229996	0.616518	#N/A	#N/A	#N/A	#N/A
GLMN	120.658	0.270711	0.135217	2.00204	0.0452799	0.514472	0.125509	0.0912182	1.37593	0.168845	-0.053275	0.304294	0.052928	0.373496	2.64996	0.537214	13.0717	0.231361
GLMP	187.724	0.088547	0.105963	0.835637	0.403359	0.857696	0.0242823	0.0666477	0.364338	0.715606	-0.106345	0.154909	0.645155	0.855552	1.65032	0.699157	3.89549	0.252933
GLO1	726.233	-0.0929669	0.123735	-0.751336	0.45245	0.873645	0.0186676	0.133698	0.139625	0.888956	-0.243376	0.280711	0.307756	0.669601	0.513946	0.194359	1.35904	0.179715
GLOD4	438.827	0.290117	0.099326	2.92086	0.00349072	0.207945	0.105489	0.051923	2.03165	0.0421894	0.00372198	0.207257	0.280734	0.65348	2.71909	0.792086	9.33417	0.111932
GLOD5	10.6275	-0.434684	0.183032	-2.37491	0.0175532	0.389005	-0.494786	0.163548	-3.02532	0.00248369	-0.815335	-0.174237	0.132105	0.511972	1.52534	0.403584	5.76502	0.533681
GLP2R	30.4995	0.128106	0.194041	0.660202	0.509124	0.889445	-0.0512102	0.449839	-0.113841	0.909364	-0.932879	0.830459	0.0663079	0.402644	1.43072	0.634368	3.22679	0.388044
GLRA2	45.7191	-0.0416203	0.311746	-0.133507	0.893792	0.982253	-1.08518	1.29714	-0.83659	0.402823	-3.62753	1.45718	0.000248667	0.030597	1.21388	0.78832	1.86916	0.378848
GLRB	9.34535	0.237299	0.206113	1.1513	0.249607	0.767473	0.114426	0.310111	0.368983	0.71214	-0.493381	0.722233	0.258725	0.636909	0.640921	0.193306	2.12503	0.466981
GLRX	329.611	0.026582	0.119639	0.222185	0.82417	0.969139	-0.035336	0.0859076	-0.411326	0.680833	-0.203712	0.13304	0.634363	0.851041	0.780543	0.377748	1.61284	0.503429
GLRX2	68.0879	0.112295	0.121912	0.921113	0.356992	0.831525	0.0496837	0.0781621	0.63565	0.525005	-0.103511	0.202879	0.407684	0.73609	0.764872	0.246498	2.37336	0.642679
GLRX3	526.634	-0.135982	0.121487	-1.11931	0.263009	0.777273	0.12587	0.204772	0.614681	0.538766	-0.275477	0.527216	0.00226272	0.093413	0.347448	0.120256	1.00386	0.0508372
GLRX5	260.38	-0.0521725	0.109875	-0.474833	0.634906	0.926481	-0.0101039	0.0635032	-0.159109	0.873583	-0.134568	0.11436	0.80838	0.924716	2.13468	0.589843	7.72554	0.24787
GLS	1878.72	-0.0225942	0.117823	-0.191764	0.847927	0.972896	-0.0267756	0.0686123	-0.390245	0.696356	-0.161253	0.107702	0.822053	0.9289	0.592191	0.203717	1.72145	0.335894
GLS2	38.0812	-0.0795529	0.172227	-0.461906	0.644149	0.92938	-0.0601164	0.0818502	-0.734468	0.462663	-0.22054	0.100307	0.847989	0.939843	0.346205	0.0378487	3.16676	0.347599
GLT1D1	25.2419	-0.0642521	0.242222	-0.265261	0.790808	0.961611	#N/A	#N/A	#N/A	#N/A	#N/A	#N/A	#N/A	#N/A	0.61088	0.258663	1.4427	0.260993
GLT8D1	392.401	0.0926449	0.104852	0.883577	0.376925	0.846212	0.0603736	0.0739444	0.816473	0.41423	-0.0845548	0.205302	0.0450258	0.348296	5.29717	0.610104	45.9921	0.130567
GLT8D2	97.0178	0.370958	0.169666	2.1864	0.0287861	0.453151	#N/A	#N/A	#N/A	#N/A	#N/A	#N/A	#N/A	#N/A	0.910658	0.489949	1.69262	0.767292
GLTP	334.986	-0.0443284	0.111204	-0.398623	0.690171	0.93977	-0.310977	0.261379	-1.18975	0.234143	-0.82327	0.201317	0.000812327	0.0559925	4.20582	1.31491	13.4526	0.0154583
GLTPD2	16.7169	0.169765	0.198104	0.856947	0.391474	0.85141	#N/A	#N/A	#N/A	#N/A	#N/A	#N/A	#N/A	#N/A	1.51256	0.206083	11.1015	0.684092
GLUD1	963.213	-0.0927394	0.100741	-0.920573	0.357274	0.831856	-0.0296529	0.0536974	-0.552223	0.580795	-0.134898	0.0755919	0.951991	0.978611	0.271532	0.0669717	1.10091	0.0679468
GLUD2	15.0594	-0.210494	0.178435	-1.17967	0.238133	0.759638	-0.144647	0.0911835	-1.58633	0.112665	-0.323364	0.0340694	0.571027	0.823295	0.938619	0.213199	4.13232	0.933243
GLUL	2638.73	0.269241	0.118068	2.28039	0.0225848	0.414378	-0.352586	0.444011	-0.794093	0.427141	-1.22283	0.51766	2.17e-05	0.00881793	1.31878	0.574797	3.02574	0.513713
GLYATL1	24.5627	0.372801	0.265118	1.40617	0.159674	0.695467	#N/A	#N/A	#N/A	#N/A	#N/A	#N/A	#N/A	#N/A	0.583728	0.289733	1.17605	0.132006
GLYATL2	7.01663	0.208851	0.277935	0.751438	0.452389	NA	0.122844	0.410958	0.298922	0.765	-0.682619	0.928307	0.0147662	0.221532	0.383018	0.083313	1.76086	0.217573
GLYCTK	419.404	0.149204	0.143354	1.04081	0.297964	0.802698	0.0958431	0.137026	0.69945	0.484271	-0.172724	0.36441	0.17671	0.568773	0.872599	0.369863	2.05868	0.755662
GLYR1	1010.8	-0.095467	0.105982	-0.900782	0.367704	0.839513	-0.0618591	0.065062	-0.950771	0.341721	-0.189378	0.0656601	0.0464784	0.352454	1.28424	0.329233	5.00942	0.718684
GM2A	544.605	0.101625	0.105675	0.961681	0.33621	0.82147	#N/A	#N/A	#N/A	#N/A	#N/A	#N/A	#N/A	#N/A	1.41416	0.492914	4.05718	0.5193
GMCL1	341.379	-0.0216303	0.0930791	-0.232386	0.816238	0.967473	-0.127361	0.129521	-0.983322	0.325449	-0.381219	0.126496	0.0269939	0.284876	0.933955	0.204628	4.26271	0.929713
GMDS	1642.27	-0.102521	0.140857	-0.727836	0.466714	0.875687	0.00984205	0.146578	0.0671453	0.946466	-0.277446	0.297131	0.378789	0.719903	1.43073	0.842299	2.43025	0.185146
GMDS-DT	185.769	0.0197744	0.121372	0.162924	0.870578	0.977292	-0.142692	0.154584	-0.923072	0.35597	-0.445671	0.160287	0.283147	0.655324	#N/A	#N/A	#N/A	#N/A
GMEB1	221.09	0.151727	0.107855	1.40677	0.159496	0.695467	0.0575961	0.0516515	1.11509	0.264812	-0.0436391	0.158831	0.245153	0.629627	0.537745	0.0808386	3.57713	0.521093
GMEB2	373.483	-0.130063	0.112317	-1.15801	0.246861	0.765468	-0.0626745	0.0907237	-0.690828	0.489674	-0.24049	0.115141	0.0865833	0.439111	0.718202	0.212006	2.43302	0.594928
GMFB	679.37	-0.0303137	0.0954759	-0.317501	0.750864	0.952629	-0.0445822	0.0701198	-0.635801	0.524906	-0.182015	0.0928501	0.0730939	0.418445	0.954742	0.327154	2.78625	0.932456
GMFG	89.682	0.0355867	0.13048	0.272737	0.785056	0.960759	#N/A	#N/A	#N/A	#N/A	#N/A	#N/A	#N/A	#N/A	1.20328	0.449838	3.21867	0.712412
GMIP	420.649	-0.0220371	0.106043	-0.207814	0.835375	0.970903	-0.0224866	0.0651623	-0.345086	0.73003	-0.150202	0.105229	0.932734	0.969792	1.01755	0.174327	5.93944	0.98458
GMNN	240.357	-0.093792	0.128443	-0.730221	0.465255	0.875687	-0.0588683	0.0759604	-0.774986	0.438348	-0.207748	0.0900114	0.612862	0.844181	0.867733	0.342782	2.19661	0.764648
GMPPA	350.715	-0.0454107	0.111341	-0.407852	0.683382	0.938971	-0.0161053	0.0561188	-0.286986	0.774123	-0.126096	0.0938856	0.417201	0.740011	3.73059	0.886074	15.7067	0.0726457
GMPPB	268.196	0.0726041	0.164318	0.44185	0.658598	0.933732	-0.0377781	0.0620913	-0.608428	0.542904	-0.159475	0.0839186	0.362665	0.707639	2.87579	0.722741	11.4428	0.133837
GMPR	50.0956	-0.124385	0.188056	-0.661427	0.508338	0.88944	-0.0779162	0.213353	-0.365198	0.714963	-0.496081	0.340248	0.403015	0.734495	0.952839	0.548054	1.65659	0.864069
GMPR2	384.041	0.0411585	0.0931734	0.441741	0.658677	0.93376	0.0105467	0.0456989	0.230788	0.81748	-0.0790215	0.100115	0.628795	0.848136	7.97325	1.73856	36.5662	0.00754715
GMPS	949.555	-0.144621	0.1249	-1.15789	0.246908	0.765468	-0.0814641	0.0607532	-1.3409	0.179952	-0.200538	0.0376099	0.332179	0.687837	0.539921	0.154447	1.88748	0.334456
GNA11	1121.89	0.121765	0.118357	1.0288	0.303576	0.806011	0.0256027	0.124017	0.206444	0.836444	-0.217467	0.268672	0.278074	0.651511	2.04661	0.525593	7.96931	0.301803
GNA12	666.585	0.0534352	0.0928514	0.575492	0.564959	0.906816	-0.000250635	0.0564362	-0.00444103	0.996457	-0.110864	0.110362	0.408213	0.736359	1.04744	0.367939	2.98182	0.930807
GNA13	1016.61	-0.0533155	0.0886232	-0.601597	0.547442	0.901532	-0.241506	0.182352	-1.3244	0.185372	-0.59891	0.115897	0.00244518	0.0953373	0.326556	0.0683023	1.56128	0.160945
GNA14	98.1175	-0.0684057	0.1779	-0.384517	0.700595	0.943513	-0.104737	0.172607	-0.606796	0.543986	-0.443041	0.233567	0.425489	0.745966	2.21861	1.24319	3.95938	0.00700598
GNA15	81.1165	-0.138884	0.141308	-0.982846	0.325683	0.816233	#N/A	#N/A	#N/A	#N/A	#N/A	#N/A	#N/A	#N/A	1.23923	0.60661	2.53158	0.556208
GNA15-DT	15.7188	0.144486	0.196308	0.736015	0.461722	0.875112	-0.205695	0.32387	-0.635115	0.525353	-0.840467	0.429078	0.153025	0.538181	#N/A	#N/A	#N/A	#N/A
GNAI1	147.779	0.00392992	0.124703	0.0315142	0.974859	0.995896	-0.0288571	0.117258	-0.246099	0.805606	-0.258679	0.200965	0.0721674	0.415639	0.904043	0.348772	2.34334	0.835551
GNAI2	1082.84	0.0196685	0.105087	0.187164	0.851532	0.973211	-0.183949	0.203258	-0.905003	0.365464	-0.582328	0.21443	0.0070275	0.160986	0.828437	0.301696	2.27483	0.714963
GNAI3	1055.69	-0.00918065	0.099269	-0.0924825	0.926315	0.988834	-0.0293604	0.0669247	-0.438709	0.660873	-0.16053	0.10181	0.529715	0.802281	0.606804	0.110558	3.33048	0.565265
GNAL	129.401	0.167136	0.142906	1.16955	0.242181	0.762209	0.0827295	0.0919022	0.90019	0.368019	-0.0973955	0.262854	0.572482	0.824314	0.640344	0.277357	1.47839	0.296409
GNAO1	74.3803	0.205958	0.17999	1.14428	0.252509	0.76973	-0.105861	0.239551	-0.441914	0.658552	-0.575372	0.36365	0.047348	0.354458	1.21668	0.716215	2.06685	0.468196
GNAQ	1157.2	0.0464295	0.106431	0.436241	0.662662	0.934557	-0.0463799	0.105962	-0.437703	0.661602	-0.254062	0.161302	0.288583	0.658806	3.28442	1.10556	9.75745	0.0323066
GNAS	5571.52	-0.0526664	0.110482	-0.476698	0.633577	0.926003	-0.0331808	0.107847	-0.307666	0.758336	-0.244557	0.178195	0.228527	0.614945	0.45622	0.192972	1.07858	0.0738338
GNAS-AS1	18.4458	-0.251079	0.313424	-0.801085	0.423082	0.863098	-0.311056	0.335886	-0.926075	0.354407	-0.969381	0.347269	0.197594	0.59148	#N/A	#N/A	#N/A	#N/A
GNAZ	82.4467	-0.489388	0.186823	-2.61953	0.0088052	0.313058	-0.39097	0.139398	-2.80471	0.00503624	-0.664185	-0.117755	0.0804275	0.4315	0.540866	0.216986	1.34818	0.187217
GNB1	2468.77	-0.133966	0.093659	-1.43036	0.152613	0.689522	-0.0813059	0.0468994	-1.73362	0.082985	-0.173227	0.0106153	0.108172	0.476645	1.94347	0.414124	9.12067	0.399585
GNB1-DT	11.1158	-0.135677	0.219871	-0.617074	0.537186	0.899323	-0.144823	0.122689	-1.18041	0.237838	-0.385289	0.0956431	0.772485	0.91061	#N/A	#N/A	#N/A	#N/A
GNB1L	105.458	0.204947	0.150646	1.36045	0.173687	0.710105	0.0902288	0.0970568	0.92965	0.352552	-0.0999989	0.280457	0.14807	0.531365	0.150173	0.0457886	0.492521	0.00175624
GNB2	1190.72	-0.15673	0.12206	-1.28404	0.199129	0.7343	0.0132392	0.181027	0.0731339	0.9417	-0.341566	0.368045	0.0193439	0.249855	1.33965	0.483104	3.71488	0.574175
GNB3	47.6843	0.0700973	0.16812	0.416949	0.676716	0.937298	0.0600509	0.150764	0.398311	0.690401	-0.235441	0.355543	0.287128	0.657344	0.35958	0.114112	1.13308	0.0807047
GNB4	339.621	0.22158	0.116115	1.90828	0.0563551	0.552883	-0.307477	0.499459	-0.61562	0.538145	-1.2864	0.671444	0.000271457	0.0319946	0.741122	0.366071	1.50043	0.405134
GNB5	145.484	0.0956046	0.11618	0.822901	0.410564	0.859447	-0.0894708	0.163746	-0.5464	0.584791	-0.410407	0.231466	0.22708	0.614443	0.770592	0.24954	2.37963	0.65056
GNE	1058.07	-0.27074	0.169069	-1.60136	0.109297	0.652849	-0.293454	0.185185	-1.58466	0.113045	-0.65641	0.0695016	0.1537	0.539594	1.23486	0.859589	1.77396	0.253718
GNG10	56.8906	-0.186138	0.140385	-1.32591	0.184871	0.720582	-0.129963	0.080398	-1.6165	0.105986	-0.28754	0.0276138	0.0750127	0.423627	1.32006	0.0610106	28.5616	0.85949
GNG11	110.621	-0.00787851	0.130296	-0.0604661	0.951784	0.991391	-0.0406317	0.115798	-0.350885	0.725675	-0.267591	0.186328	0.144898	0.527749	0.758772	0.345887	1.66452	0.490995
GNG12	1276.36	-0.048139	0.108274	-0.444605	0.656605	0.932814	-0.0436831	0.0697431	-0.626343	0.53109	-0.180377	0.0930109	0.149545	0.53399	2.24822	0.638311	7.91855	0.207264
GNG12-AS1	58.9339	0.152281	0.171471	0.888086	0.374495	0.845189	0.0359075	0.0804824	0.446154	0.655486	-0.121835	0.19365	0.37427	0.716164	#N/A	#N/A	#N/A	#N/A
GNG13	14.8154	-0.22626	0.209567	-1.07965	0.280296	0.791348	-0.230031	0.135939	-1.69216	0.0906155	-0.496466	0.0364051	0.288097	0.658212	2.77322	0.414593	18.5501	0.292826
GNG2	188.431	-0.0345678	0.123859	-0.27909	0.780176	0.958976	#N/A	#N/A	#N/A	#N/A	#N/A	#N/A	#N/A	#N/A	0.892363	0.393224	2.02508	0.785337
GNG3	22.9076	0.0595986	0.155566	0.383107	0.70164	0.94375	-0.0277175	0.100627	-0.275447	0.782973	-0.224944	0.169509	0.99903	0.999774	5.95901	0.368626	96.3303	0.208718
GNG4	262.368	0.117574	0.258875	0.454173	0.649705	0.931129	0.380722	0.49424	0.770318	0.441111	-0.587971	1.34941	0.0574997	0.384994	0.867431	0.683819	1.10034	0.24121
GNG5	522.203	-0.0414243	0.11196	-0.369992	0.711389	0.944172	-0.0239291	0.0624939	-0.382902	0.701792	-0.146415	0.0985568	0.975129	0.988834	0.534811	0.0994032	2.8774	0.466031
GNG7	52.422	0.269165	0.169727	1.58587	0.11277	0.658558	-0.47574	0.729706	-0.651961	0.514426	-1.90594	0.954458	0.000622588	0.0478577	1.32326	0.605073	2.89388	0.48295
GNG8	3.04902	0.383173	0.319171	1.20053	0.229934	NA	0.0504362	0.159683	0.315853	0.752114	-0.262536	0.363409	0.676621	0.869419	0.389592	0.0145356	10.4421	0.574234
GNGT2	13.7103	-0.026768	0.169733	-0.157707	0.874688	0.978095	-0.286315	0.349604	-0.818968	0.412804	-0.971527	0.398897	0.0156898	0.226402	1.26171	0.199027	7.9985	0.805128
GNL1	480.708	-0.070229	0.0938211	-0.748542	0.454133	0.874284	-0.0753861	0.0734567	-1.02627	0.304766	-0.219359	0.0685864	0.0512137	0.366453	1.0938	0.254948	4.69271	0.90396
GNL2	546.711	-0.00983349	0.113724	-0.0864682	0.931094	0.988834	-0.0210836	0.0573896	-0.367377	0.713338	-0.133565	0.0913979	0.48215	0.778602	0.673721	0.182091	2.49271	0.554082
GNL3	959.419	-0.174801	0.119635	-1.46112	0.143983	0.686174	-0.100765	0.0619392	-1.62684	0.103772	-0.222164	0.0206337	0.234515	0.620529	0.55405	0.205703	1.49231	0.242775
GNL3L	790.754	-0.194007	0.11366	-1.7069	0.0878407	0.6139	-0.0231725	0.140127	-0.165368	0.868654	-0.297816	0.251471	0.0652676	0.401758	0.72285	0.272926	1.91448	0.513697
GNLY	56.8576	-0.00672866	0.227137	-0.0296239	0.976367	0.995896	#N/A	#N/A	#N/A	#N/A	#N/A	#N/A	#N/A	#N/A	0.741721	0.324585	1.69493	0.478574
GNMT	8.46586	0.347521	0.188872	1.83998	0.0657708	0.576787	0.0849758	0.138092	0.615357	0.538319	-0.185679	0.355631	0.223988	0.61123	0.226981	0.0291803	1.76559	0.156539
GNPAT	485.214	0.0808491	0.109403	0.739005	0.459904	0.874662	0.0361183	0.119573	0.302062	0.762605	-0.19824	0.270476	0.0848738	0.436967	0.790939	0.201042	3.11172	0.73717
GNPDA1	373.358	-0.120945	0.112578	-1.07433	0.282677	0.792564	-0.172586	0.15762	-1.09495	0.273539	-0.481516	0.136344	0.0391374	0.329161	0.585437	0.210822	1.62572	0.304219
GNPDA2	147.623	0.0344884	0.111107	0.310407	0.756251	0.954299	-0.268407	0.314616	-0.853127	0.393589	-0.885044	0.348229	0.000330631	0.03467	0.691853	0.192527	2.48619	0.572444
GNPNAT1	596.214	-0.0951722	0.11609	-0.819814	0.412322	0.859882	-0.0900877	0.0764287	-1.17872	0.238512	-0.239885	0.0597099	0.668207	0.8664	1.76717	0.776631	4.02107	0.174674
GNPTAB	970.86	0.182131	0.119224	1.52763	0.126603	0.672219	0.0673794	0.0574948	1.17192	0.241228	-0.0453083	0.180067	0.23413	0.620529	4.26079	1.0851	16.7306	0.0378021
GNPTG	330.974	-0.119803	0.122288	-0.979676	0.327246	0.81654	-0.0485181	0.0634575	-0.764576	0.444524	-0.172892	0.0758563	0.383273	0.721623	1.95383	0.776786	4.91439	0.154668
GNRH1	59.0752	0.139845	0.199071	0.702489	0.482374	0.881353	0.0218329	0.0866588	0.251941	0.801087	-0.148015	0.191681	0.969321	0.987029	0.381869	0.109733	1.3289	0.130269
GNRH2	18.1829	0.475019	0.233648	2.03305	0.0420476	0.504541	0.0273496	0.111719	0.244807	0.806606	-0.191615	0.246314	0.355677	0.702236	0.879203	0.136142	5.67786	0.892397
GNRHR2	33.5474	-0.0569074	0.132465	-0.429604	0.667484	0.935168	-0.0580622	0.0881908	-0.65837	0.5103	-0.230913	0.114789	0.698416	0.879654	#N/A	#N/A	#N/A	#N/A
GNS	1109.91	0.0964173	0.108687	0.887113	0.375018	0.845292	0.0240635	0.0556892	0.432103	0.665667	-0.0850854	0.133212	0.0671454	0.404924	1.55134	0.623747	3.85838	0.344861
GOLGA1	396.946	0.169508	0.0962339	1.76142	0.078168	0.599923	-0.13847	0.158569	-0.873249	0.382527	-0.449259	0.172319	0.0215626	0.258221	2.72328	0.512658	14.4662	0.239675
GOLGA2	859.762	0.0163293	0.109982	0.148473	0.88197	0.980426	0.00268113	0.053242	0.0503574	0.959838	-0.101671	0.107034	0.320021	0.678597	1.4519	0.332324	6.34326	0.620154
GOLGA3	2205.63	0.0650588	0.0979825	0.663984	0.5067	0.888986	0.00433656	0.0427245	0.101501	0.919153	-0.0794018	0.088075	0.53919	0.806383	2.10967	0.475959	9.35102	0.325762
GOLGA4	2520.76	0.0685243	0.123045	0.556904	0.577593	0.91254	-0.0051331	0.0536598	-0.0956602	0.92379	-0.110304	0.100038	0.910345	0.961733	0.727789	0.192753	2.74795	0.639256
GOLGA5	435.477	-0.00232834	0.098454	-0.0236491	0.981133	0.996043	-0.0464315	0.0778385	-0.596511	0.550834	-0.198992	0.106129	0.489533	0.782281	3.45947	1.01417	11.8007	0.0474295
GOLGA6L17P	18.7065	0.113005	0.155948	0.724634	0.468677	0.877053	0.0497095	0.0944943	0.526058	0.598848	-0.135496	0.234915	0.68242	0.872088	#N/A	#N/A	#N/A	#N/A
GOLGA6L3P	6.87226	0.00916107	0.278203	0.0329294	0.973731	NA	0.117233	0.0992442	1.18126	0.2375	-0.0772821	0.311748	0.725909	0.890092	0.586601	0.0745428	4.61615	0.612312
GOLGA6L4	41.7405	0.219675	0.141232	1.55542	0.119847	0.664779	0.113501	0.0835978	1.3577	0.174559	-0.050348	0.277349	0.867033	0.945747	0.872003	0.309772	2.45468	0.795347
GOLGA6L9	143.414	0.129616	0.129558	1.00045	0.317094	0.815129	0.0763331	0.0797766	0.956835	0.33865	-0.0800262	0.232692	0.906618	0.960525	1.74045	0.428775	7.06468	0.438191
GOLGA7	346.009	0.122597	0.106199	1.15441	0.248333	0.766713	0.0779135	0.0713984	1.09125	0.275163	-0.0620248	0.217852	0.170799	0.561588	1.11376	0.261638	4.74113	0.884095
GOLGA7B	89.1065	-0.107562	0.182835	-0.588299	0.556332	0.904067	#N/A	#N/A	#N/A	#N/A	#N/A	#N/A	#N/A	#N/A	0.752083	0.405181	1.39599	0.366617
GOLGA8A	948.776	-0.170684	0.166879	-1.0228	0.306403	0.807453	-0.144452	0.110295	-1.30969	0.190301	-0.360627	0.0717221	0.911609	0.961969	0.804669	0.478136	1.3542	0.413191
GOLGA8B	740.399	-0.160649	0.163144	-0.984707	0.324768	0.816233	-0.138683	0.101967	-1.36007	0.173809	-0.338535	0.06117	0.517365	0.795658	1.04578	0.636074	1.71937	0.859947
GOLGA8F	1.78678	-0.485893	0.399523	-1.21618	0.223915	NA	#N/A	#N/A	#N/A	#N/A	#N/A	#N/A	#N/A	#N/A	2.36675	0.0291932	191.877	0.700855
GOLGA8H	23.1659	0.171188	0.187385	0.913562	0.360947	0.834189	0.177804	0.104717	1.69795	0.0895178	-0.0274377	0.383046	0.160387	0.546833	1.06584	0.155909	7.28634	0.948166
GOLGA8J	4.45121	0.45967	0.358451	1.28238	0.19971	NA	-0.0251644	0.285189	-0.0882375	0.929688	-0.584125	0.533797	0.129175	0.507516	12.8184	0.984078	166.969	0.0514498
GOLGA8K	6.16067	0.477937	0.260758	1.83287	0.0668215	NA	0.260823	0.125321	2.08124	0.0374122	0.0151981	0.506447	0.19707	0.591095	2.39477	0.225645	25.4158	0.468685
GOLGA8M	10.2991	0.0348708	0.245978	0.141764	0.887267	0.980951	-0.0801832	0.24397	-0.328661	0.742412	-0.558355	0.397988	0.351135	0.699913	#N/A	#N/A	#N/A	#N/A
GOLGA8N	34.6326	0.343891	0.185973	1.84914	0.0644369	0.572182	0.182574	0.125905	1.4501	0.147032	-0.0641948	0.429343	0.0834034	0.435288	0.757075	0.162783	3.52103	0.722691
GOLGA8O	14.1782	0.3565	0.213969	1.66613	0.0956876	0.632214	0.121109	0.186211	0.650384	0.515445	-0.243859	0.486076	0.0963321	0.457231	5.33153	1.05322	26.989	0.043112
GOLGA8Q	6.49044	0.164928	0.284538	0.579635	0.562161	NA	-0.211372	0.331927	-0.636803	0.524253	-0.861937	0.439193	0.150909	0.535369	0.757324	0.098284	5.83553	0.789618
GOLGA8R	17.3926	0.363268	0.169873	2.13847	0.0324789	0.467134	0.104239	0.217409	0.479459	0.631612	-0.321875	0.530353	0.0368217	0.319808	3.85064	0.537127	27.6051	0.179747
GOLGA8S	6.83785	0.062223	0.245017	0.253954	0.799531	NA	-0.125264	0.243873	-0.513643	0.607501	-0.603246	0.352719	0.297347	0.664401	1.27554	0.105187	15.4678	0.848405
GOLGA8T	7.24888	0.226825	0.277536	0.817279	0.413769	0.859882	0.140722	0.181292	0.776217	0.437621	-0.214603	0.496047	0.0792627	0.429893	0.125845	0.00210481	7.52416	0.320681
GOLGB1	3019.04	0.0858259	0.117225	0.732143	0.464081	0.875313	0.0196037	0.0504979	0.388209	0.697862	-0.0793704	0.118578	0.377257	0.71853	1.27027	0.320979	5.02707	0.733214
GOLIM4	1458.22	0.119376	0.130785	0.912764	0.361367	0.834514	0.0546796	0.0841056	0.65013	0.515608	-0.110164	0.219523	0.823114	0.929177	0.755625	0.297984	1.9161	0.555044
GOLM1	1795.76	0.179523	0.15906	1.12865	0.259044	0.773316	0.089149	0.100693	0.885355	0.375965	-0.108206	0.286503	0.559147	0.817618	1.16416	0.687845	1.97031	0.571277
GOLM2	1053.6	0.0866353	0.105093	0.824371	0.409729	0.859204	0.0235746	0.0505192	0.466646	0.640753	-0.0754411	0.12259	0.693081	0.876714	4.0062	1.21047	13.259	0.0230401
GOLPH3	982.88	0.0639684	0.0942675	0.678584	0.497402	0.887393	0.00333507	0.0596683	0.0558934	0.955427	-0.113613	0.120283	0.0825507	0.434155	5.20526	1.39243	19.4586	0.0142052
GOLPH3L	566.593	0.0394712	0.115101	0.342926	0.731654	0.949201	-0.0426232	0.107916	-0.394968	0.692866	-0.254134	0.168887	0.360812	0.705752	2.26998	0.989107	5.20956	0.0530981
GOLT1A	61.4838	0.014053	0.205927	0.0682429	0.945592	0.991236	0.029502	0.336184	0.0877556	0.930071	-0.629406	0.68841	0.0493258	0.361014	0.78095	0.30004	2.03268	0.612453
GOLT1B	363.278	0.104227	0.126655	0.82292	0.410554	0.859447	0.0788396	0.137931	0.571588	0.567601	-0.1915	0.349179	0.110382	0.479972	0.953646	0.256681	3.54307	0.943494
GON4L	989.351	0.0811952	0.105006	0.773241	0.43938	0.869263	0.0107062	0.0339484	0.315367	0.752483	-0.0558315	0.0772439	0.93477	0.970863	0.322077	0.0523065	1.98319	0.221837
GON7	74.9209	-0.075083	0.0990213	-0.758251	0.448301	0.8724	-0.0593459	0.0605291	-0.980453	0.326862	-0.177981	0.0592889	0.614416	0.844281	3.60329	0.817066	15.8907	0.0904349
GOPC	643.622	0.115524	0.102047	1.13207	0.257604	0.772824	0.0546492	0.0590739	0.925098	0.354915	-0.0611336	0.170432	0.347003	0.697584	0.991352	0.19575	5.02057	0.991627
GORAB	174.773	0.14831	0.112776	1.31508	0.188484	0.724895	0.0622143	0.0844903	0.736348	0.461519	-0.103384	0.227812	0.0860919	0.438634	0.423306	0.10172	1.76159	0.23734
GORASP1	691.16	-0.0729727	0.103994	-0.7017	0.482866	0.881448	-0.0395047	0.0506033	-0.780675	0.434994	-0.138685	0.0596759	0.315969	0.67645	6.46048	0.801189	52.0949	0.0798023
GORASP2	737.128	-0.0315548	0.100159	-0.315048	0.752725	0.953293	-0.0347193	0.0414186	-0.838253	0.401888	-0.115898	0.0464597	0.879438	0.950805	6.02436	1.07761	33.679	0.0408462
GOSR1	675.734	-0.0344654	0.0935231	-0.368523	0.712483	0.944599	-0.147392	0.119239	-1.23611	0.216419	-0.381096	0.086312	0.00555954	0.146985	1.41117	0.482476	4.12746	0.529361
GOSR2	569.607	0.00817376	0.0908993	0.0899211	0.92835	0.988834	-0.0239763	0.0462482	-0.518426	0.604161	-0.114621	0.0666685	0.252294	0.633197	0.663788	0.122987	3.5826	0.633779
GOT1	300.086	-0.00351309	0.124989	-0.0281073	0.977577	0.995896	-0.0209304	0.122033	-0.171515	0.863819	-0.26011	0.218249	0.25508	0.634457	0.963734	0.384211	2.41738	0.937248
GOT1-DT	59.6663	0.0346222	0.158238	0.218799	0.826807	0.969194	-0.0130005	0.0803632	-0.161772	0.871485	-0.17051	0.144509	0.704056	0.881852	#N/A	#N/A	#N/A	#N/A
GOT2	850.06	-0.207028	0.11319	-1.82903	0.067395	0.578673	-0.0995584	0.0710521	-1.4012	0.161154	-0.238818	0.0397012	0.289671	0.659292	0.821105	0.298363	2.25971	0.702751
GP1BA	41.3284	-0.0232273	0.161409	-0.143904	0.885577	0.980937	0.0107657	0.130515	0.0824866	0.93426	-0.245039	0.26657	0.537714	0.805831	1.10572	0.373537	3.27308	0.855976
GP2	29.5288	0.146454	0.372631	0.393026	0.6943	0.941222	#N/A	#N/A	#N/A	#N/A	#N/A	#N/A	#N/A	#N/A	1.40932	1.10087	1.80421	0.00647931
GP6	32.7989	0.389566	0.247764	1.57233	0.115874	0.660975	0.0242628	0.185488	0.130805	0.895929	-0.339287	0.387813	0.949614	0.977511	1.49251	0.478405	4.65628	0.490286
GP9	14.0138	0.0331979	0.28836	0.115127	0.908345	0.985551	-0.0210406	0.243719	-0.0863312	0.931203	-0.498722	0.456641	0.947953	0.97694	2.64714	0.619129	11.3181	0.189113
GPA33	1213.27	0.00488861	0.186811	0.0261688	0.979123	0.995896	#N/A	#N/A	#N/A	#N/A	#N/A	#N/A	#N/A	#N/A	1.41035	0.889484	2.23623	0.143741
GPAA1	621.343	0.235921	0.128958	1.82944	0.0673339	0.578673	0.131252	0.085341	1.53797	0.124055	-0.036013	0.298518	0.783838	0.915427	1.28836	0.45285	3.66539	0.634819
GPALPP1	460.289	-0.158007	0.125586	-1.25816	0.208334	0.740849	-0.103904	0.0733453	-1.41663	0.15659	-0.247658	0.0398507	0.602879	0.839886	0.608283	0.251245	1.4727	0.270498
GPAM	236.686	-0.0191718	0.163247	-0.11744	0.906511	0.985105	0.0153935	0.143062	0.107601	0.914312	-0.265002	0.295789	0.181681	0.575136	1.45541	0.709003	2.98761	0.306421
GPANK1	172.592	-0.11394	0.106496	-1.06989	0.284667	0.793814	-0.0578875	0.0842942	-0.686731	0.492252	-0.223101	0.107326	0.0546151	0.380017	1.62419	0.345633	7.63238	0.538999
GPAT2	38.2792	0.336055	0.185746	1.80922	0.0704164	0.581862	#N/A	#N/A	#N/A	#N/A	#N/A	#N/A	#N/A	#N/A	0.685087	0.228953	2.04996	0.498832
GPAT3	87.0441	-0.138736	0.187887	-0.738404	0.460269	0.874662	-0.430373	0.320596	-1.34242	0.179461	-1.05873	0.197984	0.026948	0.284594	2.66283	1.15603	6.13363	0.0214179
GPAT4	938.098	0.147329	0.130639	1.12776	0.259422	0.773316	0.147757	0.117768	1.25465	0.209606	-0.0830632	0.378577	0.195874	0.590683	0.559824	0.17028	1.84051	0.339399
GPATCH1	194.406	0.143467	0.120498	1.19062	0.233802	0.757502	0.0578336	0.051963	1.11298	0.265719	-0.0440121	0.159679	0.617408	0.845454	0.860407	0.166424	4.44827	0.857647
GPATCH11	170.597	0.0174462	0.0909738	0.191772	0.847921	0.972896	-0.0244959	0.0669476	-0.365896	0.714442	-0.155711	0.106719	0.674572	0.86904	2.17739	0.363456	13.0443	0.394267
GPATCH2	373.181	0.152749	0.113327	1.34786	0.177704	0.714516	0.0715211	0.0804336	0.889194	0.373899	-0.0861259	0.229168	0.313511	0.67418	0.196144	0.0384075	1.00169	0.0502379
GPATCH2L	1273.56	-0.018821	0.102189	-0.184178	0.853873	0.973458	-0.0443919	0.0701928	-0.632428	0.527107	-0.181967	0.0931834	0.579978	0.82818	0.874479	0.202025	3.78524	0.857612
GPATCH3	97.8744	-0.0296836	0.105743	-0.280714	0.77893	0.958925	-0.0236047	0.0634156	-0.372222	0.709727	-0.147897	0.100688	0.974601	0.988753	1.78723	0.27866	11.4627	0.540277
GPATCH4	278.777	0.127193	0.123079	1.03343	0.301404	0.804771	0.00294712	0.0625762	0.0470964	0.962436	-0.1197	0.125594	0.283705	0.655552	0.48837	0.162436	1.4683	0.201935
GPATCH8	1078.78	-0.0862986	0.0978144	-0.882268	0.377632	0.846212	-0.0410563	0.03967	-1.03494	0.300695	-0.118808	0.0366956	0.35548	0.702224	0.522203	0.0883273	3.08733	0.473626
GPBAR1	24.5137	0.147554	0.134963	1.09329	0.274266	0.785842	0.0559974	0.127744	0.438355	0.661129	-0.194377	0.306372	0.470531	0.771313	0.70147	0.206252	2.38572	0.570211
GPBP1	1029.02	-0.0590012	0.110277	-0.535028	0.592631	0.917506	-0.019443	0.0505677	-0.384495	0.700611	-0.118554	0.0796678	0.805679	0.923647	1.22739	0.182507	8.2544	0.833115
GPBP1L1	1583.42	0.164446	0.0991613	1.65837	0.0972423	0.632328	0.0452325	0.0549668	0.822906	0.410562	-0.0625004	0.152965	0.406818	0.735844	1.75697	0.395066	7.81372	0.45917
GPC1	358.352	0.114589	0.158955	0.720893	0.470976	0.877385	0.0475596	0.104134	0.456716	0.647875	-0.156539	0.251658	0.86649	0.945747	0.827663	0.482615	1.41941	0.491889
GPC1-AS1	19.0496	-0.222022	0.244721	-0.907246	0.364276	0.836929	-0.0853509	0.147694	-0.57789	0.563339	-0.374826	0.204124	0.443551	0.75623	#N/A	#N/A	#N/A	#N/A
GPC2	46.7624	0.0394032	0.219103	0.179839	0.857279	0.974529	-0.021193	0.117201	-0.180827	0.856504	-0.250902	0.208516	0.818708	0.928002	0.721823	0.227621	2.28902	0.579858
GPC3	23.0628	0.435614	0.24024	1.81324	0.0697941	0.580144	#N/A	#N/A	#N/A	#N/A	#N/A	#N/A	#N/A	#N/A	1.28984	0.899703	1.84914	0.166091
GPC4	450.017	0.151828	0.160962	0.943252	0.345552	0.826677	0.372955	0.27963	1.33374	0.182288	-0.17511	0.921019	0.0292467	0.291711	1.24514	0.615453	2.51907	0.541971
GPC5	13.9515	0.980236	0.302368	3.24187	0.00118749	0.11445	#N/A	#N/A	#N/A	#N/A	#N/A	#N/A	#N/A	#N/A	0.820455	0.25262	2.66466	0.741952
GPC6	208.957	0.404491	0.164088	2.46509	0.0136978	0.358469	#N/A	#N/A	#N/A	#N/A	#N/A	#N/A	#N/A	#N/A	0.948621	0.590519	1.52388	0.827351
GPCPD1	2007.67	0.168769	0.162099	1.04114	0.297809	0.802698	#N/A	#N/A	#N/A	#N/A	#N/A	#N/A	#N/A	#N/A	0.784406	0.451591	1.3625	0.388707
GPD1	86.4417	0.235469	0.225849	1.04259	0.297137	0.802698	0.0208978	0.438498	0.0476576	0.961989	-0.838543	0.880338	0.060812	0.391334	1.30091	0.868791	1.94797	0.201557
GPD1L	537.538	-0.0577624	0.113962	-0.506855	0.612257	0.921542	-0.0899796	0.0877787	-1.02507	0.305328	-0.262023	0.0820635	0.102756	0.46874	1.73855	0.627976	4.81316	0.287114
GPD2	713.226	-0.0949528	0.117013	-0.811475	0.417093	0.861445	-0.0567246	0.0575766	-0.985203	0.324524	-0.169573	0.0561234	0.631346	0.849349	1.52223	0.461784	5.0179	0.489944
GPER1	103.038	0.105916	0.191916	0.551887	0.581026	0.913577	-0.0130425	0.166045	-0.0785481	0.937392	-0.338484	0.312399	0.0946485	0.452858	0.781995	0.369507	1.65495	0.520289
GPHN	331.703	-0.016733	0.123687	-0.135285	0.892386	0.981913	-0.0330124	0.0811513	-0.406801	0.684154	-0.192066	0.126041	0.056268	0.383402	2.33769	1.08564	5.03373	0.0300119
GPI	2617.55	-0.0974307	0.117321	-0.830462	0.406278	0.858605	0.132381	0.170427	0.776763	0.437299	-0.201649	0.466411	0.0208479	0.256079	1.15252	0.442587	3.00124	0.771277
GPKOW	162.169	-0.152668	0.125385	-1.21759	0.223379	0.750959	#N/A	#N/A	#N/A	#N/A	#N/A	#N/A	#N/A	#N/A	1.85276	0.413081	8.31002	0.420617
GPLD1	68.2476	-0.060281	0.137895	-0.437151	0.662002	0.934483	-0.0648644	0.0788611	-0.822515	0.410784	-0.219429	0.0897005	0.949861	0.977511	0.815411	0.213136	3.11958	0.765641
GPM6B	114.476	0.0407899	0.159374	0.255939	0.797998	0.963185	-0.0595607	0.0912937	-0.652408	0.514138	-0.238493	0.119372	0.655843	0.860275	0.930729	0.399278	2.16956	0.86796
GPN1	274.423	-0.0331763	0.100269	-0.330871	0.740742	0.950828	-0.0384256	0.0485792	-0.79099	0.42895	-0.133639	0.0567878	0.403817	0.734578	3.44344	0.470395	25.207	0.223449
GPN2	326.563	0.0089159	0.10556	0.0844631	0.932688	0.988844	-0.00965494	0.100729	-0.0958503	0.923639	-0.207081	0.187771	0.150753	0.535369	2.18264	0.410891	11.5941	0.359625
GPN3	99.2714	-0.017534	0.110225	-0.159075	0.87361	0.978059	-0.0345047	0.0696227	-0.495596	0.62018	-0.170963	0.101953	0.761771	0.905376	0.683032	0.146759	3.17891	0.627051
GPNMB	449.405	0.246268	0.164607	1.4961	0.134627	0.681089	#N/A	#N/A	#N/A	#N/A	#N/A	#N/A	#N/A	#N/A	1.0336	0.682241	1.56592	0.876082
GPR107	1238.23	-0.0399611	0.118616	-0.336894	0.736197	0.949545	-0.0151326	0.0431002	-0.351104	0.725511	-0.0996074	0.0693422	0.625085	0.847355	1.46923	0.319651	6.75315	0.621029
GPR108	318.688	-0.0207627	0.114197	-0.181814	0.855729	0.974206	0.00190701	0.0593676	0.0321221	0.974375	-0.114451	0.118265	0.920568	0.965137	2.08009	0.458372	9.43946	0.34257
GPR132	122.652	0.180556	0.163133	1.1068	0.26838	0.782174	0.0966279	0.120654	0.80087	0.423207	-0.139849	0.333105	0.746413	0.899538	0.466517	0.214233	1.01589	0.0548257
GPR135	128.699	0.12631	0.203086	0.621954	0.533972	0.898098	0.0506696	0.101907	0.497215	0.619037	-0.149064	0.250403	0.218551	0.608338	1.23534	0.471317	3.23786	0.667277
GPR137	210.655	0.112813	0.101807	1.1081	0.267817	0.781456	0.0403654	0.117189	0.344447	0.73051	-0.189321	0.270052	0.0401166	0.33163	1.59943	0.321442	7.95846	0.566195
GPR137B	237.97	0.121068	0.0968632	1.24988	0.211342	0.743522	0.0668511	0.0654917	1.02076	0.30737	-0.0615103	0.195213	0.147935	0.531365	0.934034	0.20609	4.2332	0.929473
GPR137C	22.6984	0.301426	0.21463	1.4044	0.160201	0.695467	0.0649621	0.215307	0.301718	0.762867	-0.357032	0.486957	0.0503606	0.364542	0.341062	0.0592143	1.96444	0.228538
GPR141	35.0266	0.0882714	0.163896	0.538581	0.590176	0.916786	#N/A	#N/A	#N/A	#N/A	#N/A	#N/A	#N/A	#N/A	0.81785	0.151616	4.41165	0.815106
GPR143	57.8022	-0.144352	0.273714	-0.527382	0.597928	0.917734	0.133882	0.495211	0.270354	0.786888	-0.836714	1.10448	0.137598	0.518047	0.715434	0.428324	1.195	0.20077
GPR146	56.7441	-0.13697	0.175635	-0.779857	0.435475	0.867296	-0.100885	0.0813141	-1.24069	0.214722	-0.260258	0.0584874	0.441331	0.755044	1.0833	0.270905	4.33196	0.909911
GPR15	73.4931	0.363446	0.259376	1.40123	0.161145	0.695467	#N/A	#N/A	#N/A	#N/A	#N/A	#N/A	#N/A	#N/A	1.11572	0.786433	1.58288	0.53946
GPR150	9.75705	-0.173425	0.22435	-0.773012	0.439516	0.869263	-0.261593	0.231474	-1.13012	0.258427	-0.715273	0.192088	0.398599	0.732063	0.602656	0.187137	1.94079	0.396056
GPR153	506.73	-0.162667	0.147958	-1.09942	0.271586	0.78351	-0.165372	0.114186	-1.44827	0.147542	-0.389172	0.0584285	0.27397	0.647362	1.46675	0.754348	2.85195	0.258876
GPR155	231.702	-0.0544426	0.16723	-0.325556	0.74476	0.952245	-0.181295	0.155721	-1.16423	0.244331	-0.486503	0.123912	0.35188	0.700042	1.22342	0.831847	1.79933	0.305574
GPR157	336.032	-0.0453955	0.152177	-0.298308	0.765468	0.955531	0.00153477	0.0903586	0.0169853	0.986448	-0.175565	0.178634	0.12915	0.507516	0.453198	0.207353	0.990525	0.047275
GPR158	17.8139	-0.0962277	0.298655	-0.322204	0.747298	0.952263	-0.216842	0.227467	-0.95329	0.340443	-0.662668	0.228985	0.227192	0.614443	2.18281	1.06369	4.47937	0.0333126
GPR15LG	341.573	0.0871459	0.206181	0.422667	0.672538	0.93632	0.00576718	0.183761	0.0313841	0.974963	-0.354398	0.365932	0.993846	0.997529	1.07138	0.769171	1.49231	0.683448
GPR160	682.544	0.143876	0.132525	1.08565	0.277634	0.788767	0.0937397	0.0979482	0.957034	0.33855	-0.0982352	0.285715	0.492456	0.78395	1.19663	0.591187	2.42211	0.617811
GPR161	212.893	0.0349075	0.14861	0.234893	0.814291	0.966892	-0.0225467	0.0939607	-0.239959	0.810362	-0.206706	0.161613	0.636773	0.851452	0.568985	0.295503	1.09557	0.091619
GPR162	54.7386	0.0171564	0.170654	0.100533	0.919921	0.988534	-0.0247134	0.137617	-0.179581	0.857482	-0.294438	0.245011	0.77586	0.91222	0.701082	0.264809	1.85611	0.474668
GPR17	57.3968	0.0923225	0.187677	0.491921	0.622775	0.92371	0.119403	0.209757	0.569246	0.56919	-0.291713	0.53052	0.0530438	0.3738	0.73882	0.329128	1.65849	0.463124
GPR171	24.805	0.376796	0.207515	1.81576	0.0694079	0.580123	#N/A	#N/A	#N/A	#N/A	#N/A	#N/A	#N/A	#N/A	1.08125	0.365028	3.20279	0.887869
GPR173	51.3597	0.247775	0.193133	1.28293	0.199518	0.7343	0.0864207	0.123719	0.698525	0.484849	-0.156064	0.328905	0.597656	0.837027	0.873609	0.343044	2.22476	0.776935
GPR174	40.9388	0.800906	0.233429	3.43104	0.000601273	0.0848806	#N/A	#N/A	#N/A	#N/A	#N/A	#N/A	#N/A	#N/A	1.04481	0.508985	2.14472	0.904903
GPR176	113.839	0.191586	0.172267	1.11215	0.266075	0.780553	#N/A	#N/A	#N/A	#N/A	#N/A	#N/A	#N/A	#N/A	0.717494	0.377181	1.36486	0.311588
GPR18	156.887	0.0717911	0.193616	0.370791	0.710793	0.944172	0.0168222	0.0835009	0.201462	0.840338	-0.146837	0.180481	0.877181	0.949572	0.871766	0.315417	2.40944	0.791338
GPR180	378.97	-0.0761633	0.133388	-0.570992	0.568005	0.907861	-0.0434036	0.0876225	-0.495347	0.620355	-0.215141	0.128333	0.404986	0.7352	0.891884	0.321866	2.47139	0.825846
GPR183	195.952	0.121605	0.149831	0.811614	0.417013	0.861445	0.0286171	0.0800968	0.357281	0.720882	-0.12837	0.185604	0.122673	0.499721	0.625082	0.304796	1.28193	0.199768
GPR19	39.4293	-0.148499	0.163213	-0.909846	0.362904	0.835507	-0.155866	0.110457	-1.41111	0.158213	-0.372357	0.0606248	0.638331	0.85199	1.08618	0.299888	3.93406	0.899821
GPR199P	49.1862	0.255235	0.154576	1.65119	0.0986988	0.635752	0.111803	0.0783395	1.42716	0.153534	-0.0417396	0.265346	0.469619	0.770391	#N/A	#N/A	#N/A	#N/A
GPR20	16.0607	0.439841	0.265459	1.65691	0.0975377	0.633373	0.118474	0.145169	0.816114	0.414435	-0.166051	0.403	0.862017	0.944199	0.576671	0.177633	1.87212	0.359538
GPR25	6.03143	0.140885	0.229492	0.6139	0.539281	NA	0.0551837	0.248004	0.222511	0.823916	-0.430896	0.541263	0.665171	0.864643	0.870468	0.18462	4.10418	0.860818
GPR27	10.1832	0.070218	0.260186	0.269876	0.787256	0.960981	#N/A	#N/A	#N/A	#N/A	#N/A	#N/A	#N/A	#N/A	1.7656	0.512549	6.08207	0.367664
GPR3	13.6098	-0.248508	0.209063	-1.18867	0.234569	0.757648	-0.319647	0.158917	-2.01141	0.044282	-0.631119	-0.00817584	0.114561	0.485939	1.08105	0.421555	2.77227	0.871157
GPR34	127.1	-0.0521224	0.106931	-0.487442	0.625945	0.924825	-0.0588656	0.0876143	-0.671872	0.501665	-0.230586	0.112855	0.0271213	0.284979	1.68211	0.598301	4.72924	0.324113
GPR35	1110.66	-0.0745671	0.145669	-0.511893	0.608726	0.921041	-0.0267112	0.0935122	-0.285644	0.775151	-0.209992	0.156569	0.918516	0.964492	0.789386	0.365916	1.70293	0.546583
GPR37	16.4796	-0.369619	0.278036	-1.32939	0.183719	0.719266	-0.585584	0.286617	-2.04309	0.0410437	-1.14734	-0.0238248	0.124465	0.502029	1.47589	0.89563	2.43208	0.126653
GPR37L1	58.2437	-0.0178298	0.136605	-0.13052	0.896155	0.983128	0.000333999	0.0829878	0.00402467	0.996789	-0.162319	0.162987	0.0761179	0.425203	0.503979	0.132389	1.91856	0.315067
GPR39	122.616	-0.16269	0.150093	-1.08393	0.278397	0.789332	-0.126911	0.11378	-1.11541	0.264674	-0.349916	0.0960932	0.197084	0.591095	1.74297	0.600966	5.0551	0.306468
GPR4	65.2804	-0.0840996	0.179045	-0.469712	0.638561	0.928078	-0.114469	0.121387	-0.943007	0.345677	-0.352383	0.123445	0.656118	0.860275	0.605788	0.282068	1.30103	0.198722
GPR45	4.57312	0.687002	0.274406	2.5036	0.0122937	NA	0.229752	0.204746	1.12213	0.261805	-0.171542	0.631046	0.365247	0.709986	0.702634	0.141391	3.4917	0.666159
GPR55	27.035	0.416494	0.231309	1.8006	0.0717663	0.586436	0.401753	0.419908	0.956763	0.338687	-0.421252	1.22476	0.0600577	0.390376	1.42228	0.674249	3.00018	0.354979
GPR62	6.03436	-0.177885	0.174816	-1.01755	0.30889	NA	-0.400623	0.31	-1.29233	0.196242	-1.00821	0.206966	0.032974	0.309119	0.194521	0.0314825	1.20189	0.0780606
GPR63	113.209	0.283882	0.150674	1.88407	0.0595549	0.561296	0.209489	0.105116	1.99294	0.0462683	0.003466	0.415512	0.12937	0.507756	0.814831	0.390416	1.70062	0.585419
GPR65	63.4418	0.154675	0.140464	1.10117	0.270823	0.782667	#N/A	#N/A	#N/A	#N/A	#N/A	#N/A	#N/A	#N/A	0.837408	0.353022	1.98643	0.687222
GPR68	143.815	0.443475	0.160937	2.75557	0.00585894	0.266195	#N/A	#N/A	#N/A	#N/A	#N/A	#N/A	#N/A	#N/A	1.0201	0.526004	1.97832	0.953041
GPR75	57.413	0.0779123	0.193188	0.403297	0.686729	0.938971	0.00417391	0.0666015	0.0626698	0.950029	-0.126363	0.134711	0.412201	0.738079	0.543496	0.22045	1.33993	0.185377
GPR82	99.3703	0.100751	0.146765	0.686482	0.492409	0.884988	0.0307569	0.0893058	0.3444	0.730546	-0.144279	0.205793	0.921409	0.965494	0.811797	0.281598	2.34026	0.699511
GPR83	9.6361	0.238958	0.281798	0.847974	0.396452	0.854715	#N/A	#N/A	#N/A	#N/A	#N/A	#N/A	#N/A	#N/A	0.913268	0.177241	4.70577	0.913632
GPR84	18.0276	-0.0850787	0.245562	-0.346465	0.728994	0.948228	#N/A	#N/A	#N/A	#N/A	#N/A	#N/A	#N/A	#N/A	1.20365	0.520552	2.78316	0.664712
GPR85	12.3607	0.000271069	0.192728	0.00140648	0.998878	0.99987	-0.113457	0.139489	-0.813375	0.416003	-0.38685	0.159937	0.370761	0.71401	1.21904	0.314123	4.73078	0.774672
GPR89A	178.422	0.221222	0.125482	1.76298	0.0779035	0.599451	0.0917608	0.058588	1.56621	0.117301	-0.0230695	0.206591	0.0912249	0.4483	1.57435	0.241967	10.2434	0.634812
GPR89B	180.83	0.257352	0.132061	1.94873	0.0513274	0.540049	0.108768	0.0568172	1.91435	0.0555753	-0.00259158	0.220128	0.267637	0.644065	1.10815	0.181452	6.76766	0.911428
GPRASP1	196.473	0.132581	0.13227	1.00235	0.316176	0.815012	0.0373919	0.0926223	0.403703	0.686431	-0.144144	0.218928	0.431538	0.750459	1.04085	0.477116	2.27067	0.919863
GPRASP2	42.3019	0.167147	0.116045	1.44036	0.149767	0.68931	0.0772498	0.0803908	0.960929	0.336588	-0.0803132	0.234813	0.574643	0.825732	1.16618	0.332509	4.09004	0.810234
GPRASP3	53.6589	0.0891242	0.140471	0.634468	0.525775	0.895359	-0.00409054	0.0936277	-0.0436894	0.965152	-0.187597	0.179416	0.99788	0.999239	#N/A	#N/A	#N/A	#N/A
GPRC5A	4607.93	0.110023	0.164634	0.668287	0.503951	0.888805	0.0622088	0.115879	0.536843	0.591376	-0.16491	0.289327	0.389537	0.726558	0.821447	0.484446	1.39288	0.46537
GPRC5B	140.192	0.30342	0.156807	1.935	0.0529909	0.545197	0.070315	0.198419	0.354377	0.723057	-0.318579	0.459209	0.0449945	0.348291	0.954045	0.462598	1.96758	0.898638
GPRC5C	297.628	-0.019383	0.149007	-0.130081	0.896502	0.983128	-0.0336084	0.107946	-0.311343	0.75554	-0.245179	0.177962	0.62016	0.846188	0.929742	0.475095	1.81947	0.831591
GPRC5D	59.5585	0.408688	0.172924	2.36339	0.0181084	0.392995	0.281278	0.118231	2.37905	0.0173572	0.0495493	0.513007	0.119363	0.494521	2.24564	0.626351	8.05126	0.214305
GPRC5D-AS1	90.934	0.57841	0.176988	3.26808	0.00108279	0.110673	0.351477	0.194634	1.80583	0.0709445	-0.0299993	0.732952	0.00171386	0.0801878	#N/A	#N/A	#N/A	#N/A
GPRIN1	113.107	0.0775674	0.179377	0.432427	0.665431	0.934919	-0.0350301	0.132988	-0.263408	0.792236	-0.295682	0.225622	0.882191	0.95167	0.989093	0.332768	2.93989	0.984257
GPRIN2	313.618	-0.0396663	0.186428	-0.212771	0.831506	0.970502	-0.303743	0.304099	-0.998829	0.317878	-0.899766	0.29228	0.160544	0.546833	1.18819	0.600676	2.35036	0.620281
GPRIN3	1165.73	0.0907967	0.143906	0.630942	0.528078	0.896699	-0.496992	0.385731	-1.28844	0.197592	-1.25301	0.259027	0.000451966	0.0414457	1.40647	0.888832	2.22556	0.145207
GPS1	604.474	0.0378925	0.112805	0.335912	0.736937	0.949545	0.089808	0.107	0.839331	0.401284	-0.119907	0.299523	0.274348	0.647634	1.42624	0.398115	5.10948	0.585528
GPS2	140.549	0.166158	0.104904	1.5839	0.113215	0.658558	0.0938857	0.0591312	1.58775	0.112343	-0.0220094	0.209781	0.252601	0.633245	0.632897	0.0679451	5.89533	0.687858
GPSM1	153.998	0.202768	0.14921	1.35894	0.174164	0.710105	0.091121	0.109665	0.830905	0.406028	-0.123818	0.30606	0.893981	0.955593	0.970938	0.505742	1.86404	0.92938
GPSM2	909.98	0.272134	0.139455	1.9514	0.0510091	0.538754	0.229773	0.207526	1.1072	0.268208	-0.176971	0.636516	0.00876989	0.176323	0.94181	0.456783	1.94185	0.871
GPSM3	164.066	0.143718	0.114937	1.25041	0.211149	0.743522	#N/A	#N/A	#N/A	#N/A	#N/A	#N/A	#N/A	#N/A	1.12647	0.409491	3.09882	0.817578
GPT	195.211	0.163528	0.191789	0.852645	0.393856	0.853032	-0.131309	0.338574	-0.387829	0.698143	-0.794901	0.532284	0.0312102	0.301179	1.27053	0.704945	2.28988	0.425657
GPT2	532.306	-0.27717	0.159951	-1.73284	0.0831241	0.60934	-0.1244	0.197135	-0.631039	0.528015	-0.510777	0.261978	0.169363	0.55935	0.990347	0.501201	1.95687	0.977729
GPX1	690.502	-0.0523026	0.108835	-0.480567	0.630824	0.925281	-0.0592798	0.130056	-0.4558	0.648534	-0.314186	0.195626	0.107631	0.475758	0.470253	0.100382	2.20297	0.338281
GPX2	2696.78	0.00302827	0.144413	0.0209696	0.98327	0.996241	0.106683	0.199585	0.534522	0.59298	-0.284496	0.497862	0.166272	0.55604	1.31055	0.734105	2.33965	0.36039
GPX3	237.577	-0.148647	0.139216	-1.06774	0.285639	0.794972	-0.0982181	0.0843955	-1.16378	0.244512	-0.26363	0.067194	0.646974	0.856713	1.09909	0.659332	1.83216	0.717065
GPX4	598.301	0.21087	0.116794	1.80549	0.0709974	0.584077	0.109072	0.0995166	1.09601	0.273073	-0.0859775	0.304121	0.322277	0.680218	0.930305	0.399402	2.16691	0.867009
GPX7	56.0236	0.233037	0.156507	1.48899	0.13649	0.682774	0.151654	0.12181	1.24501	0.213129	-0.0870885	0.390396	0.923254	0.96642	0.491326	0.20102	1.20088	0.119113
GPX8	148.312	0.184774	0.171437	1.0778	0.281123	0.791389	0.12632	0.140501	0.899066	0.368617	-0.149057	0.401697	0.407632	0.73609	1.28629	0.662033	2.49916	0.457538
GRAMD1A	945.451	0.199912	0.142121	1.40663	0.159536	0.695467	0.0749855	0.07296	1.02776	0.304062	-0.0680135	0.217984	0.403782	0.734578	0.6139	0.200107	1.88336	0.393603
GRAMD1B	178.382	0.327394	0.217421	1.50581	0.132117	0.680181	#N/A	#N/A	#N/A	#N/A	#N/A	#N/A	#N/A	#N/A	0.696837	0.37037	1.31107	0.262678
GRAMD1C	91.8925	0.358758	0.190837	1.87991	0.0601197	0.562333	0.164058	0.109219	1.5021	0.133072	-0.0500078	0.378124	0.404642	0.735118	1.27369	0.523143	3.10102	0.594132
GRAMD2A	85.7432	-0.00379027	0.169165	-0.0224058	0.982124	0.996043	-0.0600764	0.13448	-0.446732	0.655069	-0.323652	0.203499	0.873616	0.948088	1.02002	0.495295	2.10064	0.957114
GRAMD2B	277.791	-0.0206445	0.120335	-0.171559	0.863784	0.97521	-0.0446033	0.0692902	-0.643718	0.519759	-0.18041	0.0912029	0.974844	0.988784	3.27289	0.782636	13.6868	0.104328
GRAMD4	826.106	-0.0233162	0.132825	-0.175541	0.860654	0.974686	0.00995021	0.0904315	0.11003	0.912385	-0.167292	0.187193	0.518704	0.796419	2.37535	0.877929	6.42682	0.0884555
GRAP	22.9582	0.0767837	0.169413	0.453234	0.65038	0.931134	-0.0575076	0.143097	-0.401878	0.687774	-0.337973	0.222958	0.687962	0.874465	0.764213	0.153285	3.81004	0.742863
GRAP2	80.2638	0.0913809	0.165827	0.551062	0.581592	0.913688	-0.0345201	0.176465	-0.195621	0.844907	-0.380385	0.311344	0.0974597	0.460196	0.733725	0.2903	1.85447	0.512803
GRAPL	8.33754	-0.295144	0.36969	-0.798355	0.424665	0.863643	0.036271	0.179213	0.20239	0.839612	-0.31498	0.387522	0.528819	0.802059	0.0757009	0.00118317	4.84344	0.223824
GRB10	656.127	0.0425854	0.144546	0.294615	0.768288	0.956284	-0.0321683	0.0867911	-0.370641	0.710905	-0.202276	0.137939	0.393251	0.728732	0.548345	0.301286	0.997997	0.049238
GRB14	27.3136	-0.340965	0.26871	-1.2689	0.204478	0.736289	-0.417781	0.221062	-1.88988	0.0587741	-0.851055	0.0154931	0.243217	0.627121	0.618504	0.340722	1.12275	0.114255
GRB2	1045.42	-0.0606834	0.0892909	-0.679615	0.496748	0.886887	-0.149143	0.111166	-1.34163	0.179717	-0.367023	0.0687379	0.0291276	0.291088	0.780985	0.165732	3.68026	0.754626
GRB7	579.014	-0.0731253	0.201011	-0.363787	0.716017	0.945924	#N/A	#N/A	#N/A	#N/A	#N/A	#N/A	#N/A	#N/A	0.619873	0.342808	1.12087	0.113553
GREB1	53.8587	0.0506029	0.187032	0.270557	0.786732	0.960981	#N/A	#N/A	#N/A	#N/A	#N/A	#N/A	#N/A	#N/A	0.869336	0.41918	1.80291	0.706733
GREB1L	94.3007	0.235625	0.284678	0.827689	0.407846	0.858896	0.153763	0.125369	1.22649	0.220016	-0.0919552	0.399481	0.642307	0.854122	0.740339	0.418422	1.30993	0.301761
GREM1	1464.29	0.0116061	0.224656	0.0516616	0.958798	0.993321	#N/A	#N/A	#N/A	#N/A	#N/A	#N/A	#N/A	#N/A	1.03902	0.773785	1.39518	0.799062
GREM1-AS1	25.5931	0.29345	0.254955	1.15098	0.249739	0.767473	#N/A	#N/A	#N/A	#N/A	#N/A	#N/A	#N/A	#N/A	#N/A	#N/A	#N/A	#N/A
GREM2	47.4218	-0.102552	0.287164	-0.357119	0.721002	0.947083	-0.815786	0.646347	-1.26215	0.206895	-2.0826	0.451031	0.022841	0.264367	1.40393	0.954724	2.06449	0.0846247
GREP1	27.3663	0.0303644	0.264686	0.114719	0.908668	0.985653	#N/A	#N/A	#N/A	#N/A	#N/A	#N/A	#N/A	#N/A	1.11039	0.715418	1.72341	0.640608
GRHL1	107.812	-0.199896	0.193438	-1.03338	0.301424	0.804771	-0.227146	0.205178	-1.10707	0.268264	-0.629288	0.174995	0.536086	0.80521	1.45614	0.789709	2.68495	0.228699
GRHL2	870.285	0.0626986	0.128784	0.486851	0.626364	0.924862	-0.00128533	0.0677563	-0.0189699	0.984865	-0.134085	0.131515	0.47584	0.774017	1.07764	0.413283	2.80998	0.878461
GRHL3	65.2089	-0.258209	0.234138	-1.10281	0.270109	0.782174	-0.234627	0.282729	-0.829865	0.406615	-0.788766	0.319512	0.0366733	0.31972	0.710827	0.445051	1.13532	0.153083
GRHPR	555.466	-0.118988	0.108564	-1.09602	0.273068	0.785092	-0.0515528	0.0492383	-1.04701	0.295097	-0.148058	0.0449525	0.506416	0.790221	3.16236	0.772348	12.9482	0.109422
GRIA1	9.43528	0.0830232	0.299174	0.277508	0.78139	0.959661	#N/A	#N/A	#N/A	#N/A	#N/A	#N/A	#N/A	#N/A	0.694712	0.253113	1.90676	0.479505
GRIA3	25.6615	0.40012	0.271767	1.47229	0.140942	0.68379	0.229712	0.192554	1.19297	0.232879	-0.147687	0.607112	0.564305	0.820524	1.30577	0.463934	3.67516	0.613336
GRIA4	22.0214	0.266319	0.232879	1.14359	0.252793	0.76973	0.250739	0.207418	1.20885	0.226719	-0.155794	0.657271	0.0891935	0.443663	1.20904	0.352397	4.14811	0.762811
GRID1	21.2234	0.0899672	0.196951	0.456799	0.647815	0.930143	-0.0218018	0.155946	-0.139803	0.888815	-0.327451	0.283847	0.802335	0.922304	1.02671	0.386167	2.72976	0.957859
GRID2IP	55.5029	0.206436	0.174688	1.18174	0.23731	0.758551	0.0435159	0.108087	0.402601	0.687242	-0.168331	0.255362	0.62195	0.846572	2.03211	0.520032	7.9408	0.307881
GRIK1	39.3392	-0.121494	0.203958	-0.595682	0.551388	0.902105	-0.111106	0.150042	-0.740497	0.458999	-0.405183	0.182972	0.482274	0.778602	0.321124	0.0543426	1.8976	0.210124
GRIK2	20.6013	0.145581	0.347576	0.418848	0.675327	0.937048	#N/A	#N/A	#N/A	#N/A	#N/A	#N/A	#N/A	#N/A	1.07054	0.436022	2.62846	0.881756
GRIK3	25.7737	-0.279408	0.28104	-0.994192	0.320129	0.815897	-0.307907	0.186581	-1.65026	0.0988895	-0.673598	0.0577845	0.431866	0.750459	1.16054	0.499382	2.69706	0.729302
GRIK4	12.8054	0.0361261	0.223717	0.161481	0.871714	0.977459	-0.0660841	0.250675	-0.263625	0.792069	-0.557398	0.42523	0.672738	0.868139	0.896387	0.296642	2.70869	0.846281
GRIK5	24.2136	-0.221385	0.19101	-1.15902	0.246447	0.765261	-0.321212	0.166568	-1.92841	0.053804	-0.647679	0.00525565	0.247862	0.630152	0.967432	0.410902	2.27773	0.93959
GRIN1	122.37	0.0776863	0.269586	0.288168	0.773218	0.957195	0.0767364	0.358363	0.21413	0.830445	-0.625642	0.779115	0.387621	0.725264	1.52655	1.04448	2.23112	0.0289094
GRIN2A	13.7863	0.301152	0.279821	1.07623	0.281823	0.791737	#N/A	#N/A	#N/A	#N/A	#N/A	#N/A	#N/A	#N/A	1.04732	0.515399	2.12822	0.8983
GRIN2B	427.555	0.219884	0.226401	0.971218	0.33144	0.819152	#N/A	#N/A	#N/A	#N/A	#N/A	#N/A	#N/A	#N/A	0.945479	0.634527	1.40882	0.782915
GRIN2C	29.4059	0.0829675	0.212403	0.390615	0.696082	0.941893	-0.0104204	0.11569	-0.090072	0.92823	-0.237169	0.216328	0.641771	0.853705	0.758389	0.311617	1.84571	0.542235
GRIN2D	301.569	0.192535	0.249187	0.77265	0.43973	0.869531	-0.0713906	0.284612	-0.250835	0.801942	-0.629219	0.486438	0.082093	0.433886	0.98004	0.679913	1.41265	0.913933
GRIN3A	39.5593	0.151688	0.13945	1.08776	0.276701	0.788045	0.0383464	0.134788	0.284494	0.776032	-0.225833	0.302526	0.471138	0.771571	1.31185	0.286343	6.01008	0.726681
GRIN3B	40.6513	0.179583	0.15994	1.12282	0.261515	0.775907	0.0882572	0.0942313	0.936602	0.348963	-0.0964327	0.272947	0.740999	0.896561	1.00177	0.198914	5.0451	0.998291
GRINA	1085.53	-0.0420653	0.148164	-0.28391	0.77648	0.958247	-0.0519466	0.0881609	-0.589225	0.55571	-0.224739	0.120846	0.445186	0.757095	0.850361	0.385577	1.87541	0.687917
GRIP1	91.7974	-0.0990268	0.161707	-0.612383	0.540285	0.899671	-0.159932	0.122359	-1.30707	0.191189	-0.399752	0.0798875	0.810643	0.925285	0.778286	0.395094	1.53312	0.46867
GRIP2	307.468	0.163005	0.156304	1.04287	0.297008	0.802698	0.110593	0.154903	0.713948	0.47526	-0.193012	0.414197	0.231112	0.617939	1.01975	0.640938	1.62245	0.934213
GRIPAP1	609.087	-0.163113	0.108037	-1.50979	0.131098	0.679466	#N/A	#N/A	#N/A	#N/A	#N/A	#N/A	#N/A	#N/A	0.850488	0.250126	2.89187	0.795364
GRK1	17.7732	0.172792	0.288397	0.599144	0.549077	0.902105	-0.19844	0.186692	-1.06293	0.287814	-0.564349	0.167469	0.715329	0.885487	0.779318	0.347489	1.74779	0.545148
GRK2	1606.31	-0.0334926	0.0997951	-0.335614	0.737162	0.949545	-0.0289248	0.0962218	-0.300606	0.763715	-0.217516	0.159667	0.168098	0.558836	1.66575	0.426887	6.49993	0.462602
GRK3	377.359	-0.039269	0.112261	-0.349803	0.726487	0.947609	-0.100744	0.108578	-0.927853	0.353484	-0.313554	0.112065	0.244812	0.629248	0.673002	0.40472	1.11912	0.126956
GRK4	36.4344	0.260362	0.142211	1.83082	0.0671281	0.578673	0.172747	0.0953508	1.8117	0.0700324	-0.014137	0.359631	0.178658	0.571697	1.06315	0.179969	6.28048	0.946124
GRK5	358.548	0.0132956	0.109678	0.121224	0.903514	0.984496	-0.0267796	0.0776707	-0.344784	0.730256	-0.179011	0.125452	0.652635	0.859509	0.750593	0.326124	1.72753	0.499959
GRK6	522.508	-0.140399	0.0969616	-1.44799	0.14762	0.686565	-0.0785271	0.0782278	-1.00383	0.315462	-0.231851	0.0747965	0.150911	0.535369	0.990222	0.232365	4.21983	0.9894
GRM2	14.8159	0.00428671	0.175122	0.0244785	0.980471	0.995896	0.0440255	0.223329	0.197133	0.843724	-0.393692	0.481743	0.566395	0.821653	0.68567	0.124979	3.76178	0.663933
GRM3	8.66756	0.21813	0.270487	0.806434	0.419993	0.862658	0.138746	0.262165	0.529234	0.596643	-0.375087	0.65258	0.792329	0.918436	1.08618	0.220864	5.34173	0.918977
GRM4	16.3215	0.171166	0.342717	0.499439	0.61747	0.922747	#N/A	#N/A	#N/A	#N/A	#N/A	#N/A	#N/A	#N/A	1.0446	0.407887	2.67524	0.927534
GRM6	12.6199	0.186415	0.229731	0.811449	0.417108	0.861445	0.186037	0.160117	1.16188	0.245284	-0.127787	0.49986	0.667254	0.865793	0.733188	0.162788	3.30224	0.686077
GRM8	310.797	0.291336	0.244867	1.18977	0.234136	0.757648	0.211348	0.205576	1.02808	0.303912	-0.191573	0.614269	0.328075	0.683692	0.739098	0.51722	1.05616	0.0969224
GRN	1515.47	-0.0346983	0.122842	-0.282462	0.777589	0.95836	-0.055205	0.088715	-0.622273	0.533763	-0.229083	0.118673	0.337103	0.690088	2.24312	0.893475	5.63149	0.0854079
GRP	3.74372	0.451827	0.398395	1.13412	0.256745	NA	#N/A	#N/A	#N/A	#N/A	#N/A	#N/A	#N/A	#N/A	1.16179	0.423814	3.18478	0.770697
GRPEL1	303.926	0.0632873	0.117477	0.538721	0.590079	0.916786	0.104365	0.171988	0.606817	0.543972	-0.232725	0.441456	0.00594496	0.151719	0.809853	0.255426	2.56772	0.720177
GRPEL2	351.936	-0.247818	0.132011	-1.87725	0.0604833	0.563986	0.0106015	0.188073	0.0563693	0.955048	-0.358014	0.379217	0.00535502	0.144296	0.713122	0.218746	2.32481	0.574964
GRPEL2-AS1	7.55395	-0.307719	0.200488	-1.53485	0.124821	0.671547	#N/A	#N/A	#N/A	#N/A	#N/A	#N/A	#N/A	#N/A	#N/A	#N/A	#N/A	#N/A
GRPR	32.5345	0.460281	0.39621	1.16171	0.245354	0.764126	#N/A	#N/A	#N/A	#N/A	#N/A	#N/A	#N/A	#N/A	0.923471	0.470418	1.81285	0.817048
GRSF1	1117.26	-0.0341163	0.103135	-0.330792	0.740802	0.950828	-0.0190615	0.0516533	-0.369027	0.712108	-0.1203	0.0821772	0.657628	0.860901	0.928475	0.224188	3.84528	0.918475
GRTP1	525.233	-0.129074	0.137165	-0.941015	0.346697	0.8276	-0.0673179	0.0786445	-0.855977	0.39201	-0.221458	0.0868224	0.215549	0.605367	1.25322	0.580073	2.7075	0.565767
GRWD1	468.977	-0.0318954	0.111248	-0.286705	0.774338	0.95787	0.00362143	0.104774	0.0345642	0.972427	-0.201732	0.208974	0.173047	0.563701	0.437023	0.112207	1.70211	0.232769
GS1-204I12.4	4.94122	0.465363	0.248757	1.87075	0.0613796	NA	0.082269	0.472273	0.174198	0.86171	-0.843369	1.00791	0.00846925	0.173317	#N/A	#N/A	#N/A	#N/A
GSAP	323.473	0.121765	0.118432	1.02814	0.303883	0.806011	-0.182158	0.200799	-0.907163	0.36432	-0.575718	0.211402	0.0673643	0.405377	1.61272	0.561808	4.62946	0.374388
GSDMA	22.2933	-0.316929	0.213622	-1.4836	0.137915	0.683431	#N/A	#N/A	#N/A	#N/A	#N/A	#N/A	#N/A	#N/A	1.12531	0.639511	1.98013	0.682207
GSDMB	819.174	-0.0423768	0.141396	-0.299703	0.764404	0.955212	#N/A	#N/A	#N/A	#N/A	#N/A	#N/A	#N/A	#N/A	1.03273	0.734352	1.45233	0.853145
GSDMC	24.0379	0.428222	0.179607	2.38422	0.0171155	0.386975	#N/A	#N/A	#N/A	#N/A	#N/A	#N/A	#N/A	#N/A	0.351722	0.0860012	1.43845	0.145934
GSDMD	672.361	0.133896	0.131376	1.01918	0.308117	0.808253	0.0860751	0.0785075	1.09639	0.272907	-0.0677968	0.239947	0.777837	0.9128	1.18764	0.363622	3.87903	0.77582
GSDME	83.1921	0.265956	0.154263	1.72405	0.0846993	0.610843	0.047138	0.119123	0.395708	0.69232	-0.186339	0.280615	0.401444	0.733927	1.18443	0.549302	2.55394	0.665914
GSE1	2107.52	0.1395	0.109766	1.27089	0.203769	0.736289	0.0638553	0.0576302	1.10802	0.267855	-0.0490979	0.176808	0.536508	0.805492	0.862192	0.314263	2.36546	0.773382
GSK3A	439.451	0.0386901	0.0978718	0.395314	0.692611	0.940672	0.0725843	0.0827165	0.877508	0.380211	-0.0895369	0.234706	0.326091	0.682661	0.817521	0.183017	3.65178	0.791901
GSK3B	1199.32	-0.162681	0.0981029	-1.65827	0.0972639	0.632328	-0.0624243	0.0414565	-1.50578	0.132124	-0.143677	0.0188288	0.421531	0.742909	0.174256	0.0154407	1.96657	0.157647
GSKIP	446.018	0.0598388	0.122313	0.489228	0.62468	0.924663	-0.121176	0.186743	-0.648892	0.516408	-0.487185	0.244833	0.213472	0.603995	1.78117	0.87505	3.6256	0.111409
GSN	1263.83	0.0935251	0.153851	0.607893	0.543258	0.901087	-0.315576	0.372872	-0.846339	0.397363	-1.04639	0.415239	0.0375161	0.322944	1.51882	0.85346	2.70288	0.155275
GSN-AS1	189.268	0.175299	0.160752	1.0905	0.275495	0.787012	-0.578663	0.581987	-0.994288	0.320083	-1.71934	0.562011	0.00207579	0.0883258	#N/A	#N/A	#N/A	#N/A
GSPT1	2002.36	-0.103555	0.109299	-0.947446	0.343412	0.826063	-0.0287831	0.0538341	-0.534663	0.592883	-0.134296	0.0767298	0.358089	0.703626	1.87501	0.557082	6.31084	0.310027
GSPT2	113.619	-0.0224289	0.194703	-0.115196	0.90829	0.985551	-0.0606998	0.186233	-0.325934	0.744474	-0.42571	0.304311	0.490695	0.782799	0.926954	0.614007	1.3994	0.718153
GSR	830.283	-0.0714408	0.128987	-0.553862	0.579673	0.913181	-0.239975	0.174915	-1.37195	0.170078	-0.582802	0.102852	0.0690544	0.409101	1.90967	0.834712	4.36897	0.125499
GSS	641.067	-0.33298	0.120301	-2.76788	0.00564229	0.261836	-0.19271	0.0768763	-2.50675	0.0121847	-0.343384	-0.0420348	0.0655231	0.401842	2.17724	0.785778	6.03274	0.134568
GSTA1	12.5756	0.172462	0.33549	0.51406	0.60721	0.920718	#N/A	#N/A	#N/A	#N/A	#N/A	#N/A	#N/A	#N/A	2.07497	1.22855	3.50457	0.00633963
GSTA2	2.38666	-0.398088	0.453938	-0.876965	0.380506	NA	#N/A	#N/A	#N/A	#N/A	#N/A	#N/A	#N/A	#N/A	1.87195	0.223075	15.7086	0.563479
GSTA4	115.898	-0.133591	0.116282	-1.14886	0.250614	0.76832	-0.31879	0.184833	-1.72475	0.0845734	-0.681055	0.0434761	0.00684002	0.159241	1.17697	0.540781	2.56158	0.681326
GSTCD	201.432	0.0509121	0.136118	0.37403	0.708382	0.944172	0.00160829	0.0643348	0.0249987	0.980056	-0.124486	0.127702	0.705062	0.882189	0.900808	0.2925	2.7742	0.855565
GSTK1	1070.5	-0.104348	0.125638	-0.83054	0.406233	0.858605	0.00424072	0.176134	0.0240767	0.980791	-0.340975	0.349456	0.0240124	0.270985	1.43322	0.487028	4.21765	0.51339
GSTM1	27.5701	0.416383	0.351778	1.18365	0.23655	0.75804	0.199738	0.221258	0.902742	0.366663	-0.233918	0.633395	0.601528	0.83876	0.715563	0.430208	1.19019	0.197311
GSTM2	94.1885	0.19221	0.141853	1.355	0.175417	0.712525	0.10061	0.107113	0.939288	0.347583	-0.109328	0.310548	0.431885	0.750459	0.722398	0.273444	1.90846	0.511791
GSTM3	96.5573	0.299089	0.149498	2.00062	0.0454333	0.51535	0.231289	0.133674	1.73024	0.0835866	-0.0307076	0.493286	0.499604	0.78743	0.895286	0.489857	1.63627	0.719213
GSTM4	171.439	-0.163635	0.142176	-1.15094	0.249759	0.767473	-0.194051	0.129159	-1.50242	0.132988	-0.447197	0.0590955	0.271902	0.64632	1.45726	0.630264	3.36937	0.378573
GSTM5	19.4878	0.0257075	0.161014	0.15966	0.873149	0.978059	0.00815686	0.152895	0.0533495	0.957453	-0.291511	0.307825	0.109698	0.478923	1.50524	0.615668	3.68014	0.369949
GSTO1	319.994	-0.0346848	0.110391	-0.314199	0.75337	0.95336	-0.0340996	0.0661725	-0.515313	0.606334	-0.163795	0.0955961	0.716146	0.88593	0.866647	0.236338	3.17798	0.829076
GSTO2	369.703	-0.023357	0.158093	-0.147742	0.882546	0.980426	-0.0292423	0.0975706	-0.299703	0.764403	-0.220477	0.161993	0.996914	0.998531	1.52545	0.749638	3.10418	0.244022
GSTP1	1691.73	0.0504103	0.133844	0.376634	0.706446	0.944059	0.00780419	0.0992278	0.0786492	0.937312	-0.186679	0.202287	0.765112	0.907461	1.03531	0.433623	2.47187	0.937715
GSTT2	3.3933	-0.22692	0.311365	-0.728792	0.466129	NA	-0.0685012	0.203563	-0.336511	0.736486	-0.467478	0.330475	0.855231	0.941794	44.7684	2.74635	729.773	0.00759949
GSTT2B	9.84208	0.108221	0.204935	0.528074	0.597448	0.917644	0.00270416	0.176003	0.0153642	0.987742	-0.342256	0.347664	0.881006	0.951346	0.935857	0.165194	5.30183	0.940281
GSTZ1	156.22	0.073837	0.12478	0.591737	0.554027	0.903097	0.0256528	0.0799675	0.32079	0.748369	-0.131081	0.182386	0.440876	0.754994	3.89074	1.4877	10.1753	0.0056088
GTDC1	264.586	0.0795564	0.0989885	0.803693	0.421574	0.863098	-0.018083	0.0899386	-0.201059	0.840652	-0.194359	0.158193	0.129529	0.507982	0.644427	0.183135	2.26766	0.493661
GTF2A1	513.929	0.046154	0.0881956	0.523314	0.600756	0.919215	0.0120037	0.0568527	0.211136	0.832781	-0.0994255	0.123433	0.0917443	0.448649	1.40301	0.28579	6.88769	0.676593
GTF2A2	325.315	0.0470377	0.110711	0.424871	0.670931	0.935713	0.00511141	0.0787999	0.0648656	0.948281	-0.149334	0.159556	0.310651	0.671395	1.43095	0.427715	4.78733	0.560854
GTF2B	149.208	0.105912	0.100629	1.0525	0.29257	0.801659	0.0330118	0.0604959	0.545687	0.585281	-0.0855579	0.151582	0.638086	0.851885	1.74833	0.375285	8.1449	0.476714
GTF2E1	152.128	-0.0353137	0.104122	-0.339158	0.734491	0.949201	-0.0216381	0.0507695	-0.426202	0.669961	-0.121145	0.0778684	0.961101	0.983055	0.464839	0.0806528	2.67907	0.391321
GTF2E2	252.889	-0.0514574	0.110075	-0.467476	0.64016	0.928719	-0.0849439	0.0751884	-1.12975	0.258583	-0.23231	0.0624228	0.373015	0.715447	1.28607	0.438914	3.76834	0.646458
GTF2F1	513.602	-0.00494574	0.105152	-0.0470341	0.962486	0.993719	0.00675268	0.0597204	0.113072	0.909974	-0.110297	0.123802	0.814597	0.927147	1.08043	0.21879	5.33535	0.924365
GTF2F2	453.013	-0.211358	0.137251	-1.53994	0.123576	0.671243	-0.159061	0.0819441	-1.94109	0.0522469	-0.319669	0.00154631	0.357203	0.703226	0.554577	0.218249	1.4092	0.215329
GTF2H1	452.247	0.0190381	0.0903905	0.210621	0.833183	0.970803	-0.0100572	0.0471586	-0.213263	0.831122	-0.102486	0.082372	0.46024	0.765004	0.257685	0.0420934	1.57748	0.142412
GTF2H2	107.945	0.24371	0.124619	1.95564	0.050508	0.536676	0.122745	0.0783393	1.56684	0.117152	-0.0307972	0.276287	0.247931	0.630152	1.44553	0.588674	3.54961	0.421448
GTF2H2C	93.4344	0.142838	0.114161	1.2512	0.210862	0.743522	0.0382399	0.0736965	0.518884	0.603841	-0.106202	0.182682	0.125697	0.503812	2.1998	0.450107	10.751	0.330123
GTF2H3	327.173	-0.127064	0.112447	-1.12998	0.258484	0.773058	-0.0285707	0.084107	-0.339695	0.734086	-0.193417	0.136276	0.284424	0.65584	1.15921	0.293805	4.57364	0.83292
GTF2H4	47.1991	-0.176099	0.146566	-1.2015	0.229558	0.755701	-0.0213096	0.127993	-0.166491	0.867771	-0.272171	0.229552	0.0649949	0.401758	0.730933	0.153248	3.48627	0.694155
GTF2H5	128.327	0.0947484	0.111601	0.848994	0.395884	0.854266	0.0703294	0.0667981	1.05286	0.292403	-0.0605925	0.201251	0.78891	0.917068	0.988741	0.249922	3.91165	0.987125
GTF2I-AS1	127.947	-0.131944	0.165891	-0.795362	0.426403	0.86407	-0.300802	0.231678	-1.29836	0.194163	-0.754883	0.153279	0.0767921	0.426368	#N/A	#N/A	#N/A	#N/A
GTF2IP4	326.849	-0.00350981	0.112777	-0.0311217	0.975172	0.995896	-0.00933715	0.0682416	-0.136825	0.891169	-0.143088	0.124414	0.77329	0.911142	#N/A	#N/A	#N/A	#N/A
GTF2IRD1	846.85	-0.144459	0.154066	-0.937642	0.348428	0.827972	0.0389105	0.258429	0.150565	0.880319	-0.467602	0.545423	0.160049	0.546833	0.237194	0.0909784	0.618398	0.00325045
GTF2IRD2	121.082	0.115913	0.112501	1.03033	0.302857	0.805712	0.0560906	0.080647	0.695507	0.486737	-0.101975	0.214156	0.595387	0.835587	2.31534	0.929763	5.76576	0.0713065
GTF2IRD2B	181.554	0.23336	0.108722	2.14639	0.0318422	0.465912	0.141323	0.0752842	1.8772	0.0604909	-0.00623091	0.288878	0.146479	0.528519	1.48862	0.397456	5.57546	0.554852
GTF3A	1024.25	-0.356908	0.15167	-2.35319	0.0186129	0.396488	-0.263156	0.216534	-1.21531	0.224248	-0.687554	0.161243	0.00265496	0.0997388	0.467078	0.224772	0.970594	0.0413559
GTF3C1	1063.29	-0.0731124	0.112395	-0.650497	0.515371	0.891445	-0.0317835	0.0513451	-0.619018	0.535905	-0.132418	0.068851	0.466649	0.768564	0.628023	0.12029	3.27885	0.581173
GTF3C2	629.344	0.00604907	0.0945138	0.064002	0.948969	0.991308	-0.0248305	0.0445023	-0.55796	0.576872	-0.112053	0.0623924	0.399857	0.733056	1.76407	0.287119	10.8386	0.54001
GTF3C2-AS1	49.3546	-0.130712	0.126917	-1.0299	0.303057	0.805712	-0.0768401	0.0552959	-1.38962	0.164645	-0.185218	0.0315379	0.466664	0.768564	#N/A	#N/A	#N/A	#N/A
GTF3C3	482.644	-0.059048	0.104296	-0.566158	0.571287	0.9095	-0.0361036	0.0480544	-0.751307	0.452468	-0.130288	0.0580813	0.560385	0.818047	0.63668	0.132955	3.04886	0.572088
GTF3C4	681.494	-0.16337	0.106457	-1.53461	0.12488	0.671547	-0.0871093	0.0614613	-1.4173	0.156395	-0.207571	0.0333527	0.175665	0.567502	0.385111	0.112265	1.32107	0.129208
GTF3C5	473.092	0.294308	0.123954	2.37433	0.0175807	0.389005	0.208946	0.13088	1.59647	0.110383	-0.0475736	0.465466	0.0665013	0.402817	0.910785	0.17513	4.73664	0.911549
GTF3C6	210.159	0.112507	0.113568	0.990659	0.321852	0.815997	0.0508106	0.0720366	0.705344	0.480596	-0.0903785	0.192	0.902582	0.959241	1.23368	0.372271	4.08835	0.731197
GTPBP1	981.147	0.082247	0.105349	0.78071	0.434973	0.867263	0.0305907	0.0567002	0.539517	0.58953	-0.0805397	0.141721	0.457413	0.764016	0.404979	0.0938374	1.74779	0.225675
GTPBP10	442.335	-0.141503	0.120267	-1.17658	0.239365	0.760172	-0.105372	0.0662914	-1.58953	0.111942	-0.2353	0.0245569	0.251003	0.632112	0.652095	0.203954	2.08493	0.470913
GTPBP2	764.769	-0.155044	0.109193	-1.41991	0.155634	0.692767	-0.0563357	0.0481005	-1.17121	0.241515	-0.150611	0.0379395	0.0752913	0.424424	0.309042	0.0796239	1.19947	0.0896773
GTPBP3	228.9	0.0460517	0.124797	0.369014	0.712117	0.944453	0.0294352	0.0847727	0.347225	0.728422	-0.136716	0.195587	0.691835	0.876195	0.290596	0.0682596	1.23714	0.0945145
GTPBP4	584.998	-0.160244	0.12062	-1.3285	0.184014	0.719718	-0.0398935	0.0876103	-0.455352	0.648856	-0.211607	0.13182	0.250675	0.631905	0.347362	0.123808	0.974573	0.0445481
GTPBP6	439.761	0.0254984	0.125384	0.203362	0.838852	0.971615	0.0899495	0.1619	0.555588	0.578492	-0.227368	0.407267	0.0525388	0.371769	0.910024	0.263718	3.14027	0.881399
GTPBP8	114.868	-0.0449027	0.0943142	-0.476097	0.634005	0.926122	-0.0503381	0.0528029	-0.953321	0.340427	-0.15383	0.0531536	0.391363	0.728152	0.161538	0.0306981	0.850038	0.0314182
GTSE1	269.618	0.211224	0.142401	1.48331	0.137993	0.683431	0.0831835	0.088216	0.942953	0.345705	-0.0897167	0.256084	0.7228	0.88919	0.761523	0.338179	1.71482	0.510669
GTSF1	8.21592	0.273144	0.298701	0.914437	0.360487	0.833853	#N/A	#N/A	#N/A	#N/A	#N/A	#N/A	#N/A	#N/A	1.98425	0.456625	8.62247	0.360624
GUCA1A	3.56653	0.699233	0.331263	2.11081	0.0347884	NA	#N/A	#N/A	#N/A	#N/A	#N/A	#N/A	#N/A	#N/A	#N/A	#N/A	#N/A	#N/A
GUCA1B	23.015	0.16892	0.203474	0.830183	0.406435	0.858605	0.0845425	0.134345	0.629292	0.529158	-0.17877	0.347855	0.643481	0.854728	0.689728	0.108536	4.38311	0.6938
GUCA2A	104.498	0.118779	0.284902	0.416913	0.676742	0.937298	#N/A	#N/A	#N/A	#N/A	#N/A	#N/A	#N/A	#N/A	1.68103	1.20928	2.33682	0.00199688
GUCA2B	10.4356	0.15632	0.364233	0.429177	0.667795	0.935168	-1.04788	1.0577	-0.990719	0.321823	-3.12093	1.02517	0.0037	0.119765	2.72951	1.3962	5.33609	0.00332727
GUCD1	893.019	0.056531	0.102774	0.55005	0.582285	0.913917	-0.0652043	0.122364	-0.532872	0.594122	-0.305033	0.174625	0.206656	0.598712	4.95618	1.35042	18.1898	0.0158302
GUCY1A1	399.468	0.391485	0.16632	2.3538	0.0185825	0.396488	#N/A	#N/A	#N/A	#N/A	#N/A	#N/A	#N/A	#N/A	0.897465	0.591961	1.36064	0.610383
GUCY1A2	132.357	0.107613	0.174522	0.616615	0.537489	0.899393	-0.126403	0.164551	-0.768168	0.442387	-0.448918	0.196112	0.46037	0.765137	0.651435	0.330234	1.28505	0.216301
GUCY1B1	135.513	0.22543	0.160107	1.40799	0.159133	0.695467	#N/A	#N/A	#N/A	#N/A	#N/A	#N/A	#N/A	#N/A	0.842338	0.478639	1.4824	0.551887
GUCY1B2	30.4181	0.459866	0.239392	1.92097	0.0547352	0.548001	0.271763	0.201391	1.34943	0.1772	-0.122957	0.666483	0.611305	0.844133	#N/A	#N/A	#N/A	#N/A
GUCY2C	795.342	-0.0584728	0.147008	-0.397753	0.690812	0.939951	-0.0721314	0.0832851	-0.866078	0.386447	-0.235367	0.0911044	0.774973	0.912011	1.375	0.815568	2.31816	0.232102
GUCY2D	10.2575	0.862989	0.260247	3.31605	0.000913011	0.101279	#N/A	#N/A	#N/A	#N/A	#N/A	#N/A	#N/A	#N/A	4.38293	1.4398	13.3421	0.00927545
GUCY2GP	10.9959	0.0173292	0.190439	0.0909958	0.927496	0.988834	-0.0633681	0.178336	-0.35533	0.722342	-0.4129	0.286164	0.877411	0.949632	#N/A	#N/A	#N/A	#N/A
GUF1	490.661	-0.0620882	0.107112	-0.579656	0.562147	0.905906	-0.0381106	0.0588957	-0.647087	0.517576	-0.153544	0.0773228	0.511591	0.793187	1.27747	0.471486	3.46123	0.630147
GUK1	1001.27	-0.122259	0.109554	-1.11597	0.264433	0.778999	-0.102097	0.073649	-1.38626	0.165667	-0.246446	0.0422526	0.279265	0.651928	0.693124	0.184634	2.60202	0.587068
GULP1	112.657	0.05621	0.144978	0.387713	0.698228	0.942556	0.00459042	0.128013	0.0358591	0.971395	-0.24631	0.255491	0.507064	0.790679	0.890108	0.495636	1.59854	0.696765
GUSB	554.774	0.0686284	0.116593	0.588615	0.556119	0.903943	0.0307748	0.0552344	0.557168	0.577412	-0.0774825	0.139032	0.458198	0.764427	2.93316	1.3159	6.53807	0.00850816
GUSBP5	15.0591	0.152605	0.190059	0.802937	0.422011	0.863098	0.0193981	0.255148	0.076027	0.939398	-0.480682	0.519478	0.255982	0.635274	#N/A	#N/A	#N/A	#N/A
GVINP1	260.362	0.459227	0.144888	3.16953	0.00152687	0.128903	-0.322086	0.436216	-0.738364	0.460293	-1.17705	0.532881	0.0143272	0.219239	#N/A	#N/A	#N/A	#N/A
GVQW3	167.059	-0.111792	0.169933	-0.657857	0.51063	0.889848	-0.111087	0.0963738	-1.15267	0.249047	-0.299976	0.0778022	0.525761	0.800634	0.797203	0.421291	1.50854	0.486115
GXYLT1	352.429	0.0507982	0.124464	0.408134	0.683175	0.938971	0.00882539	0.0600239	0.147031	0.883107	-0.108819	0.12647	0.706217	0.882262	0.608244	0.153188	2.41508	0.479763
GXYLT2	106.663	0.350315	0.198895	1.7613	0.0781872	0.599923	0.206357	0.138829	1.48641	0.137171	-0.0657435	0.478458	0.319454	0.678295	1.10027	0.691013	1.75191	0.68722
GYG1	256.132	-0.0244799	0.105159	-0.232789	0.815926	0.967238	-0.0121163	0.0843359	-0.143667	0.885764	-0.177412	0.153179	0.215381	0.605367	0.654799	0.155854	2.75105	0.563153
GYG2	188.165	0.141737	0.176962	0.800943	0.423165	0.863098	0.192787	0.261828	0.736314	0.46154	-0.320386	0.705961	0.0858869	0.438233	0.822529	0.511512	1.32266	0.420169
GYPC	97.0789	0.113762	0.130237	0.873498	0.382392	0.847999	0.0626989	0.100407	0.624449	0.532332	-0.134095	0.259493	0.0123958	0.207153	1.0192	0.487135	2.13241	0.959729
GYPE	16.0074	0.270977	0.178079	1.52166	0.128093	0.674557	0.0767886	0.254999	0.301133	0.763313	-0.423	0.576577	0.00194859	0.0854391	0.349609	0.0572064	2.13659	0.255155
GYS1	529.067	-0.0772501	0.113125	-0.682875	0.494686	0.886008	-0.0140201	0.0556344	-0.252005	0.801037	-0.123061	0.0950212	0.771295	0.909832	1.90562	0.37695	9.63363	0.435446
GZF1	348.157	-0.181702	0.119911	-1.51531	0.129695	0.677265	-0.142958	0.0861183	-1.66002	0.0969108	-0.311747	0.0258308	0.292196	0.659929	0.620775	0.253198	1.52198	0.297402
GZMA	31.364	0.224499	0.185575	1.20975	0.226376	0.752451	0.146427	0.163185	0.897309	0.369554	-0.173409	0.466264	0.767134	0.908276	1.8105	0.744283	4.4041	0.190603
GZMB	69.7455	0.33031	0.234238	1.41015	0.158496	0.695467	0.0436521	0.60525	0.0721225	0.942504	-1.14262	1.22992	0.00351189	0.116346	1.21884	0.686148	2.16509	0.499624
GZMH	12.0329	0.226217	0.222985	1.01449	0.310347	0.810388	0.143151	0.186176	0.768902	0.441951	-0.221748	0.508051	0.750254	0.900752	1.39595	0.610907	3.1898	0.428857
GZMK	10.2289	0.16215	0.252843	0.641306	0.521324	0.893843	-0.28269	0.377996	-0.747866	0.454541	-1.02355	0.458168	0.0702831	0.41139	1.74759	0.561765	5.43657	0.335014
GZMM	8.28188	0.16898	0.213812	0.79032	0.429341	0.864912	-0.0517579	0.24406	-0.21207	0.832052	-0.530107	0.426591	0.317817	0.677713	1.95251	0.400622	9.51597	0.407665
H1-0	1559.36	0.0887937	0.132106	0.672139	0.501495	0.888605	0.0208288	0.102422	0.203362	0.838852	-0.179915	0.221573	0.859639	0.94352	2.00247	0.986797	4.06354	0.0544607
H1-10	495.014	0.087197	0.126254	0.690647	0.489787	0.883226	0.0427138	0.0960538	0.444686	0.656547	-0.145548	0.230976	0.750952	0.90105	0.961755	0.347099	2.66486	0.94022
H1-2	732.864	-0.0645203	0.141461	-0.456101	0.648318	0.930147	-0.314121	0.4686	-0.670339	0.502642	-1.23256	0.604318	0.0261447	0.28229	0.974449	0.407901	2.3279	0.953548
H1-3	109.152	0.0595543	0.263861	0.225704	0.821432	0.968233	0.0549847	0.12466	0.441078	0.659157	-0.189344	0.299314	0.541865	0.808347	1.51291	0.783373	2.92186	0.2176
H1-4	362.678	0.117586	0.227518	0.516819	0.605282	0.920349	-0.0114944	0.160611	-0.0715663	0.942947	-0.326286	0.303298	0.570143	0.823181	0.934477	0.373786	2.33622	0.884746
H1-5	224.788	-0.0199016	0.301444	-0.0660209	0.947361	0.991236	-0.109398	0.259778	-0.42112	0.673667	-0.618553	0.399757	0.0699292	0.410607	0.647638	0.374678	1.11945	0.119747
H19	907.045	-0.171957	0.357501	-0.480996	NA	NA	#N/A	#N/A	#N/A	#N/A	#N/A	#N/A	#N/A	#N/A	#N/A	#N/A	#N/A	#N/A
H2AC11	172.834	0.0910366	0.202596	0.449351	0.653179	0.931314	-0.0850276	0.155071	-0.548313	0.583477	-0.388962	0.218906	0.393549	0.728848	0.808909	0.406321	1.61039	0.546068
H2AC13	125.481	0.00796642	0.204467	0.0389619	0.968921	0.994944	#N/A	#N/A	#N/A	#N/A	#N/A	#N/A	#N/A	#N/A	1.13865	0.546229	2.3736	0.729003
H2AC20	138.834	0.270165	0.21307	1.26796	0.204812	0.737069	0.0475065	0.0969496	0.490013	0.624125	-0.142511	0.237524	0.730647	0.892283	0.991246	0.397654	2.47091	0.984946
H2AC25	45.1735	0.306454	0.170949	1.79267	0.0730262	0.588199	0.13165	0.133239	0.988074	0.323116	-0.129494	0.392795	0.604459	0.840785	0.746658	0.305373	1.82563	0.521887
H2AC6	421.181	-0.00436944	0.134497	-0.0324873	0.974083	0.995896	-0.0616808	0.130793	-0.471592	0.637218	-0.31803	0.194668	0.536232	0.805235	1.34959	0.383783	4.74587	0.640299
H2AJ	413.382	0.2062	0.126444	1.63076	0.102942	0.642	0.24455	0.145935	1.67574	0.0937882	-0.0414775	0.530577	0.0965441	0.457673	0.756311	0.343815	1.6637	0.487437
H2AX	448.385	0.125011	0.141253	0.885014	0.376149	0.845908	0.0940755	0.137109	0.686135	0.492628	-0.174654	0.362805	0.651002	0.858694	1.1593	0.538911	2.49389	0.705271
H2AZ1	822.569	0.135579	0.127556	1.0629	0.287827	0.797099	0.048762	0.0830558	0.587099	0.557137	-0.114024	0.211548	0.0921842	0.448998	0.901282	0.387503	2.09627	0.809293
H2AZ2	1368.33	0.134807	0.113424	1.18852	0.234627	0.757691	0.0931279	0.116028	0.802634	0.422186	-0.134282	0.320538	0.133597	0.513933	1.16445	0.281091	4.82385	0.833711
H2BC11	124.272	0.0703779	0.208531	0.337494	0.735745	0.949493	#N/A	#N/A	#N/A	#N/A	#N/A	#N/A	#N/A	#N/A	0.849865	0.420447	1.71786	0.650507
H2BC12	453.298	-0.0210112	0.140265	-0.149796	0.880925	0.980369	0.0097775	0.193411	0.0505531	0.959682	-0.3693	0.388855	0.150116	0.534917	0.795513	0.360169	1.75707	0.571504
H2BC13	62.7572	0.0781508	0.247788	0.315394	0.752462	0.953293	-0.0484677	0.125742	-0.385453	0.699902	-0.294918	0.197983	0.616725	0.845144	0.960566	0.477338	1.93298	0.91022
H2BC15	101.441	-0.00920525	0.161924	-0.0568492	0.954665	0.992081	-0.0483841	0.106212	-0.455542	0.648719	-0.256556	0.159788	0.661024	0.862461	1.01381	0.454643	2.26071	0.973257
H2BC18	151.768	0.0576123	0.151146	0.381168	0.703078	0.944059	-0.00144485	0.107037	-0.0134986	0.98923	-0.211234	0.208345	0.715172	0.885465	0.849184	0.409058	1.76286	0.660899
H2BC20P	104.527	0.172337	0.155439	1.10871	0.267556	0.781456	0.0204577	0.108783	0.188059	0.85083	-0.192753	0.233669	0.540299	0.807145	#N/A	#N/A	#N/A	#N/A
H2BC21	307.1	0.130075	0.132653	0.98056	0.32681	0.81654	-0.147169	0.389604	-0.377741	0.705623	-0.910778	0.61644	0.034661	0.312029	1.32763	0.518747	3.3978	0.554478
H2BC4	215.326	-0.0480275	0.161528	-0.297333	0.766213	0.95591	-0.0844019	0.136604	-0.617858	0.536669	-0.352141	0.183337	0.409101	0.736829	0.909889	0.355315	2.33004	0.843959
H2BC5	360.196	-0.134114	0.145989	-0.918652	0.358277	0.833419	-0.128475	0.093507	-1.37396	0.169454	-0.311745	0.0547956	0.0873767	0.44099	0.652239	0.272587	1.56066	0.337041
H3-3A	1367.47	0.00691684	0.104952	0.065905	0.947453	0.991236	0.0539323	0.0741718	0.727126	0.467148	-0.0914418	0.199306	0.463704	0.766387	1.38916	0.435563	4.43054	0.578573
H3-3B	2599.57	-0.165088	0.0978773	-1.68668	0.0916644	0.626789	-0.0961662	0.0533909	-1.80117	0.0716758	-0.20081	0.00847806	0.514435	0.794357	1.00304	0.317686	3.16694	0.995869
H3-5	10.848	-0.0585066	0.265276	-0.22055	0.825443	0.969194	-0.106149	0.109957	-0.965368	0.33436	-0.321662	0.109363	0.599433	0.837571	1.0974	0.121395	9.92039	0.934058
H3C13	34.655	-0.131702	0.216754	-0.60761	0.543446	0.901122	0.0182577	0.136561	0.133697	0.893642	-0.249397	0.285912	0.89946	0.958291	1.06012	0.47746	2.35381	0.885933
H3C14	11.8457	-0.276183	0.297979	-0.926853	0.354003	0.829116	-0.133947	0.154108	-0.869176	0.384751	-0.435994	0.168099	0.648192	0.857387	0.790455	0.24217	2.58008	0.696835
H3C15	3.23955	-0.156621	0.221501	-0.707087	0.479512	NA	-0.0877257	0.16313	-0.537765	0.590739	-0.407455	0.232004	0.989982	0.996038	3.76882	0.0656155	216.473	0.520897
H4C11	46.9373	0.0564395	0.170375	0.331266	0.740444	0.950828	0.0647239	0.215417	0.300458	0.763828	-0.357487	0.486934	0.385389	0.723667	0.844754	0.237967	2.99877	0.794091
H4C16	110.909	0.183626	0.179659	1.02208	0.306744	0.80798	-0.148208	0.256371	-0.578099	0.563197	-0.650686	0.354271	0.0194559	0.250333	0.7286	0.325133	1.63274	0.441831
H4C3	101.473	0.111875	0.240152	0.465852	0.641321	0.928835	-0.160575	0.112019	-1.43346	0.151727	-0.380129	0.0589786	0.382661	0.721168	0.684873	0.281467	1.66645	0.404102
H4C8	152.968	-0.190241	0.177945	-1.0691	0.285025	0.794579	-0.177075	0.102992	-1.71931	0.0855586	-0.378937	0.0247859	0.187592	0.580289	1.00074	0.386213	2.59307	0.998789
H6PD	1303.81	0.0794906	0.124227	0.639882	0.522249	0.894045	0.0358458	0.0611267	0.586418	0.557594	-0.0839603	0.155652	0.749856	0.900644	1.15665	0.468702	2.85435	0.752186
HAAO	170.75	0.258732	0.175626	1.47319	0.140698	0.68379	#N/A	#N/A	#N/A	#N/A	#N/A	#N/A	#N/A	#N/A	2.88998	1.50328	5.55584	0.0014606
HABP2	14.594	0.156266	0.41085	0.380347	0.703688	0.944059	#N/A	#N/A	#N/A	#N/A	#N/A	#N/A	#N/A	#N/A	1.28887	0.986901	1.68323	0.0624409
HABP4	121.659	0.0764437	0.12769	0.598668	0.549394	0.902105	-0.00422868	0.0977504	-0.04326	0.965494	-0.195816	0.187359	0.588659	0.832771	0.479178	0.146164	1.57091	0.224593
HACD1	28.818	0.020246	0.212142	0.0954363	0.923968	0.988834	-0.0735721	0.137726	-0.53419	0.59321	-0.343511	0.196367	0.808123	0.924716	1.10724	0.404692	3.02943	0.84275
HACD2	721.714	-0.0763699	0.128531	-0.594177	0.552394	0.902515	-0.0688051	0.0621241	-1.10754	0.268059	-0.190566	0.0529559	0.487945	0.781507	0.664749	0.114688	3.85298	0.648773
HACD3	868.128	-0.126654	0.138229	-0.916262	0.35953	0.833576	-0.0845645	0.083619	-1.01131	0.311869	-0.248455	0.0793257	0.437478	0.75352	0.684062	0.259422	1.80378	0.442754
HACD4	216.06	0.173723	0.115548	1.50347	0.132717	0.680593	0.114595	0.105473	1.08648	0.277266	-0.0921289	0.321318	0.370786	0.71401	0.959522	0.430108	2.14058	0.919606
HACE1	169.861	0.264704	0.122823	2.15516	0.0311491	0.460398	0.13796	0.0586133	2.35373	0.0185861	0.0230799	0.25284	0.0752815	0.424424	1.64282	0.413112	6.53296	0.48093
HACL1	144.395	0.0260138	0.10679	0.243598	0.807542	0.964976	-0.000359528	0.0586149	-0.00613373	0.995106	-0.115243	0.114524	0.959121	0.982213	1.75949	0.429547	7.20717	0.432229
HADH	443.324	0.0681727	0.121117	0.562865	0.573527	0.910648	0.0225806	0.078635	0.287157	0.773992	-0.131541	0.176702	0.906553	0.960525	1.69293	0.591625	4.84429	0.32637
HADHA	1267.39	-0.16272	0.103811	-1.56747	0.117006	0.662791	-0.0696673	0.0500044	-1.39322	0.163552	-0.167674	0.0283395	0.376709	0.718176	3.85428	0.975446	15.2295	0.0542917
HADHB	624.592	-0.0393931	0.101393	-0.388521	0.697631	0.942187	-0.0874081	0.0949852	-0.920228	0.357454	-0.273576	0.0987596	0.382802	0.721168	4.28828	1.08937	16.8807	0.0373055
HAGH	232.341	-0.0947999	0.110381	-0.858845	0.390426	0.85141	-0.0343064	0.0585294	-0.586141	0.557781	-0.149022	0.080409	0.643988	0.854986	1.18632	0.214558	6.55928	0.844747
HAGHL	110.635	-0.165248	0.224661	-0.735543	0.462009	0.875202	#N/A	#N/A	#N/A	#N/A	#N/A	#N/A	#N/A	#N/A	0.377876	0.140814	1.01404	0.0533244
HAGLR	118.152	-0.222847	0.214387	-1.03946	0.298591	0.803019	-0.372101	0.351487	-1.05865	0.289761	-1.061	0.316801	0.093205	0.451265	#N/A	#N/A	#N/A	#N/A
HAL	35.5664	-0.237362	0.207404	-1.14444	0.252441	0.76973	#N/A	#N/A	#N/A	#N/A	#N/A	#N/A	#N/A	#N/A	0.593103	0.178149	1.97459	0.394621
HAMP	3.05606	0.0939374	0.340696	0.275722	0.782762	NA	-0.132269	0.30906	-0.427973	0.668671	-0.738016	0.473477	0.665164	0.864643	0.202682	0.0254953	1.61128	0.131304
HAND2	9.93728	0.0668961	0.304932	0.219381	0.826354	0.969194	0.108535	0.240333	0.451603	0.651555	-0.362508	0.579578	0.838632	0.936395	1.24624	0.768525	2.0209	0.372121
HAND2-AS1	17.1481	-0.103655	0.291638	-0.355423	0.722273	0.947245	#N/A	#N/A	#N/A	#N/A	#N/A	#N/A	#N/A	#N/A	#N/A	#N/A	#N/A	#N/A
HAP1	24.3094	-0.437082	0.181085	-2.41369	0.015792	0.377407	-0.572634	0.186703	-3.06709	0.00216156	-0.938565	-0.206703	0.0152362	0.223623	0.549717	0.161851	1.86708	0.337495
HAPLN1	46.2415	-0.0648435	0.207595	-0.312356	0.75477	0.953911	-0.132066	0.170475	-0.774693	0.438521	-0.46619	0.202059	0.122087	0.498624	1.6835	0.784152	3.6143	0.181483
HAPLN2	4.43447	0.660364	0.309407	2.13429	0.032819	NA	0.444731	0.257166	1.72936	0.0837453	-0.0593042	0.948766	0.399924	0.73309	0.26824	0.0416151	1.72901	0.166343
HAPLN3	144.987	0.312619	0.176431	1.7719	0.0764104	0.597866	#N/A	#N/A	#N/A	#N/A	#N/A	#N/A	#N/A	#N/A	0.543883	0.260453	1.13575	0.104989
HAPSTR1	1381.48	-0.00123576	0.0990273	-0.0124789	0.990044	0.997525	0.000428607	0.0387389	0.011064	0.991172	-0.0754983	0.0763555	0.965293	0.98468	1.67041	0.277107	10.0692	0.575632
HAR1B	5.02736	0.474449	0.308605	1.5374	0.124195	NA	0.785011	0.680422	1.15371	0.248618	-0.548591	2.11861	0.018355	0.243512	#N/A	#N/A	#N/A	#N/A
HARBI1	63.2999	-0.0735907	0.107023	-0.687616	0.491695	0.884838	-0.0654057	0.0615362	-1.06288	0.287836	-0.186014	0.055203	0.690406	0.87552	0.547866	0.0643601	4.66371	0.581834
HARS1	470.439	-0.1992	0.107484	-1.8533	0.063839	0.570611	-0.0795586	0.0459311	-1.73213	0.0832509	-0.169582	0.0104648	0.30396	0.666523	2.4281	0.431175	13.6736	0.31442
HARS2	361.922	-0.0647324	0.108532	-0.596436	0.550884	0.902105	-0.0324769	0.0473128	-0.686429	0.492442	-0.125208	0.0602545	0.874183	0.948088	2.04577	0.362487	11.5457	0.417557
HAS2	131.938	0.272662	0.213585	1.27659	0.201746	0.735506	#N/A	#N/A	#N/A	#N/A	#N/A	#N/A	#N/A	#N/A	1.13136	0.618053	2.07096	0.689093
HAS3	223.038	-0.12482	0.186204	-0.670342	0.50264	0.888805	0.380978	0.387084	0.984225	0.325005	-0.377693	1.13965	0.125151	0.503079	0.896603	0.561244	1.43235	0.647931
HASPIN	88.4726	0.186201	0.150627	1.23618	0.216392	0.746196	0.0535474	0.0905718	0.591214	0.554377	-0.12397	0.231065	0.878759	0.950342	0.719379	0.258752	2.00001	0.527825
HAT1	285.197	0.00996243	0.103988	0.0958035	0.923677	0.988834	-0.0190893	0.0578582	-0.329932	0.741451	-0.132489	0.0943108	0.692738	0.876681	0.933862	0.232925	3.74412	0.923059
HAUS1	112.506	0.240597	0.116198	2.07058	0.0383981	0.490624	0.124008	0.0704134	1.76115	0.0782132	-0.0139992	0.262016	0.351928	0.700048	0.916688	0.338337	2.48366	0.864181
HAUS2	225.702	-0.118314	0.103955	-1.13812	0.255069	0.770683	-0.0644635	0.0595978	-1.08164	0.279411	-0.181273	0.052346	0.648234	0.857387	0.426574	0.116445	1.56267	0.198408
HAUS3	289.397	0.0431439	0.124945	0.345303	0.729867	0.948606	0.0146976	0.0552065	0.266229	0.790063	-0.0935052	0.1229	0.785994	0.91613	0.303305	0.0593791	1.54927	0.151624
HAUS4	185.995	0.23685	0.102635	2.30768	0.0210167	0.406283	0.132011	0.0641369	2.05828	0.0395637	0.00630539	0.257717	0.291347	0.659717	3.6545	1.05336	12.6789	0.0411648
HAUS5	252.111	0.198483	0.143686	1.38137	0.167165	0.705173	0.0719974	0.071577	1.00587	0.314476	-0.0682909	0.212286	0.137221	0.517592	0.55591	0.164211	1.88195	0.345327
HAUS6	505.595	-0.191509	0.140174	-1.36622	0.171869	0.70869	-0.112851	0.0691375	-1.63226	0.102624	-0.248358	0.0226565	0.258251	0.636663	0.605393	0.223259	1.64159	0.324091
HAUS7	111.247	-0.002981	0.138346	-0.0215474	0.982809	0.996241	0.0716042	0.157025	0.456005	0.648387	-0.236159	0.379368	0.0347671	0.312029	0.40995	0.0972783	1.72761	0.224363
