## Supplementary material for "Profiling Neoadjuvant Therapy Response in Rectal Cancer Using Publicly Available Transcriptomic RNA-seq Datasets": Supp. Mat. 1 (part 2 of 3)

### Sheet: Supplementary Data 1A (continued)
Supplementary Data 1A. Results of combined batch-free dataset DE analysis, meta-analysis and COX regression analysis for patients with pathological complete response (pCR) and non-pathological complete response (Non pCR)
HAUS8	95.0939	-0.0276523	0.116493	-0.237374	0.812367	0.96595	0.0663789	0.119502	0.555461	0.578579	-0.167841	0.300599	0.44526	0.757124	0.291741	0.0602377	1.41295	0.125895
HAVCR1	88.2208	-0.0983893	0.348083	-0.28266	0.777437	0.95836	#N/A	#N/A	#N/A	#N/A	#N/A	#N/A	#N/A	#N/A	0.924761	0.640266	1.33567	0.676684
HAVCR1P1	12.2931	0.590029	0.23786	2.48058	0.013117	0.354835	0.207384	0.164072	1.26398	0.206235	-0.114191	0.528959	0.874606	0.948242	#N/A	#N/A	#N/A	#N/A
HAVCR2	84.0002	0.137112	0.154554	0.887149	0.374998	0.845292	#N/A	#N/A	#N/A	#N/A	#N/A	#N/A	#N/A	#N/A	1.03001	0.476519	2.22639	0.940072
HAX1	342.528	-0.0654232	0.109212	-0.599048	0.549141	0.902105	-0.0700882	0.0517029	-1.3556	0.175228	-0.171424	0.0312476	0.157573	0.544226	2.00314	0.480791	8.34578	0.340004
HBA1	74.768	0.109763	0.360368	0.304587	0.760681	0.954436	#N/A	#N/A	#N/A	#N/A	#N/A	#N/A	#N/A	#N/A	0.997953	0.67395	1.47772	0.991835
HBA2	104.985	0.0660954	0.345007	0.191577	0.848074	0.972896	#N/A	#N/A	#N/A	#N/A	#N/A	#N/A	#N/A	#N/A	0.958165	0.684848	1.34056	0.803038
HBB	253.007	-0.107968	0.338361	-0.319091	0.749657	0.952263	#N/A	#N/A	#N/A	#N/A	#N/A	#N/A	#N/A	#N/A	0.963596	0.731781	1.26885	0.791693
HBD	5.62215	-0.182806	0.423571	-0.431584	0.666044	NA	#N/A	#N/A	#N/A	#N/A	#N/A	#N/A	#N/A	#N/A	0.423003	0.0680408	2.62977	0.356084
HBEGF	269.342	0.259166	0.200303	1.29387	0.19571	0.731337	0.336994	0.257513	1.30865	0.190654	-0.167723	0.84171	0.0913151	0.4483	1.02147	0.610245	1.70981	0.935582
HBP1	569.44	0.0291959	0.0972454	0.300229	0.764003	0.955212	-0.0730132	0.0955969	-0.763761	0.44501	-0.26038	0.114353	0.278901	0.651777	1.52612	0.435836	5.34382	0.508534
HBS1L	589.989	0.1662	0.0974348	1.70575	0.0880541	0.614283	#N/A	#N/A	#N/A	#N/A	#N/A	#N/A	#N/A	#N/A	0.339312	0.119305	0.96503	0.042692
HCAR1	33.0518	-0.181613	0.324495	-0.55968	0.575698	0.912002	-0.76011	0.601384	-1.26393	0.206253	-1.9388	0.418581	0.0379598	0.32417	1.02349	0.664692	1.57596	0.916045
HCAR2	153.493	-0.582916	0.340615	-1.71137	0.0870136	0.61212	#N/A	#N/A	#N/A	#N/A	#N/A	#N/A	#N/A	#N/A	0.986028	0.646444	1.504	0.947918
HCAR3	91.4418	-0.587434	0.356329	-1.64857	0.0992357	0.636583	#N/A	#N/A	#N/A	#N/A	#N/A	#N/A	#N/A	#N/A	0.924456	0.508516	1.68061	0.796734
HCCS	200.101	-0.181573	0.112305	-1.61678	0.105926	0.645171	-0.00166301	0.170236	-0.00976885	0.992206	-0.33532	0.331994	0.0389922	0.329161	1.30162	0.43479	3.89663	0.637501
HCFC1	1841.89	-0.123656	0.112005	-1.10402	0.269583	0.782174	-0.0246757	0.103868	-0.237568	0.812216	-0.228253	0.178901	0.0120007	0.20317	0.38863	0.0682852	2.2118	0.286759
HCFC1R1	145.073	0.196657	0.112768	1.7439	0.0811766	0.604203	0.132215	0.106673	1.23944	0.215184	-0.0768609	0.34129	0.227985	0.614443	1.44733	0.449783	4.65725	0.535239
HCFC2	178.31	0.154197	0.11505	1.34027	0.180159	0.715521	-0.234716	0.327599	-0.716473	0.473699	-0.876798	0.407366	0.00540534	0.145145	1.66687	0.626188	4.43707	0.306373
HCG11	154.017	0.00102309	0.150516	0.0067972	0.994577	0.999259	-0.0444601	0.0995888	-0.446437	0.655281	-0.239651	0.15073	0.627662	0.848136	#N/A	#N/A	#N/A	#N/A
HCG17	6.27547	0.290164	0.25146	1.15391	0.248535	NA	0.00972381	0.104919	0.0926792	0.926158	-0.195914	0.215361	0.907175	0.960684	#N/A	#N/A	#N/A	#N/A
HCG18	1079.4	0.038706	0.125967	0.307271	0.758637	0.954299	-0.00748228	0.0518234	-0.14438	0.8852	-0.109054	0.0940897	0.986185	0.994645	#N/A	#N/A	#N/A	#N/A
HCG25	40.1381	-0.00119715	0.137162	-0.00872802	0.993036	0.998983	-0.0323486	0.0553927	-0.583988	0.559229	-0.140916	0.076219	0.111934	0.482022	#N/A	#N/A	#N/A	#N/A
HCG27	41.5446	0.210889	0.170635	1.23591	0.216492	0.746196	0.00717134	0.143568	0.049951	0.960161	-0.274216	0.288559	0.399755	0.732955	#N/A	#N/A	#N/A	#N/A
HCG9	7.34332	-0.124819	0.217948	-0.572702	0.566846	0.90782	-0.171562	0.277025	-0.619299	0.53572	-0.714522	0.371398	0.241417	0.626824	#N/A	#N/A	#N/A	#N/A
HCK	174.881	0.0429013	0.148374	0.289143	0.772472	0.957195	#N/A	#N/A	#N/A	#N/A	#N/A	#N/A	#N/A	#N/A	1.23003	0.617181	2.45143	0.556255
HCLS1	313.373	0.138106	0.134725	1.02509	0.305321	0.806526	#N/A	#N/A	#N/A	#N/A	#N/A	#N/A	#N/A	#N/A	0.981901	0.497542	1.93779	0.958004
HCN1	19.6487	0.400041	0.408707	0.978797	0.32768	0.816794	#N/A	#N/A	#N/A	#N/A	#N/A	#N/A	#N/A	#N/A	0.491376	0.217815	1.10851	0.0869371
HCN2	10.0015	0.35209	0.215535	1.63356	0.10235	0.640587	0.034579	0.177711	0.19458	0.845722	-0.313728	0.382886	0.966271	0.985288	1.3316	0.233502	7.59372	0.747144
HCN3	180.968	0.0655605	0.177328	0.369714	0.711596	0.944241	-0.0142767	0.0831263	-0.171747	0.863636	-0.177201	0.148648	0.462078	0.765615	0.496311	0.171676	1.43482	0.195875
HCP5	630.558	-0.110492	0.127054	-0.869649	0.384492	0.849025	-0.127958	0.0905156	-1.41366	0.157463	-0.305365	0.0494493	0.909865	0.961733	#N/A	#N/A	#N/A	#N/A
HCRTR1	19.1778	0.162739	0.14607	1.11412	0.265229	0.779526	0.0622565	0.0889361	0.700014	0.483919	-0.112055	0.236568	0.956513	0.980909	0.217092	0.0275312	1.71184	0.147132
HCST	15.9505	0.156822	0.167347	0.937109	0.348702	0.827972	#N/A	#N/A	#N/A	#N/A	#N/A	#N/A	#N/A	#N/A	1.78556	0.503111	6.33704	0.369699
HDAC1	1404.29	0.0298556	0.106979	0.279078	0.780185	0.958976	0.0239032	0.0560251	0.426652	0.669633	-0.085904	0.13371	0.919583	0.964865	1.35808	0.466455	3.95403	0.574563
HDAC10	217.62	0.166863	0.134325	1.24224	0.214149	0.745782	0.138724	0.120446	1.15176	0.249421	-0.0973452	0.374794	0.483533	0.778602	1.24378	0.0907767	17.0416	0.870243
HDAC11	206.841	-0.160625	0.113118	-1.41998	0.155613	0.692767	-0.0894089	0.114224	-0.782749	0.433774	-0.313284	0.134466	0.0479615	0.355532	1.48088	0.499601	4.3895	0.478801
HDAC2	876.785	-0.0298098	0.121456	-0.245438	0.806117	0.964735	0.145565	0.163727	0.889072	0.373964	-0.175334	0.466465	0.0185177	0.243512	0.33313	0.121488	0.913471	0.0326946
HDAC2-AS2	42.285	-0.012771	0.147281	-0.0867122	0.9309	0.988834	-0.080374	0.140075	-0.573794	0.566107	-0.354915	0.194167	0.878438	0.950128	#N/A	#N/A	#N/A	#N/A
HDAC3	397.504	-0.19098	0.0957045	-1.99552	0.0459861	0.516713	-0.0815748	0.0487036	-1.67492	0.0939491	-0.177032	0.0138825	0.1552	0.542103	0.789502	0.0819091	7.60982	0.838001
HDAC4	798.753	-0.189872	0.0997265	-1.90393	0.0569197	0.554926	-0.133267	0.0714916	-1.86409	0.0623086	-0.273388	0.00685392	0.020563	0.25522	1.05652	0.254384	4.388	0.939672
HDAC4-AS1	8.54591	0.091962	0.167259	0.549818	0.582444	0.913917	-0.0107524	0.137019	-0.0784736	0.937451	-0.279306	0.257801	0.734255	0.893519	#N/A	#N/A	#N/A	#N/A
HDAC5	484.797	0.159765	0.100254	1.59361	0.111024	0.656177	0.0800396	0.0671217	1.19245	0.233083	-0.0515166	0.211596	0.535914	0.80521	0.919912	0.400056	2.1153	0.844227
HDAC6	656.878	-0.0342371	0.122983	-0.278389	0.780714	0.959416	-0.0482453	0.0664248	-0.726315	0.467646	-0.178436	0.081945	0.434216	0.751687	1.14765	0.401281	3.28227	0.797276
HDAC7	953.845	0.108854	0.115146	0.945357	0.344476	0.826072	0.0465548	0.0604995	0.769507	0.441592	-0.0720221	0.165132	0.794826	0.919062	0.334579	0.0912214	1.22716	0.0986893
HDAC8	306.775	0.0356888	0.109867	0.324838	0.745304	0.952263	0.0692272	0.113	0.612632	0.54012	-0.152248	0.290703	0.0824775	0.434155	0.786154	0.366776	1.68506	0.536223
HDAC9	159.456	0.237109	0.151194	1.56825	0.116823	0.662496	-0.312686	0.466248	-0.670644	0.502448	-1.22652	0.601143	0.0111265	0.197972	0.937843	0.464044	1.8954	0.858126
HDC	46.083	0.273469	0.208773	1.30989	0.190233	0.72602	0.176895	0.164354	1.0763	0.281792	-0.145234	0.499024	0.161675	0.54846	1.10787	0.570602	2.15101	0.762198
HDDC2	246.356	-0.0953429	0.111828	-0.852583	0.39389	0.853032	-0.0675387	0.066716	-1.01233	0.31138	-0.1983	0.0632222	0.803074	0.922584	0.465825	0.153577	1.41292	0.177208
HDDC3	85.2879	-0.119343	0.116551	-1.02396	0.305854	0.806727	-0.0887071	0.0685498	-1.29405	0.195647	-0.223062	0.0456481	0.361091	0.705906	1.75949	0.240384	12.8786	0.577976
HDGF	2671.82	0.0301944	0.118704	0.254366	0.799213	0.963679	0.0193146	0.112472	0.171728	0.863652	-0.201127	0.239757	0.203763	0.59777	0.558901	0.198908	1.57042	0.269719
HDGFL2	345.664	-0.0059394	0.121157	-0.0490225	0.960901	0.993321	0.0816465	0.0928238	0.879586	0.379084	-0.100285	0.263578	0.0756621	0.4245	0.308276	0.0390618	2.43293	0.264233
HDGFL3	283.584	0.0236224	0.143533	0.164578	0.869276	0.976918	-0.245174	0.374983	-0.653828	0.513222	-0.980127	0.489778	0.00469582	0.135774	0.898368	0.533229	1.51354	0.68717
HDHD2	242.739	0.127421	0.112079	1.13688	0.255588	0.771125	0.0607883	0.0586872	1.0358	0.300294	-0.0542364	0.175813	0.764062	0.906982	0.625581	0.0566957	6.90266	0.701784
HDHD3	609.018	0.115871	0.132757	0.872803	0.382771	0.84805	0.0769036	0.0772275	0.995805	0.319345	-0.0744596	0.228267	0.146367	0.528519	1.21018	0.428111	3.42095	0.718981
HDHD5	362.699	-0.00363423	0.118877	-0.0305713	0.975611	0.995896	0.0023401	0.104387	0.0224174	0.982115	-0.202255	0.206935	0.26802	0.644366	0.434272	0.14307	1.31818	0.140933
HDHD5-AS1	5.30869	0.103324	0.17013	0.607322	0.543637	NA	0.0818003	0.135823	0.602255	0.547004	-0.184408	0.348009	0.755718	0.902313	#N/A	#N/A	#N/A	#N/A
HDLBP	5185.69	-0.0810918	0.0994677	-0.815257	0.414925	0.859882	-0.0543841	0.0517421	-1.05106	0.29323	-0.155797	0.0470285	0.127692	0.506932	2.25916	0.680196	7.50341	0.18328
HDX	41.2504	0.0516172	0.171126	0.301632	0.762932	0.955212	#N/A	#N/A	#N/A	#N/A	#N/A	#N/A	#N/A	#N/A	2.02445	0.720254	5.69022	0.181022
HEATR1	988.302	-0.0220509	0.111164	-0.198364	0.842761	0.971897	-0.0576041	0.0587854	-0.979905	0.327133	-0.172821	0.0576132	0.466752	0.768628	0.340227	0.100879	1.14746	0.0821749
HEATR3	334.014	-0.17969	0.107568	-1.67049	0.0948229	0.63094	-0.0846062	0.0755064	-1.12052	0.262494	-0.232596	0.0633836	0.208342	0.598921	0.547438	0.139113	2.15428	0.388694
HEATR4	55.0356	0.136022	0.179235	0.758906	0.447909	0.872372	0.0340345	0.101948	0.333843	0.738498	-0.165779	0.233849	0.722238	0.888767	3.67658	0.872986	15.4839	0.075931
HEATR5A	481.08	0.0824204	0.107626	0.765805	0.443792	0.871244	-0.0329843	0.0925531	-0.356382	0.721554	-0.214385	0.148417	0.442539	0.75534	1.9711	0.632988	6.13795	0.24164
HEATR5B	634.899	0.186741	0.131421	1.42094	0.155335	0.692351	-0.0592582	0.11275	-0.525574	0.599184	-0.280243	0.161727	0.0341916	0.31164	3.28125	0.729038	14.7683	0.121576
HEATR6	198.603	0.0328052	0.114929	0.285439	0.775308	0.957887	-0.00795223	0.0602908	-0.131898	0.895065	-0.12612	0.110216	0.807767	0.924716	0.810542	0.241189	2.72392	0.734122
HEATR6-DT	7.86763	0.205142	0.16946	1.21057	0.226062	0.7523	-0.0144098	0.3359	-0.0428991	0.965782	-0.672762	0.643942	0.128761	0.507299	#N/A	#N/A	#N/A	#N/A
HEBP1	181.643	0.133071	0.111074	1.19804	0.230903	0.757375	0.118089	0.092873	1.27151	0.203547	-0.0639388	0.300117	0.420771	0.742816	1.03337	0.405048	2.63638	0.945229
HEBP2	931.56	-0.0718142	0.109433	-0.656241	0.511669	0.890129	-0.0222343	0.0519564	-0.427941	0.668694	-0.124067	0.0795984	0.214133	0.604447	0.355359	0.0960971	1.31409	0.120997
HECA	726.335	0.0141435	0.0930281	0.152035	0.87916	0.979702	-0.0251292	0.0501605	-0.500975	0.616388	-0.123442	0.0731836	0.837105	0.935435	0.255594	0.0643935	1.01452	0.0524441
HECTD1	2303.7	0.183395	0.101726	1.80282	0.0714158	0.585798	0.0633093	0.0657491	0.962893	0.335601	-0.0655565	0.192175	0.0964864	0.457673	2.23168	0.611325	8.14688	0.224339
HECTD2	111.338	0.246708	0.141333	1.74558	0.0808844	0.603764	0.17736	0.0985072	1.80048	0.0717849	-0.0157103	0.370431	0.383598	0.722009	1.17251	0.519852	2.64458	0.701345
HECTD3	560.945	-0.000174747	0.112533	-0.00155285	0.998761	0.99987	-0.0230872	0.0886169	-0.260528	0.794456	-0.196773	0.150599	0.724202	0.889644	30.329	4.099	224.408	0.000833189
HECTD4	2154.05	0.0931214	0.117296	0.793904	0.427251	0.86407	0.0383676	0.0401269	0.956157	0.338993	-0.0402796	0.117015	0.114617	0.486044	1.03045	0.239912	4.42587	0.967828
HECW1	56.4961	0.358176	0.197754	1.81122	0.0701068	0.581018	0.250047	0.162353	1.54015	0.123525	-0.0681589	0.568254	0.442209	0.755315	0.970587	0.511283	1.8425	0.927265
HECW2	236.509	-0.0488857	0.174881	-0.279536	0.779833	0.958925	-0.17387	0.253069	-0.687043	0.492055	-0.669876	0.322137	0.183773	0.576638	1.44925	0.754347	2.78431	0.265376
HECW2-AS1	12.6857	0.187775	0.211776	0.886666	0.375258	0.845603	#N/A	#N/A	#N/A	#N/A	#N/A	#N/A	#N/A	#N/A	#N/A	#N/A	#N/A	#N/A
HEG1	752.326	0.19796	0.133123	1.48705	0.137003	0.682774	0.103664	0.0899972	1.15186	0.249378	-0.0727271	0.280056	0.501894	0.788735	0.928119	0.508531	1.69391	0.807997
HELB	233.195	0.103076	0.136448	0.755425	0.449994	0.873016	0.022639	0.124774	0.18144	0.856022	-0.221914	0.267192	0.296346	0.663609	0.657697	0.211588	2.04438	0.468982
HELLS	982.735	0.0340188	0.170953	0.198995	0.842267	0.971897	-0.00695822	0.0887309	-0.0784193	0.937494	-0.180868	0.166951	0.978051	0.990431	0.566274	0.298662	1.07368	0.0814769
HELQ	154.902	0.151382	0.0912184	1.65956	0.0970037	0.632328	0.0773231	0.0501876	1.54068	0.123394	-0.0210428	0.175689	0.145552	0.527908	2.07961	0.33367	12.9612	0.432881
HELZ	1339.6	-0.0492223	0.0990712	-0.496837	0.619304	0.923447	-0.0404569	0.0466388	-0.867453	0.385694	-0.131867	0.0509534	0.576098	0.826362	0.593533	0.119288	2.9532	0.523987
HELZ2	1653.94	0.00769262	0.154122	0.0499126	0.960192	0.993321	0.190614	0.271738	0.701462	0.483014	-0.341983	0.723212	0.00268327	0.100258	1.02821	0.48006	2.20226	0.94293
HEMK1	583.042	0.147031	0.119637	1.22897	0.219082	0.747748	0.0528535	0.0569785	0.927605	0.353613	-0.0588223	0.164529	0.912419	0.96231	0.831877	0.317263	2.18122	0.708208
HENMT1	145.315	0.0930164	0.131993	0.704706	0.480993	0.880852	0.0452282	0.0900006	0.502532	0.615293	-0.13117	0.221626	0.34408	0.695253	1.22808	0.492619	3.06154	0.659345
HEPACAM2	158.92	-0.023124	0.312107	-0.0740899	0.940939	0.989943	-0.807792	0.795065	-1.01601	0.309626	-2.36609	0.750507	0.00497673	0.140477	1.44607	1.15502	1.81044	0.00129577
HEPH	2211.43	-0.00455888	0.140027	-0.0325572	0.974028	0.995896	-0.0117672	0.0833361	-0.141202	0.88771	-0.175103	0.151569	0.389011	0.726286	1.71346	0.850237	3.45309	0.132018
HEPHL1	55.1418	0.349177	0.293344	1.19033	0.233915	0.757575	#N/A	#N/A	#N/A	#N/A	#N/A	#N/A	#N/A	#N/A	0.981048	0.583126	1.65051	0.942533
HERC1	1575.95	0.121351	0.0987781	1.22852	0.219252	0.747748	-0.0753971	0.112509	-0.670144	0.502766	-0.29591	0.145116	0.176898	0.569141	0.581681	0.128978	2.62332	0.48079
HERC2	2036.45	-0.0389042	0.120166	-0.323754	0.746124	0.952263	-0.0261421	0.0534895	-0.488732	0.625031	-0.13098	0.0786955	0.347789	0.697748	0.749915	0.26974	2.08486	0.581183
HERC3	380.445	0.141378	0.105272	1.34297	0.17928	0.715521	-0.157933	0.196797	-0.802521	0.422252	-0.543648	0.227781	0.0475285	0.354512	5.28042	0.699078	39.8851	0.106754
HERC4	1096.22	0.0240804	0.10576	0.22769	0.819887	0.968233	0.0114651	0.0509238	0.225142	0.821868	-0.0883438	0.111274	0.866549	0.945747	0.111598	0.0174265	0.714672	0.0206383
HERC5	69.6495	0.320203	0.140682	2.27607	0.0228418	0.415995	#N/A	#N/A	#N/A	#N/A	#N/A	#N/A	#N/A	#N/A	0.930972	0.47171	1.83738	0.836634
HERC6	191.338	0.199043	0.121707	1.63542	0.10196	0.639985	0.0590658	0.191659	0.308182	0.757944	-0.316579	0.434711	0.00888329	0.176978	0.943797	0.482188	1.84732	0.865943
HERPUD1	964.731	0.126706	0.116608	1.0866	0.277214	0.788136	0.049185	0.0733228	0.6708	0.502348	-0.0945251	0.192895	0.404969	0.7352	1.24615	0.493343	3.1477	0.641594
HERPUD2	387.947	0.119401	0.116149	1.028	0.30395	0.806011	-0.0137915	0.0802032	-0.171956	0.863472	-0.170987	0.143404	0.10603	0.473971	2.15186	0.389426	11.8906	0.379588
HERPUD2-AS1	98.0611	0.00700705	0.118123	0.05932	0.952697	0.991596	-0.0198005	0.0758045	-0.261204	0.793935	-0.168375	0.128774	0.770308	0.909481	#N/A	#N/A	#N/A	#N/A
HES1	468.387	0.110836	0.132195	0.838432	0.401788	0.857696	0.0684273	0.0861772	0.794029	0.427178	-0.100477	0.237332	0.445301	0.757124	1.5142	0.78049	2.93763	0.21982
HES2	201.979	0.208297	0.189713	1.09796	0.272223	0.784579	0.0773043	0.204013	0.378917	0.704749	-0.322555	0.477163	0.355457	0.702224	1.0408	0.664508	1.63019	0.861319
HES4	98.6768	0.142733	0.184855	0.772132	0.440036	0.869592	0.034071	0.180299	0.188969	0.850117	-0.319309	0.387451	0.630912	0.849209	0.989936	0.375135	2.61233	0.9837
HES5	7.95001	-0.0189195	0.285114	-0.0663576	0.947093	0.991236	-0.0463786	0.433715	-0.106933	0.914842	-0.896445	0.803688	0.199533	0.594863	1.46308	0.704594	3.03808	0.307363
HES6	312.711	-0.19329	0.151808	-1.27326	0.202926	0.735958	-0.206677	0.132906	-1.55506	0.119932	-0.467168	0.0538143	0.26533	0.642175	1.32831	0.859293	2.05333	0.201401
HES7	8.0876	-0.133877	0.32188	-0.415922	0.677467	0.937314	#N/A	#N/A	#N/A	#N/A	#N/A	#N/A	#N/A	#N/A	1.1655	0.195487	6.94876	0.866485
HESX1	9.54085	0.129818	0.169096	0.767718	0.442655	0.870983	0.0305342	0.147215	0.207412	0.835688	-0.258002	0.31907	0.822563	0.929094	0.245217	0.0367889	1.6345	0.146417
HEXA	566.901	0.132361	0.102122	1.2961	0.19494	0.73131	0.0129515	0.0790595	0.163819	0.869873	-0.142002	0.167905	0.237345	0.622068	2.15447	0.570401	8.13768	0.257642
HEXA-AS1	15.6894	0.138619	0.174287	0.79535	0.42641	0.86407	-0.0126958	0.125826	-0.100899	0.919631	-0.259311	0.23392	0.595689	0.835587	#N/A	#N/A	#N/A	#N/A
HEXB	896.452	-0.0796925	0.119141	-0.668895	0.503562	0.888805	-0.0578087	0.0654533	-0.883205	0.377126	-0.186095	0.0704775	0.138841	0.520463	2.22648	0.745526	6.64925	0.151605
HEXD	275.115	0.173612	0.129889	1.33661	0.181349	0.716369	0.0839065	0.081733	1.02659	0.304613	-0.0762874	0.2441	0.614005	0.844181	0.949724	0.390294	2.31101	0.909482
HEXIM1	622.901	-0.0367024	0.118886	-0.308719	0.757535	0.954299	-0.038926	0.0555744	-0.700429	0.483659	-0.14785	0.0699979	0.940814	0.974021	0.808137	0.226755	2.88014	0.74251
HEXIM2	116.037	0.00397562	0.104726	0.0379619	0.969718	0.995131	-0.0084315	0.0699836	-0.120478	0.904104	-0.145597	0.128734	0.392644	0.728393	1.22305	0.373342	4.00663	0.739459
HEY1	41.7347	0.232752	0.129801	1.79314	0.0729506	0.588199	0.141125	0.0941638	1.49871	0.133948	-0.0434332	0.325682	0.27919	0.651928	1.13797	0.370804	3.49236	0.821271
HEY2	28.2411	0.510702	0.243353	2.0986	0.0358519	0.481709	0.219515	0.130057	1.68783	0.0914442	-0.0353933	0.474423	0.675808	0.86938	0.726088	0.295368	1.7849	0.485498
HEYL	159.537	0.0824421	0.142799	0.577327	0.563718	0.906789	0.0107437	0.108572	0.0989547	0.921174	-0.202054	0.223541	0.394735	0.729891	0.716356	0.35737	1.43595	0.347129
HFE	113.931	0.121057	0.148129	0.817244	0.413789	0.859882	-0.136621	0.174243	-0.784083	0.432992	-0.478131	0.204889	0.0836546	0.436	2.64184	0.904063	7.71995	0.0757952
HGD	96.5657	0.129013	0.206473	0.624845	0.532073	0.897512	-0.381211	0.419577	-0.90856	0.363582	-1.20357	0.441145	0.0171401	0.234592	1.78095	1.12615	2.81651	0.013588
HGF	130.025	0.00542796	0.184759	0.0293786	0.976563	0.995896	-0.0662994	0.125486	-0.528339	0.597264	-0.312248	0.179649	0.926403	0.967968	0.480441	0.287517	0.802818	0.00513602
HGFAC	4.06585	0.717021	0.309121	2.31955	0.0203652	NA	0.347078	0.531515	0.652997	0.513758	-0.694673	1.38883	0.158698	0.545454	0.190502	0.0190958	1.90046	0.157702
HGH1	273.299	0.181313	0.138009	1.31378	0.188921	0.725563	0.111312	0.0968575	1.14924	0.250457	-0.0785248	0.30115	0.796124	0.919421	0.966646	0.396494	2.35667	0.940527
HGS	917.317	-0.0528834	0.117669	-0.449426	0.653125	0.931314	0.0185667	0.0898407	0.206663	0.836273	-0.157518	0.194651	0.271607	0.645866	0.512388	0.0958573	2.73888	0.434295
HGSNAT	801.9	0.146858	0.125087	1.17405	0.240376	0.760612	0.0594602	0.100792	0.589931	0.555237	-0.138088	0.257009	0.251986	0.632647	1.4075	0.67139	2.9507	0.365431
HHAT	72.6133	0.0239899	0.165474	0.144977	0.884729	0.980937	-0.170545	0.194989	-0.87464	0.38177	-0.552716	0.211626	0.299109	0.664828	1.5793	0.621434	4.01359	0.336912
HHEX	45.7731	0.206803	0.14267	1.44951	0.147194	0.686565	-0.178706	0.269383	-0.663391	0.50708	-0.706688	0.349275	0.058811	0.388469	0.477434	0.180852	1.26039	0.135509
HHIP	156.225	0.117259	0.221873	0.528497	0.597155	0.917644	0.0749986	0.153218	0.489489	0.624496	-0.225304	0.375301	0.506392	0.790221	1.61898	1.06985	2.44997	0.0226444
HHIP-AS1	9.09097	0.327672	0.189017	1.73356	0.0829966	0.609113	0.266573	0.170503	1.56345	0.117947	-0.0676072	0.600754	0.357595	0.703315	#N/A	#N/A	#N/A	#N/A
HHIPL1	54.7888	0.215141	0.17247	1.24741	0.212248	0.744181	0.11491	0.121607	0.944926	0.344697	-0.123436	0.353256	0.892035	0.955001	0.935811	0.43951	1.99254	0.863398
HHIPL2	18.9298	-0.070894	0.204774	-0.346206	0.729188	0.948322	-0.0112243	0.0694514	-0.161613	0.87161	-0.147347	0.124898	0.62752	0.848136	0.894506	0.139704	5.72741	0.90632
HHLA2	403.732	0.174012	0.198463	0.876797	0.380597	0.847058	-0.0587237	0.254126	-0.231081	0.817252	-0.556802	0.439354	0.487856	0.781461	1.18813	0.729058	1.93626	0.489074
HIBADH	400.563	0.000143945	0.120855	0.00119106	0.99905	0.99987	-0.0314141	0.0760311	-0.413174	0.679479	-0.180432	0.117604	0.157142	0.54413	1.32176	0.419065	4.16893	0.634085
HIBCH	391.134	0.120527	0.115738	1.04137	0.297703	0.802698	0.0419717	0.0522158	0.803813	0.421505	-0.0603693	0.144313	0.605936	0.841499	2.41073	0.616051	9.43365	0.206208
HIC1	297.824	0.138225	0.113026	1.22295	0.221349	0.748477	0.0483094	0.0930385	0.51924	0.603593	-0.134043	0.230662	0.125866	0.503812	0.930047	0.513184	1.68553	0.81107
HIC2	265.861	0.118031	0.14111	0.836445	0.402904	0.857696	0.0272968	0.12992	0.210104	0.833587	-0.227342	0.281936	0.167025	0.557265	0.411022	0.131935	1.28048	0.125144
HID1	470.497	0.0779609	0.159994	0.487275	0.626063	0.924833	-0.0402168	0.151648	-0.265199	0.790856	-0.337441	0.257007	0.445159	0.757095	1.35326	0.909082	2.01446	0.136128
HIF1A	1337.44	-0.0624548	0.123212	-0.506887	0.612234	0.921542	-0.216521	0.18851	-1.14859	0.250724	-0.585994	0.152951	0.0112989	0.198454	0.724201	0.276422	1.89735	0.511402
HIF1AN	947.788	-0.055256	0.0952088	-0.580366	0.561668	0.905752	-0.0351466	0.0482093	-0.729041	0.465977	-0.129635	0.059342	0.530206	0.802318	0.487594	0.0884927	2.68664	0.409415
HIF3A	64.8257	-0.0868859	0.208022	-0.417677	0.676183	0.937228	#N/A	#N/A	#N/A	#N/A	#N/A	#N/A	#N/A	#N/A	1.27462	0.736174	2.20688	0.386293
HIGD1A	654.355	-0.0758244	0.115487	-0.656565	0.511461	0.890129	-0.246098	0.212919	-1.15583	0.247752	-0.663412	0.171216	0.00638688	0.155818	1.69036	0.660323	4.32717	0.273701
HIGD1B	16.6137	0.0286903	0.155634	0.184345	0.853743	0.973458	-0.0683282	0.110056	-0.620848	0.5347	-0.284035	0.147378	0.672399	0.867975	0.468742	0.0786584	2.79333	0.405408
HIGD2A	294.497	-0.0672159	0.11158	-0.602403	0.546906	0.901532	-0.00366178	0.118436	-0.0309178	0.975335	-0.235792	0.228468	0.0409445	0.335198	1.80737	0.647202	5.04726	0.258651
HIKESHI	181.389	-0.00519982	0.110421	-0.0470908	0.962441	0.993719	-0.0235637	0.0584865	-0.402892	0.687027	-0.138195	0.0910676	0.476224	0.774385	0.961811	0.164339	5.62911	0.965548
HILPDA	275.089	0.121227	0.16907	0.717023	0.47336	0.877702	0.0228864	0.119136	0.192103	0.847662	-0.210616	0.256389	0.396131	0.730387	0.791062	0.368908	1.6963	0.547042
HINFP	270.126	0.0643928	0.111811	0.575907	0.564678	0.906789	0.0129246	0.0558365	0.231472	0.816949	-0.0965129	0.122362	0.82793	0.931451	1.1281	0.276282	4.6062	0.866644
HINT1	856.185	-0.120739	0.116896	-1.03287	0.301663	0.804835	-0.107845	0.0755067	-1.42828	0.153212	-0.255835	0.0401458	0.139332	0.520845	0.957825	0.326479	2.81007	0.937456
HINT2	91.2264	-0.03893	0.115292	-0.337665	0.735615	0.949493	-0.0252593	0.0779749	-0.323941	0.745982	-0.178087	0.127569	0.723683	0.889644	0.861114	0.113184	6.55143	0.885165
HINT3	356.465	0.0583158	0.10309	0.56568	0.571612	0.909586	0.0297948	0.0586175	0.508292	0.611249	-0.0850934	0.144683	0.804951	0.923388	0.283136	0.062569	1.28124	0.101377
HIP1	436.097	-0.0631797	0.112409	-0.562053	0.57408	0.911097	-0.171577	0.190793	-0.899283	0.368502	-0.545526	0.202371	0.0287419	0.289481	0.812145	0.433248	1.52241	0.516326
HIP1R	1018.06	0.268817	0.134962	1.9918	0.0463928	0.516713	0.117011	0.0736512	1.58872	0.112125	-0.0273429	0.261364	0.0848802	0.436967	1.10065	0.560099	2.16289	0.780826
HIPK1	1357.41	0.144648	0.102508	1.4111	0.158216	0.695467	-0.287688	0.243648	-1.18075	0.237701	-0.765228	0.189853	0.000803707	0.0557138	1.3738	0.328393	5.74711	0.663612
HIPK1-AS1	10.5207	0.20962	0.183048	1.14516	0.252141	0.769694	0.0256867	0.246661	0.104137	0.91706	-0.457761	0.509134	0.0758512	0.424943	#N/A	#N/A	#N/A	#N/A
HIPK2	1635.11	-0.0176226	0.110583	-0.159361	0.873385	0.978059	-0.350448	0.232603	-1.50664	0.131903	-0.806342	0.105445	0.0451399	0.348705	2.15944	0.963	4.84237	0.0616981
HIPK3	1333.12	0.0869892	0.0881349	0.987	0.323643	0.816233	0.0340941	0.0476549	0.715438	0.474338	-0.0593077	0.127496	0.14591	0.528519	1.07243	0.212445	5.41363	0.932539
HIRA	338.902	0.0127873	0.103069	0.124066	0.901263	0.984114	-0.0272192	0.0674701	-0.403426	0.686635	-0.159458	0.10502	0.494973	0.785041	0.33952	0.0888583	1.29727	0.114239
HIRIP3	96.6154	-0.16748	0.116255	-1.44063	0.149689	0.68931	-0.0821926	0.0760128	-1.0813	0.279564	-0.231175	0.0667897	0.897829	0.957824	1.1466	0.302356	4.34816	0.84058
HISLA	12.5949	0.851134	0.315132	2.70088	0.00691566	0.285412	-0.250994	0.748364	-0.335391	0.73733	-1.71776	1.21577	0.0661705	0.402644	#N/A	#N/A	#N/A	#N/A
HIVEP1	866.159	0.0985672	0.115177	0.85579	0.392114	0.851675	0.0246569	0.04281	0.575961	0.564641	-0.0592491	0.108563	0.406057	0.735658	0.295706	0.0581533	1.50365	0.142002
HIVEP2	653.728	0.162736	0.107435	1.51473	0.12984	0.677265	0.0393483	0.08832	0.44552	0.655944	-0.133756	0.212452	0.076052	0.425203	0.707307	0.245352	2.03905	0.521496
HIVEP3	363.41	0.0468335	0.138509	0.338126	0.735269	0.949477	0.0170579	0.106995	0.159427	0.873333	-0.192649	0.226765	0.741589	0.897065	0.896267	0.373936	2.14821	0.80603
HJURP	322.263	0.148498	0.168868	0.879375	0.379198	0.846977	0.0464283	0.0989855	0.469042	0.63904	-0.14758	0.240436	0.777553	0.9128	0.774921	0.368987	1.62743	0.500592
HK1	852.76	-0.10246	0.103371	-0.991182	0.321597	0.815897	-0.061092	0.0608289	-1.00432	0.315222	-0.180314	0.0581305	0.777413	0.9128	0.681521	0.182408	2.54632	0.568575
HK2	1945.75	-0.0714473	0.149626	-0.477507	0.633001	0.926003	-0.109429	0.113247	-0.966284	0.333902	-0.331389	0.112531	0.139316	0.520845	1.46868	0.805415	2.67814	0.209853
HK3	71.6589	0.110184	0.175861	0.62654	0.530961	0.897209	#N/A	#N/A	#N/A	#N/A	#N/A	#N/A	#N/A	#N/A	1.34141	0.627192	2.86893	0.4489
HKDC1	684.879	-0.19085	0.183153	-1.04202	0.297402	0.802698	0.169609	0.395887	0.428429	0.668339	-0.606314	0.945533	0.0137132	0.214251	0.784826	0.465945	1.32194	0.362403
HLA-A	6042.61	-0.0655434	0.146955	-0.44601	0.65559	0.932531	-0.0612718	0.0922447	-0.664231	0.506542	-0.242068	0.119524	0.558231	0.81713	1.54865	0.672526	3.56613	0.304061
HLA-B	8745.16	0.0387645	0.142411	0.272202	0.785467	0.960759	0.00507384	0.0844889	0.0600534	0.952113	-0.160521	0.170669	0.200747	0.596043	2.24729	0.969753	5.20782	0.0589807
HLA-C	5218.84	0.0966547	0.139046	0.695126	0.486976	0.882369	0.045777	0.143107	0.319879	0.74906	-0.234708	0.326262	0.245204	0.629627	2.10027	0.927087	4.75804	0.0753193
HLA-DMA	249.521	0.208826	0.140357	1.48782	0.136798	0.682774	0.0749038	0.146519	0.511222	0.609196	-0.212268	0.362076	0.108209	0.476645	1.37938	0.723366	2.63034	0.328748
HLA-DMB	228.68	0.295177	0.14018	2.10569	0.0352309	0.479296	0.210739	0.112003	1.88155	0.0598974	-0.00878281	0.43026	0.0435315	0.343448	1.12937	0.556367	2.29253	0.736263
HLA-DOA	135.531	0.230938	0.161035	1.43408	0.151549	0.689378	-0.249035	0.476173	-0.522992	0.60098	-1.18232	0.684247	0.00447322	0.131305	1.36976	0.751054	2.49816	0.304782
HLA-DOB	34.8884	0.318802	0.200047	1.59363	0.111018	0.656177	-0.0837634	0.375914	-0.222826	0.823671	-0.820541	0.653014	0.0173467	0.236184	0.687136	0.269334	1.75305	0.432323
HLA-DPA1	852.497	0.304731	0.154133	1.97707	0.0480342	0.524478	-0.143664	0.340137	-0.42237	0.672755	-0.81032	0.522993	0.0686345	0.408699	1.29547	0.751932	2.23191	0.350965
HLA-DPB1	504.158	0.255572	0.151957	1.68187	0.0925937	0.627211	#N/A	#N/A	#N/A	#N/A	#N/A	#N/A	#N/A	#N/A	1.38011	0.796095	2.39256	0.25112
HLA-DPB2	7.15831	-0.0885659	0.269421	-0.328727	0.742362	NA	-0.582054	0.499202	-1.16597	0.243627	-1.56047	0.396364	0.227132	0.614443	#N/A	#N/A	#N/A	#N/A
HLA-DQA1	306.31	0.375856	0.182483	2.05968	0.0394294	0.495202	-0.329893	0.489738	-0.67361	0.500559	-1.28976	0.629977	0.017276	0.235638	1.13875	0.745014	1.74057	0.548364
HLA-DQB1	300.45	0.542779	0.211914	2.56132	0.0104275	0.326907	0.256292	0.294463	0.870372	0.384097	-0.320844	0.833428	0.00712998	0.16237	1.1062	0.766457	1.59653	0.589783
HLA-DQB1-AS1	28.941	0.680986	0.247062	2.75634	0.00584528	0.266195	0.471897	0.209781	2.24947	0.0244823	0.0607338	0.88306	0.0288128	0.289817	#N/A	#N/A	#N/A	#N/A
HLA-DQB2	34.4615	0.14986	0.220171	0.680653	0.496091	0.886693	#N/A	#N/A	#N/A	#N/A	#N/A	#N/A	#N/A	#N/A	1.16536	0.558557	2.4314	0.683388
HLA-DRA	1734.44	0.185462	0.151089	1.2275	0.219635	0.747748	-0.32528	0.401345	-0.810475	0.417667	-1.1119	0.461342	0.0278778	0.287953	1.26306	0.734498	2.17199	0.398475
HLA-DRB1	837.169	0.245343	0.165495	1.48248	0.138213	0.683431	-0.0671093	0.266313	-0.251994	0.801045	-0.589073	0.454854	0.040451	0.333275	1.25255	0.757702	2.07059	0.379915
HLA-DRB5	267.582	0.472451	0.24375	1.93826	0.0525918	0.543692	-0.287524	0.520952	-0.551921	0.581003	-1.30857	0.733523	0.00719822	0.162486	1.06676	0.814698	1.3968	0.638448
HLA-E	4152.81	0.0602689	0.126713	0.475632	0.634336	0.926122	0.00688562	0.0842583	0.0817204	0.934869	-0.158258	0.172029	0.717065	0.88651	2.24726	0.894505	5.64578	0.084931
HLA-F	899.651	0.0231986	0.162107	0.143107	0.886206	0.980937	0.0126219	0.100071	0.126129	0.899629	-0.183514	0.208758	0.914296	0.962685	1.27371	0.627643	2.58481	0.502847
HLA-F-AS1	46.7848	0.129856	0.143667	0.903871	0.366064	0.838651	-0.00590457	0.103825	-0.0568703	0.954649	-0.209398	0.197589	0.649065	0.85759	#N/A	#N/A	#N/A	#N/A
HLA-G	96.7591	-0.169653	0.228142	-0.743629	0.457101	0.874463	#N/A	#N/A	#N/A	#N/A	#N/A	#N/A	#N/A	#N/A	1.0321	0.602965	1.76667	0.908266
HLCS	473.099	0.111474	0.123445	0.903026	0.366512	0.838889	0.0905714	0.107096	0.845706	0.397717	-0.119332	0.300475	0.32657	0.682661	1.27474	0.350365	4.63794	0.712589
HLF	44.7427	-0.0566763	0.199994	-0.28339	0.776878	0.958347	-0.0734192	0.140727	-0.521712	0.601871	-0.34924	0.202401	0.396404	0.73058	0.969813	0.504029	1.86604	0.926862
HLTF	272.68	0.0979166	0.150699	0.64975	0.515854	0.891546	-0.0915408	0.20547	-0.44552	0.655944	-0.494254	0.311172	0.0606758	0.391264	1.0751	0.564193	2.04867	0.825774
HLX	82.2518	0.212082	0.148273	1.43035	0.152617	0.689522	0.106499	0.109145	0.975764	0.329181	-0.10742	0.320419	0.927516	0.968345	0.950518	0.393677	2.29499	0.910158
HM13	1765.41	-0.28052	0.139109	-2.01655	0.0437424	0.509858	0.245026	0.331278	0.739638	0.45952	-0.404267	0.894319	0.000230456	0.0291659	1.10758	0.351437	3.49064	0.8615
HM13-AS1	14.8116	0.107154	0.194085	0.552096	0.580883	0.913523	-0.0593826	0.104754	-0.566878	0.570797	-0.264696	0.145931	0.207131	0.598921	#N/A	#N/A	#N/A	#N/A
HMBOX1	850.405	-0.0288835	0.114761	-0.251684	0.801285	0.963693	-0.109081	0.0949192	-1.1492	0.250473	-0.295119	0.0769569	0.144721	0.527548	1.38649	0.45885	4.18951	0.562463
HMBS	202.265	0.0709168	0.130602	0.543	0.58713	0.915181	0.0231223	0.0748398	0.308957	0.757354	-0.123561	0.169806	0.507005	0.790679	2.62561	0.981041	7.02707	0.054624
HMCES	291.394	-0.089112	0.104877	-0.849678	0.395504	0.853994	0.0192119	0.0861182	0.223087	0.823468	-0.149577	0.188	0.183519	0.576638	0.294267	0.0578042	1.49804	0.140691
HMCN1	281.812	0.458098	0.203558	2.25045	0.0244206	0.425803	#N/A	#N/A	#N/A	#N/A	#N/A	#N/A	#N/A	#N/A	0.951452	0.656294	1.37935	0.792827
HMCN2	329.209	6.18447e-05	0.181335	0.000341053	0.999728	0.99987	-0.0288799	0.141184	-0.204555	0.83792	-0.305595	0.247836	0.123268	0.499721	1.14564	0.724524	1.81152	0.560846
HMG20A	364.078	-0.0441212	0.0962203	-0.458543	0.646562	0.929652	-0.0702179	0.0563284	-1.24658	0.212551	-0.180619	0.0401837	0.020053	0.252749	0.939012	0.286776	3.07467	0.917184
HMG20B	527.81	0.0717842	0.114059	0.629363	0.529112	0.896699	0.0638869	0.0777724	0.82146	0.411384	-0.0885442	0.216318	0.679811	0.871062	2.04192	0.866703	4.81067	0.102518
HMGA1	2299.28	-0.120941	0.146003	-0.828347	0.407474	0.858815	0.0401716	0.215902	0.186064	0.852394	-0.382989	0.463332	0.0135389	0.214169	0.729771	0.376493	1.41454	0.35086
HMGA2	300.744	0.233086	0.20069	1.16143	0.245468	0.764291	0.279677	0.313526	0.892036	0.372373	-0.334823	0.894177	0.0531266	0.373872	0.742995	0.42517	1.2984	0.296919
HMGA2-AS1	128.664	0.402464	0.283938	1.41744	0.156355	0.693601	0.135998	0.11431	1.18973	0.234154	-0.088046	0.360042	0.416351	0.739839	#N/A	#N/A	#N/A	#N/A
HMGB1	3023.27	-0.231999	0.123569	-1.87748	0.0604517	0.563986	0.0192159	0.190595	0.100821	0.919693	-0.354343	0.392775	0.0465261	0.352454	0.31616	0.105199	0.950176	0.0402674
HMGB2	658.482	0.065946	0.137337	0.480176	0.631103	0.925281	0.0218983	0.0872307	0.251039	0.801784	-0.149071	0.192867	0.663358	0.863814	0.685222	0.347269	1.35206	0.275662
HMGB3	471.163	0.0413962	0.144001	0.287471	0.773751	0.957373	0.0936661	0.173723	0.53917	0.589769	-0.246824	0.434156	0.252698	0.633266	1.00681	0.504734	2.00832	0.984628
HMGCL	226.936	-0.0602746	0.105829	-0.569546	0.568985	0.907901	-0.0594216	0.0690208	-0.860923	0.389281	-0.1947	0.0758567	0.509525	0.791769	3.17224	1.07657	9.34739	0.0362798
HMGCLL1	6.01518	0.0595084	0.238979	0.249011	0.803352	NA	0.057472	0.225276	0.255118	0.798632	-0.384061	0.499005	0.112434	0.482365	0.582279	0.120209	2.82051	0.501693
HMGCR	902.926	-0.138107	0.144965	-0.952694	0.340745	0.82437	-0.108131	0.0809354	-1.33602	0.181543	-0.266762	0.0504993	0.699927	0.880612	0.995406	0.406394	2.43811	0.991963
HMGCS1	1065.62	0.0569202	0.138322	0.411505	0.680702	0.938261	0.0109947	0.0940362	0.11692	0.906923	-0.173313	0.195302	0.902024	0.958979	0.701109	0.320732	1.5326	0.37351
HMGCS2	686.808	0.433868	0.257101	1.68754	0.0914991	0.626789	0.299511	0.333853	0.897133	0.369648	-0.35483	0.953852	0.0871551	0.44099	1.30583	1.00218	1.70149	0.048147
HMGN1	1508.09	0.043376	0.105275	0.412026	0.68032	0.938145	0.0348442	0.0737535	0.472441	0.636612	-0.10971	0.179398	0.483557	0.778602	1.33331	0.406727	4.37078	0.634873
HMGN2	993.393	0.0843223	0.108828	0.774824	0.438443	0.869016	0.0478044	0.0714578	0.668988	0.503503	-0.0922503	0.187859	0.891155	0.954461	0.789311	0.312598	1.99301	0.616621
HMGN3	192.302	0.177302	0.12105	1.46469	0.143005	0.684704	0.0813414	0.0718176	1.13261	0.257378	-0.0594185	0.222101	0.698999	0.879863	1.72976	0.563523	5.30957	0.338243
HMGN3-AS1	58.85	0.099797	0.121988	0.818091	0.413305	0.859882	0.0105151	0.102048	0.103041	0.91793	-0.189495	0.210525	0.467348	0.768709	#N/A	#N/A	#N/A	#N/A
HMGN4	496.501	-0.0907286	0.0942344	-0.962798	0.335649	0.82147	-0.0626467	0.0516288	-1.21341	0.224974	-0.163837	0.0385439	0.623774	0.846985	0.726876	0.152116	3.47333	0.689354
HMGN5	41.7351	-0.0839873	0.153296	-0.547875	0.583777	0.914001	-0.149923	0.13835	-1.08365	0.27852	-0.421083	0.121237	0.371065	0.714013	3.00128	1.01501	8.87446	0.0469338
HMGXB3	893.705	-0.325659	0.118192	-2.75535	0.00586298	0.266195	-0.13636	0.0775892	-1.75746	0.0788402	-0.288432	0.0157125	0.0680781	0.407413	0.729411	0.173376	3.06871	0.666897
HMGXB4	338.835	0.0600069	0.0972516	0.617027	0.537217	0.899323	0.00662205	0.0472779	0.140066	0.888607	-0.0860409	0.099285	0.213828	0.604229	1.41148	0.306596	6.49802	0.658204
HMMR	195.019	-0.101625	0.147058	-0.691051	0.489534	0.883226	-0.108317	0.0966256	-1.12099	0.262291	-0.297699	0.0810661	0.777135	0.912613	1.00777	0.450388	2.25493	0.984977
HMOX1	253.502	0.111056	0.138326	0.80286	0.422056	0.863098	#N/A	#N/A	#N/A	#N/A	#N/A	#N/A	#N/A	#N/A	0.744451	0.402842	1.37574	0.346263
HMOX2	368.403	-0.0988141	0.119918	-0.824015	0.409931	0.859204	-0.0209208	0.0606098	-0.345172	0.729965	-0.139714	0.0978723	0.015472	0.224729	1.7085	0.480832	6.07069	0.407667
HMSD	6.34867	0.284781	0.211071	1.34922	0.177267	NA	-0.064632	0.37857	-0.170727	0.864439	-0.806615	0.677351	0.0560143	0.383402	0.888649	0.201721	3.91479	0.876001
HMX3	2.71816	-0.15835	0.42258	-0.374723	NA	NA	#N/A	#N/A	#N/A	#N/A	#N/A	#N/A	#N/A	#N/A	1.10249	0.369575	3.2889	0.8611
HNF1A	352.527	0.253382	0.133288	1.90101	0.0573009	0.555268	0.140093	0.0984482	1.42301	0.154734	-0.0528625	0.333048	0.308849	0.670208	1.08656	0.384608	3.06966	0.875503
HNF1A-AS1	458.13	0.194989	0.157251	1.23999	0.21498	0.745782	0.090804	0.100467	0.903819	0.366091	-0.106108	0.287716	0.438446	0.753953	#N/A	#N/A	#N/A	#N/A
HNF4A	3410.54	-0.211602	0.13831	-1.52992	0.126038	0.671997	-0.125874	0.0907061	-1.38771	0.165226	-0.303654	0.051907	0.334128	0.688796	1.00549	0.497143	2.03363	0.987849
HNF4G	489.054	-0.078268	0.126953	-0.616513	0.537556	0.899393	-0.134352	0.11017	-1.2195	0.222656	-0.350282	0.0815774	0.308366	0.669926	1.02525	0.456808	2.30104	0.951796
HNMT	392.05	0.0763633	0.112625	0.678032	0.497751	0.887568	0.0266516	0.0819792	0.325102	0.745104	-0.134025	0.187328	0.910025	0.961733	3.08383	0.991004	9.59632	0.0518518
HNRNPA0	1117.93	-0.0163813	0.103482	-0.158302	0.874219	0.978095	-0.0291767	0.0636599	-0.458321	0.646722	-0.153948	0.0955944	0.56659	0.821653	1.28369	0.303565	5.42833	0.73426
HNRNPA1	4315.87	0.0715506	0.105095	0.680817	0.495987	0.886693	0.0782121	0.112631	0.694409	0.487426	-0.142541	0.298965	0.0115319	0.200509	0.701467	0.22779	2.16013	0.536651
HNRNPA1L2	220.417	-0.00847835	0.115377	-0.0734837	0.941421	0.989976	0.100372	0.191373	0.524484	0.599942	-0.274713	0.475457	0.000684224	0.0510359	0.518667	0.124546	2.15997	0.367087
HNRNPA1P33	2.13428	-0.0779538	0.31646	-0.246331	0.805426	NA	-0.0807055	0.191477	-0.421488	0.673398	-0.455994	0.294583	0.520326	0.79738	#N/A	#N/A	#N/A	#N/A
HNRNPA2B1	6995.7	0.156659	0.118496	1.32206	0.186148	0.721862	0.0305424	0.0492603	0.62002	0.535245	-0.0660061	0.127091	0.347027	0.697584	0.390162	0.105869	1.43788	0.157286
HNRNPA3	3263.79	-0.0660026	0.111575	-0.591554	0.554149	0.903097	-0.0315077	0.0487955	-0.645709	0.518468	-0.127145	0.0641298	0.439264	0.754588	0.400832	0.128498	1.25034	0.115244
HNRNPAB	1668.6	-0.0874022	0.115461	-0.756983	0.44906	0.872615	-0.00408998	0.0878834	-0.0465387	0.962881	-0.176338	0.168158	0.234285	0.620529	1.20413	0.421339	3.44122	0.728809
HNRNPC	3034.03	0.0309226	0.108678	0.284535	0.776001	0.957887	0.00509168	0.0472361	0.107792	0.914161	-0.0874894	0.0976727	0.459565	0.764936	1.30025	0.28085	6.0198	0.737023
HNRNPD	1647.98	0.165679	0.112334	1.47487	0.140248	0.68379	0.0711035	0.0480006	1.4813	0.138525	-0.0229759	0.165183	0.496011	0.785527	0.534983	0.15626	1.83161	0.319169
HNRNPD-DT	6.22821	0.0400025	0.197481	0.202564	0.839476	NA	-0.0248753	0.136645	-0.182044	0.855549	-0.292694	0.242943	0.987994	0.995413	#N/A	#N/A	#N/A	#N/A
HNRNPDL	1678.98	0.172166	0.111593	1.5428	0.12288	0.670979	0.057965	0.0594648	0.974779	0.32967	-0.0585839	0.174514	0.225092	0.611654	0.386165	0.097814	1.52456	0.174444
HNRNPF	1801.69	-0.0301289	0.110427	-0.272841	0.784975	0.960759	-0.000528971	0.0553149	-0.00956291	0.99237	-0.108944	0.107886	0.158874	0.545454	0.79005	0.213388	2.92509	0.724196
HNRNPH1	4108.3	0.0977914	0.116546	0.839079	0.401425	0.857696	0.023359	0.0453454	0.515135	0.606458	-0.0655163	0.112234	0.921929	0.965725	0.23248	0.0525068	1.02933	0.0546209
HNRNPH2	385.179	-0.162954	0.102823	-1.5848	0.113013	0.658558	-0.0259259	0.0902201	-0.287362	0.773835	-0.202754	0.150902	0.272657	0.646771	1.3625	0.40595	4.57302	0.616588
HNRNPH3	900.538	0.0283394	0.100265	0.282643	0.77745	0.95836	0.0239596	0.0455193	0.526361	0.598637	-0.0652566	0.113176	0.928359	0.968897	0.583024	0.158263	2.1478	0.417395
HNRNPK	3474.58	-0.0713511	0.0999224	-0.714065	0.475187	0.878997	-0.000300957	0.042742	-0.00704126	0.994382	-0.0840736	0.0834717	0.832782	0.933848	0.802351	0.140286	4.58898	0.804524
HNRNPL	1739.52	0.0516534	0.103569	0.498736	0.617966	0.923102	0.024803	0.0470128	0.52758	0.597791	-0.0673404	0.116946	0.547802	0.811712	1.23881	0.214304	7.16109	0.810929
HNRNPLL	466.624	0.0310004	0.0970791	0.319332	0.749475	0.952263	-0.0146555	0.0409522	-0.357868	0.720442	-0.0949204	0.0656094	0.126223	0.504241	0.274085	0.0496202	1.51395	0.137716
HNRNPM	1489.22	0.0720853	0.105209	0.685165	0.49324	0.885636	0.0388736	0.0476944	0.815055	0.415041	-0.0546058	0.132353	0.704674	0.882167	0.406311	0.081872	2.01642	0.270502
HNRNPR	1705.98	0.0248265	0.102903	0.24126	0.809353	0.965213	0.0160622	0.0556263	0.288752	0.772771	-0.0929634	0.125088	0.872415	0.94773	0.561871	0.126113	2.50331	0.449509
HNRNPU	5311.16	-0.0642583	0.103709	-0.6196	0.535521	0.899084	-0.00197608	0.0570231	-0.034654	0.972356	-0.113739	0.109787	0.484086	0.778734	0.105675	0.0210898	0.529513	0.00627215
HNRNPUL1	2068.12	0.0616652	0.0962971	0.640365	0.521935	0.893934	0.0359112	0.0477629	0.751864	0.452133	-0.0577024	0.129525	0.828242	0.931598	0.968335	0.286555	3.27223	0.958694
HNRNPUL2	789.16	-0.122	0.0942776	-1.29405	0.195647	0.731337	-0.0700786	0.0725922	-0.965375	0.334357	-0.212357	0.0721994	0.196244	0.590821	0.632565	0.12929	3.09489	0.571841
HNRNPUL2-BSCL2	100.715	-0.359365	0.171619	-2.09397	0.0362623	0.483419	-0.193901	0.0779988	-2.48595	0.0129207	-0.346776	-0.0410262	0.134663	0.514915	#N/A	#N/A	#N/A	#N/A
HOGA1	15.2439	0.227135	0.259307	0.875928	0.381069	0.847058	-0.0708371	0.207642	-0.34115	0.73299	-0.477807	0.336133	0.8822	0.95167	0.59416	0.186709	1.89078	0.378071
HOMER1	170.192	-0.0685755	0.15469	-0.443309	0.657542	0.933259	-0.132254	0.101764	-1.29961	0.193735	-0.331709	0.0672007	0.409008	0.736829	0.81621	0.382794	1.74036	0.599106
HOMER2	60.9787	0.864201	0.236442	3.65503	0.000257155	0.0568414	#N/A	#N/A	#N/A	#N/A	#N/A	#N/A	#N/A	#N/A	0.505219	0.212811	1.19941	0.121677
HOMER3	106.139	0.252818	0.14321	1.76537	0.0775015	0.599451	0.174593	0.106888	1.63342	0.102381	-0.0349039	0.384089	0.810508	0.925199	0.753506	0.328122	1.73037	0.504623
HOOK1	691.307	0.0168022	0.109896	0.152891	0.878484	0.979452	0.00903926	0.0794743	0.113738	0.909445	-0.146728	0.164806	0.210285	0.601258	1.10566	0.531633	2.29949	0.788044
HOOK2	641.124	-0.144403	0.11005	-1.31216	0.189465	0.725563	-0.0905501	0.0721237	-1.25548	0.209303	-0.23191	0.0508097	0.833005	0.933864	1.08177	0.372184	3.14422	0.885198
HOOK3	1155.86	0.104082	0.118559	0.877892	0.380002	0.847058	0.00475575	0.0999945	0.0475601	0.962067	-0.19123	0.200741	0.45623	0.763392	0.437336	0.151487	1.26257	0.126276
HOPX	68.6482	0.214373	0.217526	0.985503	0.324377	0.816233	#N/A	#N/A	#N/A	#N/A	#N/A	#N/A	#N/A	#N/A	0.806615	0.412306	1.57802	0.530224
HORMAD2-AS1	7.3125	0.59543	0.30015	1.98377	0.0472811	0.520837	#N/A	#N/A	#N/A	#N/A	#N/A	#N/A	#N/A	#N/A	#N/A	#N/A	#N/A	#N/A
HOTAIRM1	67.3075	-0.0411802	0.154584	-0.266394	0.789936	0.961534	-0.165072	0.212918	-0.775283	0.438172	-0.582383	0.25224	0.0136432	0.214251	#N/A	#N/A	#N/A	#N/A
HOXA-AS3	92.5837	-0.107914	0.207972	-0.518887	0.60384	0.920082	-0.329965	0.490955	-0.672088	0.501527	-1.29222	0.632289	0.00119119	0.0656649	#N/A	#N/A	#N/A	#N/A
HOXA1	23.1386	-0.0860707	0.171343	-0.50233	0.615436	0.922672	-0.166419	0.143063	-1.16325	0.244726	-0.446817	0.11398	0.173667	0.563914	0.843959	0.355022	2.00626	0.700983
HOXA10	211.662	0.00706604	0.180861	0.0390689	0.968835	0.994944	-0.0374176	0.156299	-0.239397	0.810798	-0.343759	0.268923	0.981677	0.992058	1.09644	0.665027	1.80772	0.71817
HOXA10-AS	85.5939	0.135809	0.198648	0.683664	0.494187	0.885814	0.0717812	0.18451	0.389037	0.697248	-0.289851	0.433413	0.88292	0.95167	#N/A	#N/A	#N/A	#N/A
HOXA11	93.0599	-0.213077	0.172593	-1.23457	0.216992	0.746672	-0.211326	0.145761	-1.44981	0.147113	-0.497013	0.0743615	0.223451	0.61123	1.20865	0.630004	2.31876	0.568632
HOXA11-AS	119.945	0.0382986	0.211084	0.181438	0.856024	0.974269	-0.0295253	0.173653	-0.170025	0.864991	-0.369879	0.310829	0.825807	0.93069	#N/A	#N/A	#N/A	#N/A
HOXA13	360.676	0.100266	0.229402	0.437074	0.662057	0.934483	-0.000444209	0.188614	-0.00235513	0.998121	-0.370121	0.369232	0.660448	0.862383	1.26893	0.879618	1.83054	0.202699
HOXA2	58.1796	0.085663	0.233924	0.3662	0.714216	0.945328	-0.064102	0.16231	-0.394935	0.692891	-0.382224	0.25402	0.241147	0.626783	0.794654	0.449813	1.40386	0.428576
HOXA3	292.945	0.0660016	0.18587	0.355096	0.722518	0.947245	0.000594008	0.160993	0.00368965	0.997056	-0.314947	0.316135	0.242689	0.626923	0.929689	0.607154	1.42356	0.737345
HOXA4	34.1762	-0.0447503	0.217995	-0.205281	0.837352	0.971121	-0.131585	0.169779	-0.775036	0.438318	-0.464345	0.201175	0.782024	0.91487	0.676164	0.274079	1.66812	0.39569
HOXA5	116.558	-0.00817072	0.220982	-0.0369747	0.970505	0.995635	-0.0653523	0.171054	-0.382057	0.702419	-0.400612	0.269907	0.786456	0.916236	0.91568	0.591136	1.4184	0.693196
HOXA6	43.8055	0.0318213	0.257412	0.12362	0.901616	0.984162	-0.128698	0.253702	-0.507282	0.611957	-0.625944	0.368548	0.173484	0.563914	0.94201	0.550841	1.61096	0.827264
HOXA7	51.6458	-0.0772586	0.201978	-0.38251	0.702083	0.943752	-0.180892	0.192237	-0.940985	0.346713	-0.557669	0.195885	0.679427	0.870878	1.07523	0.667534	1.73191	0.76554
HOXA9	226.092	0.0941401	0.219477	0.428929	0.667975	0.935168	0.0080265	0.182259	0.044039	0.964873	-0.349195	0.365248	0.588853	0.832771	0.995186	0.716282	1.38269	0.977056
HOXB-AS1	34.8121	-0.0013396	0.183417	-0.00730361	0.994173	0.999229	0.00912377	0.134926	0.0676205	0.946088	-0.255326	0.273574	0.659126	0.861647	#N/A	#N/A	#N/A	#N/A
HOXB-AS3	428.732	-0.308813	0.188542	-1.6379	0.101442	0.639985	#N/A	#N/A	#N/A	#N/A	#N/A	#N/A	#N/A	#N/A	#N/A	#N/A	#N/A	#N/A
HOXB13	501.175	0.00136307	0.241991	0.00563273	0.995506	0.999424	-0.929307	0.906766	-1.02486	0.305429	-2.70654	0.847921	4.76e-08	0.000147128	1.45846	1.04516	2.03522	0.0264364
HOXB2	56.3304	-0.074709	0.148066	-0.504565	0.613864	0.92213	-0.0927486	0.12362	-0.750272	0.453091	-0.335039	0.149542	0.917661	0.964102	1.92707	0.873112	4.25329	0.104368
HOXB3	1154.78	-0.143793	0.177441	-0.810372	0.417727	0.861769	-0.0760495	0.146986	-0.517393	0.604882	-0.364137	0.212038	0.245814	0.629758	0.763675	0.495969	1.17588	0.22085
HOXB4	191.9	-0.128554	0.185835	-0.691764	0.489085	0.883226	-0.127738	0.136115	-0.938454	0.348011	-0.394519	0.139043	0.611356	0.844133	0.857658	0.521358	1.41088	0.545441
HOXB5	306.392	-0.0499847	0.186373	-0.268197	0.788548	0.961213	-0.0746307	0.14905	-0.500709	0.616576	-0.366763	0.217502	0.951834	0.978611	0.761332	0.509708	1.13717	0.182847
HOXB6	605.467	-0.236324	0.178777	-1.3219	0.186202	0.721904	-0.210044	0.14739	-1.42508	0.154133	-0.498924	0.0788363	0.786887	0.916338	0.81804	0.540012	1.23921	0.343222
HOXB7	151.354	-0.18509	0.133868	-1.38263	0.166779	0.705011	-0.1381	0.1123	-1.22974	0.218793	-0.358203	0.0820037	0.461522	0.765567	0.715137	0.392278	1.30372	0.273816
HOXB8	267.25	-0.196684	0.259984	-0.756521	0.449337	0.872679	-0.208721	0.20258	-1.03031	0.302863	-0.605772	0.188329	0.752288	0.901483	0.865773	0.623848	1.20152	0.388684
HOXB9	1138.74	-0.238424	0.192358	-1.23948	0.215166	0.745782	-0.185244	0.158516	-1.16861	0.24256	-0.49593	0.125442	0.654255	0.860114	0.830264	0.647152	1.06519	0.14341
HOXC11	10.2567	0.733837	0.50082	1.46527	0.142847	0.684704	0.448447	0.481345	0.931655	0.351515	-0.494971	1.39187	0.700516	0.880708	0.868443	0.473725	1.59205	0.648286
HOXC4	6.94439	0.653894	0.318735	2.05153	0.0402156	NA	#N/A	#N/A	#N/A	#N/A	#N/A	#N/A	#N/A	#N/A	1.31742	0.521212	3.32992	0.560102
HOXC6	12.3347	0.970354	0.390268	2.48638	0.012905	0.350795	#N/A	#N/A	#N/A	#N/A	#N/A	#N/A	#N/A	#N/A	1.23689	0.725973	2.10738	0.434207
HOXC9	4.78474	0.627914	0.428147	1.46658	0.142489	NA	#N/A	#N/A	#N/A	#N/A	#N/A	#N/A	#N/A	#N/A	1.23864	0.539005	2.8464	0.614172
HOXD1	8.80271	-0.0948603	0.250966	-0.377981	0.705445	0.944059	-0.153733	0.206144	-0.745755	0.455815	-0.557766	0.250301	0.559586	0.81795	1.15877	0.231211	5.80743	0.857789
HOXD10	103.104	0.271944	0.254086	1.07029	0.284491	0.793814	-0.35838	0.59183	-0.605545	0.544817	-1.51834	0.801585	0.0560699	0.383402	1.15191	0.784591	1.69119	0.47042
HOXD11	66.1854	0.158463	0.251866	0.629156	0.529247	0.896704	-0.725731	0.706627	-1.02704	0.304403	-2.11069	0.659232	0.016716	0.232937	1.12777	0.61371	2.07244	0.698517
HOXD12	10.4422	-0.748294	0.344211	-2.17394	0.0297098	0.457465	-0.824058	0.315035	-2.61577	0.00890267	-1.44151	-0.206601	0.00865001	0.174812	1.70952	0.735293	3.97454	0.212891
HOXD13	64.8172	-0.226433	0.289192	-0.782983	0.433637	0.866913	-1.10068	0.827217	-1.33058	0.183327	-2.72199	0.520637	0.000670387	0.0502465	1.29912	0.921093	1.83228	0.135833
HOXD3	19.2328	0.0219176	0.15565	0.140813	0.888018	0.980969	-0.135849	0.130771	-1.03883	0.298885	-0.392156	0.120458	0.185123	0.577857	0.614418	0.174157	2.16765	0.448911
HOXD4	21.068	-0.156632	0.252304	-0.620806	0.534727	0.898827	-0.0373851	0.170517	-0.219246	0.826459	-0.371592	0.296822	0.496743	0.785601	0.96834	0.367739	2.54986	0.948074
HOXD8	38.6429	-0.0569692	0.150574	-0.378347	0.705173	0.944059	-0.0816784	0.120044	-0.680404	0.496249	-0.31696	0.153604	0.214382	0.604603	1.00367	0.458452	2.1973	0.992685
HOXD9	63.8592	0.152802	0.197068	0.775376	0.438118	0.869016	-0.112776	0.318111	-0.354517	0.722952	-0.736262	0.51071	0.258868	0.636909	1.28696	0.732341	2.26161	0.380466
HP	21.4683	-0.303462	0.318307	-0.953362	0.340407	0.824363	#N/A	#N/A	#N/A	#N/A	#N/A	#N/A	#N/A	#N/A	2.15709	0.674001	6.90361	0.195234
HP1BP3	2561.8	-0.100181	0.104151	-0.961884	0.336108	0.82147	-0.0761348	0.0548073	-1.38914	0.164791	-0.183555	0.0312855	0.304146	0.666575	0.598669	0.169688	2.11214	0.425111
HPCA	43.0011	0.154209	0.159439	0.967199	0.333445	0.820979	0.0371095	0.131361	0.2825	0.77756	-0.220353	0.294572	0.69217	0.876424	0.917017	0.169802	4.95235	0.919807
HPCAL1	655.323	0.0201083	0.11662	0.172425	0.863103	0.974895	0.00117732	0.0726625	0.0162026	0.987073	-0.141239	0.143593	0.396615	0.730843	1.78834	1.05235	3.03906	0.0316695
HPD	10.6266	-0.0735439	0.227346	-0.323489	0.746325	0.952263	-0.316484	0.385425	-0.82113	0.411572	-1.0719	0.438935	0.12918	0.507516	3.16642	0.597597	16.7776	0.175479
HPDL	118.358	0.028429	0.19966	0.142387	0.886774	0.980937	#N/A	#N/A	#N/A	#N/A	#N/A	#N/A	#N/A	#N/A	1.07191	0.624577	1.83961	0.801062
HPF1	76.6507	0.337504	0.121281	2.78282	0.00538889	0.259177	0.18188	0.0726549	2.50334	0.0123028	0.0394788	0.324281	0.262811	0.640169	1.40833	0.437216	4.53641	0.566156
HPGD	290.777	0.232722	0.195088	1.19291	0.232906	0.757502	#N/A	#N/A	#N/A	#N/A	#N/A	#N/A	#N/A	#N/A	1.40151	0.888797	2.20998	0.146323
HPGDS	14.8875	0.146161	0.182379	0.801413	0.422893	0.863098	0.0765417	0.142702	0.536374	0.5917	-0.203149	0.356232	0.0302259	0.297586	1.06334	0.348117	3.248	0.914162
HPN	45.9697	0.677348	0.315356	2.14789	0.0317227	0.46583	#N/A	#N/A	#N/A	#N/A	#N/A	#N/A	#N/A	#N/A	1.15816	0.829755	1.61654	0.388121
HPRT1	246.623	-0.0203444	0.128618	-0.158177	0.874317	0.978095	-0.0304785	0.0895354	-0.340408	0.73355	-0.205965	0.145008	0.166815	0.557132	1.48287	0.605752	3.63006	0.388398
HPS1	559.884	0.0435227	0.103617	0.420034	0.67446	0.937048	-0.0146118	0.0896096	-0.163061	0.870471	-0.190243	0.16102	0.521663	0.798424	0.879813	0.232708	3.32636	0.850323
HPS3	339.511	0.0479692	0.092188	0.520341	0.602826	0.919746	-0.117991	0.123709	-0.953779	0.340196	-0.360456	0.124474	0.0148156	0.221532	0.550225	0.13136	2.30471	0.413656
HPS4	713.536	0.0570529	0.109168	0.522615	0.601242	0.919377	0.0271805	0.0573868	0.473638	0.635758	-0.0852955	0.139657	0.997497	0.999049	0.756056	0.251244	2.27516	0.618841
HPS5	311.478	0.0545012	0.0927736	0.587465	0.556892	0.904258	0.00237649	0.0463993	0.0512183	0.959152	-0.0885644	0.0933174	0.502111	0.788747	0.422541	0.0639439	2.79214	0.371229
HPS6	203.448	-0.0371277	0.111316	-0.333533	0.738732	0.950576	-0.000942053	0.0939928	-0.0100226	0.992003	-0.185165	0.18328	0.334877	0.689014	2.16905	0.458511	10.261	0.328803
HPSE	86.9349	0.00318157	0.15772	0.0201723	0.983906	0.996241	-0.119493	0.184513	-0.647616	0.517234	-0.481131	0.242145	0.0659116	0.402644	1.46333	0.573415	3.73437	0.425754
HPSE2	22.1086	-0.123099	0.200169	-0.614972	0.538573	0.899671	-0.213468	0.192103	-1.11122	0.266475	-0.589983	0.163047	0.318234	0.677822	0.832686	0.312775	2.21682	0.713991
HPX	24.6135	0.428708	0.179141	2.39314	0.0167051	0.383372	0.298773	0.143831	2.07725	0.0377785	0.0168693	0.580677	0.506087	0.790221	0.500096	0.112436	2.22434	0.362798
HR	547.5	-0.360137	0.168868	-2.13266	0.0329528	0.470726	-0.26829	0.129456	-2.07245	0.0382239	-0.522019	-0.0145615	0.091894	0.448649	1.37405	0.754901	2.501	0.298407
HRAS	205.502	0.15321	0.138899	1.10303	0.270014	0.782174	0.211352	0.194503	1.08663	0.277201	-0.169866	0.592571	0.0570919	0.384513	0.366809	0.0821874	1.6371	0.188815
HRC	10.6427	0.170282	0.182829	0.93137	0.351662	0.827972	0.00103075	0.133704	0.00770916	0.993849	-0.261025	0.263086	0.501688	0.788735	0.720998	0.177605	2.92693	0.647234
HRCT1	39.0355	-0.167006	0.219367	-0.761307	0.446474	0.872372	-0.184861	0.170917	-1.08159	0.279437	-0.519851	0.15013	0.367382	0.711602	2.75994	1.46697	5.1925	0.00164204
HRH1	200.729	-0.165684	0.134492	-1.23192	0.217978	0.746943	-0.11048	0.0955755	-1.15594	0.247706	-0.297804	0.076845	0.0302546	0.297586	0.896157	0.225554	3.56055	0.876217
HRH2	51.7481	0.178894	0.196378	0.910968	0.362312	0.835056	#N/A	#N/A	#N/A	#N/A	#N/A	#N/A	#N/A	#N/A	1.15256	0.601278	2.20927	0.668887
HRK	6.2297	0.230581	0.335881	0.686495	0.492401	NA	#N/A	#N/A	#N/A	#N/A	#N/A	#N/A	#N/A	#N/A	1.67342	0.222768	12.5707	0.616768
HRNR	55.3751	0.208698	0.296039	0.704969	0.480829	0.880852	#N/A	#N/A	#N/A	#N/A	#N/A	#N/A	#N/A	#N/A	0.66959	0.214833	2.08697	0.48924
HROB	90.802	-0.158261	0.174399	-0.907465	0.364161	0.836929	-0.136091	0.0904387	-1.50478	0.132379	-0.313347	0.0411658	0.253182	0.633337	0.876013	0.335107	2.29001	0.787162
HS1BP3	289.108	-0.0303457	0.102105	-0.2972	0.766314	0.95591	-0.0851564	0.106224	-0.801668	0.422745	-0.293351	0.123039	0.347721	0.697748	0.813465	0.220771	2.99734	0.75636
HS2ST1	484.316	-0.0446019	0.118586	-0.376114	0.706832	0.944075	-0.0962504	0.142716	-0.674419	0.500045	-0.375969	0.183468	0.00880768	0.176382	1.16254	0.404501	3.34113	0.779782
HS3ST1	200.2	-0.00966863	0.136897	-0.070627	0.943695	0.990984	-0.033322	0.0841138	-0.396154	0.691992	-0.198182	0.131538	0.841059	0.937242	1.86685	0.804982	4.32943	0.145807
HS3ST2	13.1665	0.0969957	0.266905	0.363409	0.716299	0.945969	-0.955413	0.942516	-1.01368	0.310734	-2.80271	0.891884	0.00114963	0.0652895	1.00342	0.516241	1.95036	0.991959
HS3ST3A1	59.7174	0.303531	0.191028	1.58894	0.112075	0.656177	0.214546	0.174416	1.23008	0.218668	-0.127304	0.556396	0.210619	0.601992	0.749939	0.373943	1.504	0.417663
HS3ST3B1	110.91	0.273014	0.138002	1.97833	0.0478916	0.524478	#N/A	#N/A	#N/A	#N/A	#N/A	#N/A	#N/A	#N/A	1.40201	0.656619	2.99355	0.38262
HS3ST5	11.0484	0.0371896	0.25649	0.144994	0.884716	0.980937	-0.022365	0.236588	-0.0945315	0.924687	-0.486069	0.441339	0.355568	0.702224	0.869093	0.361544	2.08916	0.753872
HS6ST1	347.885	-0.0739789	0.114983	-0.643391	0.519971	0.893801	-0.034953	0.0669192	-0.522317	0.601449	-0.166112	0.0962061	0.589089	0.832771	0.752961	0.337152	1.68159	0.488847
HS6ST2	100.893	-0.285131	0.315374	-0.904103	0.365941	0.838651	-1.30911	0.794977	-1.64673	0.0996133	-2.86724	0.249013	0.000188132	0.026169	0.913688	0.646033	1.29223	0.609781
HSBP1	583.602	-0.173912	0.100922	-1.72323	0.0848477	0.610843	-0.0666138	0.064329	-1.03552	0.300427	-0.192696	0.0594687	0.190097	0.58279	0.199845	0.0430179	0.928408	0.0399025
HSBP1L1	155.021	0.0842769	0.128425	0.656236	0.511673	0.890129	-0.199002	0.20064	-0.991836	0.321278	-0.592249	0.194245	0.134565	0.514915	2.45155	0.903376	6.6529	0.0783284
HSCB	67.2196	0.0394533	0.108228	0.364538	0.715457	0.945598	0.000393554	0.0644383	0.00610746	0.995127	-0.125903	0.12669	0.665683	0.865032	3.46363	0.524293	22.8817	0.197171
HSD11B1	21.2687	-0.147488	0.199554	-0.739091	0.459852	0.874662	#N/A	#N/A	#N/A	#N/A	#N/A	#N/A	#N/A	#N/A	0.958601	0.453705	2.02536	0.911789
HSD11B1-AS1	3.71578	0.159978	0.228843	0.699073	0.484507	NA	-0.00100588	0.190546	-0.00527894	0.995788	-0.374469	0.372457	0.821984	0.9289	#N/A	#N/A	#N/A	#N/A
HSD11B1L	35.3524	0.0645092	0.126957	0.508117	0.611372	0.921542	-0.0507002	0.106993	-0.473865	0.635596	-0.260402	0.159002	0.285709	0.656464	0.479436	0.100374	2.29002	0.356822
HSD11B2	693.481	0.0626133	0.192178	0.32581	0.744568	0.952245	#N/A	#N/A	#N/A	#N/A	#N/A	#N/A	#N/A	#N/A	1.26599	0.724501	2.21217	0.407535
HSD17B1	62.3236	-0.0878559	0.120048	-0.731839	0.464267	0.875313	-0.0582434	0.0846302	-0.688211	0.49132	-0.224116	0.107629	0.684736	0.872972	0.955429	0.239419	3.81275	0.948514
HSD17B1-AS1	58.8407	0.0165404	0.156262	0.105851	0.915701	0.987639	-0.0343932	0.0739565	-0.465046	0.641898	-0.179345	0.110559	0.894903	0.956347	#N/A	#N/A	#N/A	#N/A
HSD17B10	311.347	-0.0879404	0.133336	-0.659539	0.50955	0.889562	0.201218	0.30113	0.668212	0.503998	-0.388985	0.791421	1.79e-05	0.00773856	1.3063	0.499455	3.41659	0.585953
HSD17B11	556.414	0.0743095	0.131034	0.5671	0.570647	0.909146	0.0204595	0.0820812	0.24926	0.80316	-0.140417	0.181336	0.658393	0.861436	2.0533	0.791357	5.32759	0.139159
HSD17B12	970.309	-0.182378	0.137182	-1.32946	0.183696	0.719266	-0.123806	0.0717747	-1.72493	0.0845404	-0.264482	0.0168696	0.189634	0.582647	0.97417	0.331712	2.86094	0.962028
HSD17B13	10.1726	0.0598085	0.180011	0.33225	0.7397	0.950817	-0.0111123	0.161548	-0.0687865	0.94516	-0.327741	0.305516	0.877568	0.949653	1.09927	0.219193	5.51291	0.908412
HSD17B14	31.4782	0.348639	0.151596	2.29979	0.02146	0.408275	-0.0332704	0.359104	-0.0926484	0.926183	-0.737101	0.67056	0.0346892	0.312029	1.15839	0.362156	3.70521	0.804255
HSD17B2	107.265	0.101667	0.205163	0.495545	0.620216	0.923447	0.147349	0.166985	0.882406	0.377557	-0.179936	0.474633	0.238669	0.623422	1.2893	0.733074	2.26757	0.377738
HSD17B3	26.1502	0.462778	0.237814	1.94597	0.0516586	0.540049	0.201718	0.169312	1.1914	0.233496	-0.130126	0.533563	0.30048	0.664916	0.778483	0.0188103	32.2184	0.89512
HSD17B3-AS1	4.19687	-0.21582	0.246839	-0.874335	0.381936	NA	-0.262944	0.2487	-1.05727	0.290387	-0.750386	0.224499	0.440548	0.754994	#N/A	#N/A	#N/A	#N/A
HSD17B4	938.165	-0.024083	0.112136	-0.214766	0.82995	0.970068	-0.0561764	0.0705211	-0.796589	0.42569	-0.194395	0.0820425	0.162078	0.549012	1.28464	0.521467	3.16475	0.586083
HSD17B6	25.94	-0.0326232	0.170412	-0.191437	0.848183	0.972896	0.0366443	0.286842	0.127751	0.898346	-0.525555	0.598843	0.0384574	0.326849	2.29931	0.873568	6.052	0.0917541
HSD17B7	141.438	0.073424	0.119459	0.614638	0.538794	0.899671	0.0320686	0.0684862	0.46825	0.639606	-0.102162	0.166299	0.425688	0.745966	0.624771	0.192777	2.02482	0.43302
HSD17B8	77.4077	0.210004	0.132039	1.59047	0.111729	0.656177	0.0427878	0.12795	0.334411	0.738069	-0.207989	0.293564	0.216691	0.606009	4.53544	1.2669	16.2367	0.0201505
HSD3B1	5.1963	0.731422	0.323739	2.2593	0.0238648	NA	0.617735	0.711206	0.868575	0.38508	-0.776202	2.01167	0.108148	0.476645	1.14291	0.450663	2.89851	0.778456
HSD3B7	135.762	-0.181673	0.144729	-1.25527	0.209382	0.741757	-0.129466	0.104794	-1.23544	0.216668	-0.334858	0.075926	0.492201	0.783847	2.80313	1.18547	6.6282	0.0189027
HSD52	4.72774	0.372113	0.369684	1.00657	0.314141	NA	#N/A	#N/A	#N/A	#N/A	#N/A	#N/A	#N/A	#N/A	#N/A	#N/A	#N/A	#N/A
HSDL1	208.901	0.107766	0.103319	1.04305	0.296925	0.802698	0.0754715	0.0553557	1.36339	0.172759	-0.0330237	0.183967	0.51246	0.79369	0.367403	0.0942563	1.43211	0.149148
HSDL2	496.866	-0.120931	0.120744	-1.00155	0.316561	0.81506	-0.0858803	0.0782936	-1.0969	0.272685	-0.239333	0.0675724	0.447065	0.758737	1.75245	0.69665	4.40834	0.233278
HSF1	859.529	0.084772	0.126072	0.67241	0.501322	0.888572	0.0221578	0.0795347	0.278593	0.780557	-0.133727	0.178043	0.851704	0.94108	0.664038	0.251021	1.75661	0.409443
HSF2	103.573	0.077513	0.118807	0.652425	0.514127	0.891242	0.012012	0.0624479	0.192352	0.847466	-0.110384	0.134408	0.587657	0.832043	0.45904	0.107399	1.96201	0.293451
HSF2BP	19.3204	0.320992	0.169821	1.89018	0.0587343	0.55941	0.414022	0.367872	1.12545	0.260399	-0.306995	1.13504	0.000571265	0.0463808	0.895997	0.172221	4.6615	0.896159
HSF4	248.501	-0.038008	0.1842	-0.20634	0.836525	0.970903	-0.0481563	0.115481	-0.417006	0.676674	-0.274495	0.178182	0.269092	0.644366	0.760465	0.372864	1.55098	0.451439
HSFX1	3.57587	0.368389	0.286527	1.2857	0.198547	NA	0.0445614	0.151194	0.29473	0.7682	-0.251773	0.340896	0.236122	0.62172	0.761919	0.134109	4.32873	0.759007
HSH2D	320.472	0.141663	0.123862	1.14372	0.252741	0.76973	0.0673922	0.122189	0.551542	0.581262	-0.172093	0.306877	0.236239	0.62172	1.24294	0.425909	3.62731	0.690635
HSP90AA1	6782.31	-0.215142	0.111623	-1.92741	0.0539289	0.54664	-0.143386	0.0720098	-1.9912	0.046459	-0.284523	-0.00224924	0.258451	0.636663	0.685	0.291174	1.6115	0.386065
HSP90AB1	5943.9	-0.066688	0.12366	-0.539284	0.589691	0.916556	-0.0238387	0.0997466	-0.238993	0.811111	-0.219338	0.171661	0.367945	0.711959	0.263974	0.0754912	0.923049	0.0370392
HSP90B1	5156.77	-0.119248	0.123237	-0.967634	0.333227	0.820564	-0.069506	0.0654768	-1.06154	0.288446	-0.197838	0.0588262	0.606924	0.842119	1.50267	0.590066	3.82672	0.393168
HSP90B2P	32.5482	-0.102608	0.206925	-0.495871	0.619985	0.923447	#N/A	#N/A	#N/A	#N/A	#N/A	#N/A	#N/A	#N/A	#N/A	#N/A	#N/A	#N/A
HSPA12A	158.46	-0.135468	0.156151	-0.867543	0.385645	0.849025	-0.00842551	0.188354	-0.0447323	0.964321	-0.377593	0.360742	0.22413	0.61123	0.723478	0.34924	1.49874	0.383714
HSPA12B	78.4534	0.184309	0.149587	1.23212	0.217904	0.746943	#N/A	#N/A	#N/A	#N/A	#N/A	#N/A	#N/A	#N/A	0.72346	0.322443	1.62321	0.43239
HSPA13	241.011	0.0230654	0.104696	0.220309	0.825631	0.969194	-0.0219522	0.0875494	-0.25074	0.802015	-0.193546	0.149642	0.219845	0.60964	0.968155	0.255269	3.67191	0.96205
HSPA14	421.921	-0.134384	0.108348	-1.24029	0.214867	0.745782	-0.0660607	0.054659	-1.2086	0.226818	-0.17319	0.041069	0.648736	0.85759	0.393192	0.110622	1.39755	0.149118
HSPA1A	795.08	-0.236859	0.172551	-1.37269	0.169849	0.706995	-0.157335	0.226501	-0.694632	0.487286	-0.601268	0.286599	0.0980988	0.461126	0.718825	0.424131	1.21828	0.22002
HSPA1B	1265.32	-0.319794	0.154999	-2.0632	0.0390932	0.494115	-0.178666	0.162532	-1.09927	0.271651	-0.497222	0.13989	0.0389869	0.329161	0.550444	0.261437	1.15893	0.116026
HSPA1L	21.6291	0.0973662	0.164092	0.593363	0.552938	0.90276	0.0595929	0.0973016	0.612456	0.540236	-0.131115	0.2503	0.583892	0.830597	2.22977	0.425918	11.6733	0.342403
HSPA2	197.857	-0.126525	0.187096	-0.676254	0.498879	0.887569	#N/A	#N/A	#N/A	#N/A	#N/A	#N/A	#N/A	#N/A	1.2628	0.943448	1.69024	0.116739
HSPA2-AS1	32.2443	0.243142	0.151643	1.60338	0.10885	0.652128	0.0867301	0.149311	0.58087	0.561328	-0.205913	0.379374	0.109221	0.477938	#N/A	#N/A	#N/A	#N/A
HSPA4	1125.15	-0.280649	0.115726	-2.42512	0.0153034	0.372583	-0.137741	0.0659017	-2.09011	0.0366083	-0.266906	-0.00857659	0.221433	0.610101	0.78665	0.293534	2.10816	0.633279
HSPA4L	218.966	0.301702	0.233208	1.29371	0.195767	0.731337	-0.0471536	0.346411	-0.136121	0.891726	-0.726106	0.631799	0.0539399	0.377189	1.12869	0.743031	1.71453	0.570348
HSPA5	2898.68	-0.00726226	0.127137	-0.0571215	0.954448	0.992081	-0.02455	0.0683433	-0.359216	0.719433	-0.1585	0.1094	0.86482	0.944972	1.70548	0.446197	6.51875	0.435189
HSPA6	97.4264	0.116575	0.196624	0.592885	0.553258	0.90276	#N/A	#N/A	#N/A	#N/A	#N/A	#N/A	#N/A	#N/A	0.530907	0.252821	1.11487	0.0943845
HSPA7	71.2319	0.241709	0.194976	1.23968	0.215093	0.745782	#N/A	#N/A	#N/A	#N/A	#N/A	#N/A	#N/A	#N/A	#N/A	#N/A	#N/A	#N/A
HSPA8	7301.55	-0.116748	0.113004	-1.03313	0.301543	0.804835	-0.105988	0.0757692	-1.39882	0.161866	-0.254493	0.0425171	0.205404	0.598342	0.661319	0.204386	2.13979	0.490051
HSPA9	2040.12	-0.228041	0.126449	-1.80342	0.0713217	0.585311	-0.118083	0.072783	-1.6224	0.104718	-0.260735	0.024569	0.448975	0.759298	0.866655	0.339546	2.21204	0.764675
HSPB1	716.734	-0.0959989	0.143718	-0.667969	0.504153	0.888805	-0.0575199	0.109836	-0.52369	0.600494	-0.272794	0.157754	0.610553	0.84365	0.618776	0.331239	1.15591	0.132189
HSPB6	32.2782	-0.077249	0.220719	-0.349988	0.726347	0.947581	-0.374192	0.348508	-1.0737	0.282959	-1.05726	0.308872	0.317935	0.677713	1.0149	0.620449	1.66012	0.95303
HSPB7	32.714	-0.272832	0.194981	-1.39928	0.16173	0.696038	#N/A	#N/A	#N/A	#N/A	#N/A	#N/A	#N/A	#N/A	1.02154	0.626971	1.66441	0.931821
HSPB8	53.1992	0.115683	0.156641	0.738526	0.460195	0.874662	0.0486791	0.120066	0.405436	0.685157	-0.186646	0.284004	0.297106	0.664371	0.991969	0.60628	1.62302	0.974392
HSPBAP1	201.51	0.174284	0.120084	1.45135	0.146684	0.686565	0.052091	0.0795262	0.655017	0.512457	-0.103777	0.207959	0.354657	0.70187	0.455166	0.137286	1.50908	0.198071
HSPBP1	238.074	0.01605	0.141275	0.113609	0.909548	0.985834	0.173022	0.198494	0.871675	0.383386	-0.216019	0.562064	0.0691067	0.409101	0.831181	0.326212	2.11783	0.6984
HSPC324	1.67099	-0.0777918	0.289533	-0.26868	0.788176	NA	-0.141185	0.262868	-0.537096	0.591201	-0.656397	0.374026	0.373485	0.715727	#N/A	#N/A	#N/A	#N/A
HSPD1	3642.45	-0.218314	0.140284	-1.55623	0.119653	0.664779	-0.176313	0.0921709	-1.91289	0.0557621	-0.356964	0.00433886	0.201621	0.596823	0.591457	0.295681	1.18311	0.137642
HSPE1	486.251	-0.145348	0.140816	-1.03218	0.301986	0.804993	-0.0414584	0.155718	-0.266241	0.790054	-0.346659	0.263743	0.176099	0.56811	0.496979	0.199729	1.23661	0.132751
HSPG2	4710.93	0.0039392	0.147009	0.0267957	0.978623	0.995896	-0.00976299	0.0931819	-0.104774	0.916556	-0.192396	0.17287	0.241396	0.626824	0.670576	0.359452	1.25099	0.209087
HSPH1	2058	-0.425941	0.1356	-3.14115	0.00168284	0.135263	-0.262241	0.128936	-2.03388	0.0419634	-0.514951	-0.00953077	0.0147831	0.221532	0.487252	0.283634	0.837048	0.00920732
HTATIP2	405.588	-0.20165	0.11377	-1.77244	0.0763211	0.597863	-0.0920995	0.0637087	-1.44564	0.148279	-0.216966	0.0327671	0.336429	0.689561	1.70376	0.503992	5.75964	0.391222
HTATSF1	515.542	-0.142234	0.114943	-1.23744	0.215926	0.746196	0.0683732	0.152546	0.448213	0.653999	-0.230612	0.367358	0.00557058	0.147025	1.83956	0.700325	4.832	0.216075
HTR1D	58.47	0.316831	0.278567	1.13736	0.255387	0.770795	#N/A	#N/A	#N/A	#N/A	#N/A	#N/A	#N/A	#N/A	1.13784	0.762939	1.69695	0.526615
HTR2B	53.9518	0.0136209	0.17639	0.0772201	0.938448	0.989943	0.0921932	0.0945328	0.975252	0.329435	-0.0930876	0.277474	0.259284	0.637374	0.817899	0.176546	3.78914	0.797197
HTR3A	3.98446	0.203688	0.394125	0.51681	0.605289	NA	#N/A	#N/A	#N/A	#N/A	#N/A	#N/A	#N/A	#N/A	0.553049	0.100586	3.0408	0.495802
HTR4	28.7898	-0.00774232	0.337448	-0.0229437	0.981695	0.996043	-0.148571	0.245893	-0.604209	0.545705	-0.630513	0.333371	0.873322	0.948088	1.37988	0.801357	2.37607	0.245519
HTR6	7.54719	0.14185	0.257889	0.550041	0.582291	0.913917	0.0837262	0.153642	0.544942	0.585793	-0.217407	0.38486	0.593944	0.834972	1.18025	0.170857	8.15299	0.866528
HTR7	11.0489	-0.0694457	0.212451	-0.326878	0.74376	0.952245	-0.0316007	0.160511	-0.196875	0.843925	-0.346197	0.282996	0.629851	0.848447	2.67882	0.497347	14.4287	0.251398
HTR7P1	37.0129	0.144743	0.152514	0.949041	0.3426	0.825662	0.0229285	0.105168	0.218018	0.827415	-0.183197	0.229054	0.838853	0.936574	#N/A	#N/A	#N/A	#N/A
HTRA1	364.359	0.429065	0.16827	2.54986	0.0107765	0.33114	0.482489	0.21305	2.26467	0.0235329	0.0649179	0.90006	0.0318744	0.304392	1.22188	0.772973	1.93149	0.391039
HTRA2	160.102	0.0163803	0.109346	0.149803	0.88092	0.980369	0.0147285	0.0975207	0.151029	0.879953	-0.176409	0.205866	0.227691	0.614443	0.953335	0.177207	5.12873	0.955608
HTRA3	258.023	0.623936	0.192603	3.23949	0.00119743	0.11445	0.380561	0.135576	2.807	0.00500057	0.114837	0.646285	0.218476	0.608338	0.82478	0.523882	1.2985	0.405458
HTRA4	18.6891	0.287583	0.175161	1.64182	0.100627	0.639985	0.182176	0.162455	1.12139	0.262122	-0.136231	0.500583	0.0918669	0.448649	0.545453	0.0975005	3.05146	0.490195
HTT	1640.09	0.0718971	0.105712	0.68012	0.496428	0.886798	-0.0101922	0.0626977	-0.162562	0.870864	-0.133077	0.112693	0.409613	0.736935	0.768875	0.174158	3.39444	0.728668
HUNK	378.566	0.0411806	0.196496	0.209575	0.834	0.970803	0.263864	0.345113	0.764572	0.444526	-0.412546	0.940274	0.00469119	0.135774	0.986696	0.732811	1.32854	0.929682
HUS1	371.376	-0.0637943	0.109434	-0.58295	0.559927	0.905232	-0.0465191	0.0552895	-0.841373	0.400139	-0.154885	0.0618464	0.637466	0.85172	0.728374	0.179072	2.96265	0.657945
HUWE1	5233.45	-0.192666	0.105201	-1.8314	0.0670403	0.578673	-0.0932125	0.0537934	-1.73279	0.0831336	-0.198646	0.0122206	0.437821	0.753702	0.810348	0.260918	2.51674	0.716083
HVCN1	53.8359	0.519466	0.140912	3.68647	0.000227391	0.0531305	#N/A	#N/A	#N/A	#N/A	#N/A	#N/A	#N/A	#N/A	1.02277	0.358626	2.91686	0.966412
HYAL1	100.483	0.133393	0.213232	0.625576	0.531593	0.897406	0.179943	0.337558	0.533073	0.593983	-0.481658	0.841544	0.0434105	0.343448	1.34013	0.930785	1.92951	0.115424
HYAL2	316.547	-0.0529036	0.1316	-0.402003	0.687682	0.938971	-0.0467354	0.0660402	-0.707681	0.479144	-0.176172	0.082701	0.586857	0.831912	0.832461	0.211577	3.27537	0.793036
HYAL3	49.2817	-0.0857893	0.142343	-0.602694	0.546712	0.901532	-0.098946	0.103	-0.960642	0.336732	-0.300822	0.10293	0.562721	0.81943	0.414554	0.100643	1.70756	0.222788
HYCC1	302.201	0.0797388	0.149156	0.5346	0.592926	0.917506	0.0304048	0.107102	0.283885	0.776498	-0.179512	0.240322	0.972675	0.9884	0.71754	0.382772	1.34509	0.300534
HYCC2	671.499	0.11495	0.109665	1.04819	0.294549	0.802698	0.0198528	0.0811482	0.244649	0.806728	-0.139195	0.1789	0.234355	0.620529	1.32637	0.370539	4.74785	0.664214
HYDIN	39.5461	-0.00913619	0.261353	-0.0349572	0.972114	0.995689	-0.0640671	0.22311	-0.287154	0.773994	-0.501355	0.373221	0.492027	0.783706	0.534859	0.229369	1.24722	0.147462
HYI	137.244	0.149895	0.125755	1.19196	0.233275	0.757502	0.122757	0.125542	0.977819	0.328164	-0.1233	0.368815	0.449573	0.759704	#N/A	#N/A	#N/A	#N/A
HYKK	63.1665	0.00421008	0.152169	0.0276672	0.977928	0.995896	-0.0397783	0.0893966	-0.444964	0.656346	-0.214992	0.135436	0.806216	0.923874	3.09715	0.995283	9.63781	0.0509619
HYLS1	78.953	0.120619	0.132687	0.909054	0.363322	0.835974	0.0338341	0.0579378	0.583973	0.559239	-0.0797219	0.14739	0.611462	0.844133	0.365362	0.0816403	1.63509	0.187881
HYOU1	1570.71	-0.128301	0.119322	-1.07525	0.282261	0.792132	-0.118807	0.0973846	-1.21998	0.222473	-0.309677	0.0720632	0.256335	0.635274	4.40562	1.53588	12.6374	0.00581442
HYPK	126.234	0.0686582	0.129456	0.530361	0.595862	0.917644	0.0157494	0.0687966	0.228927	0.818926	-0.11909	0.150588	0.384949	0.723507	0.702878	0.307275	1.6078	0.403639
IAH1	468.315	0.123443	0.104921	1.17654	0.239378	0.760172	0.0419507	0.0431977	0.971133	0.331482	-0.0427152	0.126617	0.937521	0.972186	0.812969	0.164227	4.02441	0.7997
IARS1	1815.07	-0.318171	0.129451	-2.45785	0.0139771	0.359216	-0.153235	0.0656786	-2.33311	0.0196426	-0.281963	-0.0245074	0.234887	0.620553	0.586528	0.201094	1.71072	0.328625
IARS2	944.891	0.0590972	0.129071	0.457864	0.64705	0.929837	0.00928441	0.0592689	0.156649	0.875522	-0.106881	0.125449	0.517766	0.795951	1.29186	0.391312	4.26487	0.674307
IBA57	290.999	0.0297297	0.11212	0.265158	0.790887	0.961611	-0.00425905	0.0506556	-0.0840785	0.932994	-0.103542	0.0950242	0.502562	0.789053	0.391497	0.110161	1.39133	0.147201
IBA57-DT	11.9333	0.0569449	0.19918	0.285897	0.774957	0.957887	-0.0302764	0.135063	-0.224165	0.822629	-0.294995	0.234442	0.71314	0.884596	#N/A	#N/A	#N/A	#N/A
IBSP	7.48474	0.410659	0.394693	1.04045	0.29813	0.802698	#N/A	#N/A	#N/A	#N/A	#N/A	#N/A	#N/A	#N/A	1.11743	0.568994	2.19448	0.747126
IBTK	1058.21	0.0497103	0.104785	0.474401	0.635214	0.926511	-0.138012	0.13276	-1.03956	0.298543	-0.398217	0.122192	0.085951	0.438308	2.06731	0.605473	7.05857	0.246398
ICA1	607.811	0.12105	0.134715	0.89856	0.368887	0.840377	0.070642	0.0830667	0.850426	0.395088	-0.0921656	0.23345	0.300414	0.664916	1.61335	0.800492	3.25164	0.181012
ICA1L	124.349	0.179944	0.134303	1.33983	0.1803	0.715521	0.0858843	0.078034	1.1006	0.27107	-0.0670596	0.238828	0.570826	0.823235	1.32955	0.426101	4.14858	0.623698
ICAM1	475.051	0.0384161	0.157221	0.244345	0.806963	0.964976	-0.00270907	0.120042	-0.0225677	0.981995	-0.237987	0.232569	0.623479	0.846809	0.691963	0.335692	1.42635	0.318407
ICAM2	53.6908	-0.0893412	0.128498	-0.695274	0.486884	0.882369	-0.133419	0.124857	-1.06857	0.285262	-0.378134	0.111296	0.181959	0.575255	0.687759	0.210967	2.24211	0.534716
ICAM3	77.3724	0.0725305	0.136151	0.532723	0.594226	0.917644	0.013194	0.104057	0.126796	0.899102	-0.190754	0.217142	0.946039	0.976197	0.825173	0.278325	2.44646	0.72893
ICAM5	27.2984	-0.123966	0.228578	-0.542334	0.587589	0.915181	-0.224797	0.185253	-1.21346	0.224954	-0.587885	0.138292	0.458813	0.764605	1.18738	0.398508	3.53787	0.757835
ICE1	986.828	0.0411993	0.109266	0.377055	0.706133	0.944059	0.0114305	0.0647514	0.176528	0.859879	-0.11548	0.138341	0.745366	0.899065	1.37801	0.325652	5.83108	0.663099
ICE2	641.531	-0.00868319	0.100813	-0.0861317	0.931362	0.988834	-0.0148357	0.053602	-0.276775	0.781953	-0.119894	0.0902223	0.621195	0.846383	0.892082	0.226468	3.51401	0.870313
ICMT	901.13	-0.100092	0.118907	-0.841772	0.399915	0.857129	-0.0681206	0.0528055	-1.29003	0.197041	-0.171618	0.0353764	0.447141	0.758737	0.827529	0.198292	3.45352	0.795091
ICOS	42.0514	0.23487	0.20847	1.12664	0.259897	0.773502	#N/A	#N/A	#N/A	#N/A	#N/A	#N/A	#N/A	#N/A	0.51605	0.207163	1.2855	0.155422
ICOSLG	82.8345	-0.114381	0.189968	-0.602105	0.547104	0.901532	-0.0678586	0.144195	-0.470603	0.637924	-0.350475	0.214758	0.220257	0.609839	0.920351	0.527176	1.60676	0.77033
ID1	1141.45	-0.0455251	0.202077	-0.225285	0.821757	0.968275	#N/A	#N/A	#N/A	#N/A	#N/A	#N/A	#N/A	#N/A	0.819558	0.559525	1.20044	0.306857
ID2	472.006	0.0585304	0.121573	0.481441	0.630203	0.925044	-0.0548348	0.114405	-0.479303	0.631723	-0.279065	0.169395	0.248687	0.630239	1.34252	0.519902	3.46675	0.542823
ID3	390.431	0.181396	0.135283	1.34087	0.179964	0.715521	0.0558319	0.148103	0.376981	0.706187	-0.234444	0.346108	0.155858	0.54286	0.596257	0.296088	1.20073	0.14768
ID4	143.861	0.113196	0.178325	0.634776	0.525575	0.895359	#N/A	#N/A	#N/A	#N/A	#N/A	#N/A	#N/A	#N/A	0.892161	0.535074	1.48755	0.661774
IDE	715.807	-0.179039	0.109439	-1.63596	0.101847	0.639985	-0.0814014	0.0574939	-1.41583	0.156826	-0.194088	0.0312846	0.393118	0.728576	0.300035	0.0879308	1.02377	0.0545494
IDH1	1008.17	0.150453	0.118096	1.27399	0.202667	0.735529	0.0719568	0.0748824	0.960932	0.336587	-0.0748099	0.218724	0.457299	0.764016	1.88621	0.729066	4.87994	0.19073
IDH1-AS1	2.91204	0.027684	0.221695	0.124874	0.900623	NA	0.0864024	0.198115	0.436121	0.662749	-0.301897	0.474701	0.840863	0.937242	#N/A	#N/A	#N/A	#N/A
IDH2	1122.73	-0.049494	0.131485	-0.376422	0.706603	0.944059	-0.0241394	0.0899963	-0.268227	0.788525	-0.200529	0.15225	0.655824	0.860275	1.10857	0.536801	2.28935	0.78058
IDH3A	363.48	-0.197531	0.0993834	-1.98757	0.0468593	0.517684	-0.145552	0.0807214	-1.80314	0.0713665	-0.303763	0.0126592	0.178048	0.570794	0.920049	0.291957	2.89936	0.886852
IDH3B	456.232	0.000792063	0.122399	0.00647116	0.994837	0.999298	0.109682	0.198636	0.552178	0.580826	-0.279637	0.499001	0.0102421	0.19145	0.660179	0.266392	1.63607	0.369838
IDH3G	346.58	-0.225235	0.114258	-1.97129	0.0486903	0.52669	0.105382	0.219241	0.480667	0.630753	-0.324322	0.535085	0.000524648	0.044823	2.85963	0.729762	11.2057	0.131592
IDI1	497.614	-0.116027	0.119581	-0.970281	0.331906	0.819352	-0.0768585	0.0676336	-1.1364	0.255791	-0.209418	0.055701	0.928042	0.968697	0.388756	0.145737	1.03702	0.0591125
IDNK	127.679	-0.00296961	0.108021	-0.0274911	0.978068	0.995896	-0.101067	0.113176	-0.893012	0.371851	-0.322887	0.120753	0.118478	0.492544	1.22361	0.255693	5.85554	0.800545
IDO1	120.03	0.524572	0.236147	2.22138	0.0263252	0.439627	#N/A	#N/A	#N/A	#N/A	#N/A	#N/A	#N/A	#N/A	0.894862	0.577044	1.38772	0.619728
IDS	873.431	0.0377785	0.0903907	0.417947	0.675986	0.937227	0.000220889	0.0603657	0.00365917	0.99708	-0.118094	0.118536	0.405956	0.735658	1.46521	0.482417	4.45018	0.500354
IDUA	216.89	0.0610357	0.149669	0.407804	0.683417	0.938971	0.0191117	0.116443	0.164129	0.869629	-0.209113	0.247336	0.694244	0.87746	0.944966	0.374716	2.38303	0.904527
IER2	1034.2	0.350524	0.143971	2.43468	0.014905	0.3685	#N/A	#N/A	#N/A	#N/A	#N/A	#N/A	#N/A	#N/A	1.09693	0.520277	2.31271	0.807936
IER3	900.797	-0.0641863	0.164656	-0.389822	0.696668	0.941919	0.258929	0.314187	0.824126	0.409868	-0.356865	0.874724	0.0237016	0.268688	1.0857	0.603692	1.95257	0.783631
IER3IP1	221.517	0.210647	0.115655	1.82133	0.0685565	0.578673	0.122984	0.0729247	1.68645	0.0917098	-0.0199462	0.265914	0.401476	0.733927	1.07754	0.438492	2.64795	0.87067
IER5	373.821	-0.0673306	0.124218	-0.542037	0.587793	0.915279	-0.0659278	0.093683	-0.703733	0.481599	-0.249543	0.117687	0.321935	0.680218	0.792335	0.33722	1.86168	0.593299
IER5L	179.87	-0.00988953	0.158383	-0.0624407	0.950212	0.991327	0.00599441	0.139028	0.0431167	0.965609	-0.266495	0.278484	0.233925	0.620529	0.337475	0.151262	0.752929	0.0079762
IFFO1	184.835	0.192042	0.133801	1.43528	0.151207	0.68931	#N/A	#N/A	#N/A	#N/A	#N/A	#N/A	#N/A	#N/A	0.893909	0.377104	2.11897	0.798969
IFFO2	334.679	-0.0946902	0.130832	-0.723755	0.469216	0.877385	-0.0762935	0.0899779	-0.847913	0.396486	-0.252647	0.10006	0.525737	0.800634	0.924273	0.463085	1.84476	0.823278
IFI16	627.911	0.242387	0.136916	1.77033	0.0766727	0.598419	0.100264	0.153978	0.65116	0.514943	-0.201527	0.402055	0.0738285	0.420744	1.3745	0.70162	2.69271	0.353862
IFI27	1088.51	0.0355864	0.150394	0.23662	0.812951	0.966138	0.0844753	0.167119	0.505479	0.613223	-0.243073	0.412023	0.140112	0.521158	1.3442	0.73845	2.44686	0.333106
IFI27L1	116.403	0.102254	0.135269	0.755932	0.44969	0.87283	0.0527793	0.0738384	0.714795	0.474736	-0.0919413	0.1975	0.879031	0.950504	3.39388	0.997063	11.5523	0.0505527
IFI27L2	70.2573	-0.0618793	0.125847	-0.491703	0.622929	0.92371	-0.0358993	0.126125	-0.284633	0.775925	-0.283099	0.211301	0.343747	0.694929	3.49708	1.41388	8.64964	0.00673767
IFI30	164.762	0.202798	0.15193	1.33481	0.181938	0.716369	#N/A	#N/A	#N/A	#N/A	#N/A	#N/A	#N/A	#N/A	#N/A	#N/A	#N/A	#N/A
IFI35	159.803	0.0435266	0.11488	0.378888	0.704771	0.944059	0.000138667	0.0857042	0.00161798	0.998709	-0.167838	0.168116	0.109746	0.478923	2.7113	1.17583	6.25188	0.0192858
IFI44	228.616	0.266728	0.164647	1.62	0.105232	0.644131	0.197731	0.152954	1.29275	0.196099	-0.102054	0.497516	0.337623	0.690386	0.854857	0.490634	1.48946	0.579872
IFI44L	260.539	0.278876	0.200218	1.39286	0.163661	0.698512	0.188596	0.27542	0.684757	0.493497	-0.351217	0.728409	0.122855	0.499721	0.923166	0.642295	1.32686	0.665783
IFI6	316.975	0.345735	0.196331	1.76098	0.0782424	0.599923	0.26024	0.169424	1.53603	0.124531	-0.0718245	0.592304	0.649218	0.857596	1.18188	0.820117	1.70321	0.370094
IFIH1	271.808	0.183733	0.120422	1.52574	0.127075	0.672655	0.100891	0.0828676	1.21749	0.223417	-0.0615269	0.263308	0.489188	0.782119	1.88462	0.779133	4.55864	0.15967
IFIT1	96.886	0.385578	0.164806	2.33959	0.0193048	0.400629	0.310857	0.173413	1.79258	0.0730395	-0.0290259	0.650739	0.103309	0.469283	0.960183	0.593792	1.55265	0.868391
IFIT2	129.238	0.0350166	0.158854	0.220432	0.825535	0.969194	-0.516222	0.455194	-1.13407	0.256766	-1.40839	0.375943	0.0200423	0.252749	0.816547	0.466825	1.42826	0.477432
IFIT3	183.428	0.200207	0.150714	1.32839	0.18405	0.719718	#N/A	#N/A	#N/A	#N/A	#N/A	#N/A	#N/A	#N/A	0.875263	0.502973	1.52311	0.637383
IFIT5	194.237	0.0237045	0.103886	0.228177	0.819508	0.968233	0.00412776	0.0733268	0.0562926	0.955109	-0.13959	0.147846	0.916767	0.963769	0.758904	0.302179	1.90594	0.557078
IFITM1	1074.55	0.0277289	0.187744	0.147695	0.882583	0.980426	0.516021	0.4913	1.05032	0.293573	-0.44691	1.47895	0.000136371	0.0221638	0.773526	0.46291	1.29257	0.326938
IFITM10	39.9224	0.0318399	0.140924	0.225937	0.82125	0.968233	-0.0238603	0.123273	-0.193556	0.846523	-0.265471	0.217751	0.307654	0.669601	0.367262	0.0565028	2.38717	0.294239
IFITM2	432.964	-0.226137	0.150215	-1.50542	0.132215	0.68048	0.0418088	0.266411	0.156933	0.875297	-0.480347	0.563965	0.0113717	0.19907	0.623221	0.337617	1.15043	0.130559
IFITM3	1687.18	-0.0510226	0.154731	-0.32975	0.741589	0.951294	0.261576	0.334813	0.78126	0.43465	-0.394645	0.917797	0.000546815	0.0459767	0.879565	0.461569	1.6761	0.696483
IFNAR1	820.31	0.0599738	0.104111	0.576058	0.564576	0.906789	0.000162177	0.0619759	0.00261677	0.997912	-0.121308	0.121633	0.612037	0.844181	1.71438	0.428663	6.85644	0.445937
IFNAR2	330.865	0.177133	0.107033	1.65494	0.0979363	0.634245	0.0724864	0.0597618	1.21292	0.22516	-0.0446446	0.189617	0.364489	0.708868	0.730746	0.108852	4.90563	0.746773
IFNG	12.4008	0.754033	0.276234	2.72969	0.00633939	0.274473	#N/A	#N/A	#N/A	#N/A	#N/A	#N/A	#N/A	#N/A	0.723556	0.208789	2.50747	0.609857
IFNG-AS1	19.8895	0.231653	0.269851	0.858446	0.390646	0.85141	0.233142	0.208911	1.11599	0.264427	-0.176316	0.642599	0.425178	0.745862	#N/A	#N/A	#N/A	#N/A
IFNGR1	656.866	-0.0806001	0.129031	-0.624658	0.532196	0.897512	-0.0418028	0.0761983	-0.548605	0.583277	-0.191149	0.107543	0.620753	0.846372	0.721564	0.2764	1.8837	0.505061
IFNGR2	590.278	0.0862386	0.09728	0.886499	0.375349	0.845692	-0.0968246	0.124185	-0.779678	0.43558	-0.340224	0.146574	0.0734303	0.4195	1.20262	0.426055	3.39465	0.727472
IFNLR1	210.444	0.00307456	0.1563	0.0196709	0.984306	0.996406	-0.0276149	0.0901976	-0.30616	0.759483	-0.204399	0.149169	0.102667	0.46874	0.470254	0.195169	1.13306	0.092658
IFRD1	713.791	0.0107191	0.128383	0.0834931	0.933459	0.989154	-0.037775	0.0681816	-0.554036	0.579554	-0.171409	0.0958585	0.19683	0.590839	0.473773	0.14977	1.49871	0.203598
IFRD2	484.115	-0.0967859	0.130861	-0.739608	0.459538	0.874662	0.0090689	0.149171	0.0607955	0.951522	-0.2833	0.301438	0.176258	0.568181	0.534114	0.170747	1.67076	0.281108
IFT122	335.894	0.3192	0.103056	3.09735	0.00195257	0.149097	0.107189	0.0481123	2.22789	0.0258879	0.0128905	0.201487	0.0358074	0.315024	2.00781	0.602251	6.6937	0.25655
IFT140	470.418	-0.0990592	0.126898	-0.780623	0.435024	0.867263	-0.0522418	0.0633064	-0.825222	0.409246	-0.17632	0.0718364	0.666356	0.865237	1.82824	0.825178	4.05059	0.137138
IFT172	372.43	-0.066301	0.101567	-0.65278	0.513898	0.891242	-0.0378992	0.0485659	-0.780366	0.435176	-0.133087	0.0572883	0.516938	0.795621	1.85232	0.572996	5.98799	0.303137
IFT20	128.257	-0.0158025	0.0944724	-0.167272	0.867156	0.976402	-0.0205874	0.0551396	-0.373368	0.708874	-0.128659	0.0874843	0.537535	0.805831	3.58636	0.849819	15.1349	0.0821314
IFT22	132.034	-0.059218	0.119813	-0.494254	0.621127	0.923447	-0.0445625	0.077567	-0.574503	0.565628	-0.196591	0.107466	0.409853	0.737019	2.3112	0.755633	7.06912	0.141905
IFT25	115.001	-0.00287497	0.114883	-0.0250253	0.980035	0.995896	-0.0101587	0.0643544	-0.157855	0.874571	-0.136291	0.115974	0.943182	0.975009	0.408362	0.0806562	2.06754	0.279147
IFT27	176.269	0.0963782	0.116377	0.828152	0.407584	0.858815	0.048152	0.06233	0.772534	0.439798	-0.0740125	0.170317	0.763759	0.906692	1.86199	0.476357	7.27815	0.371451
IFT43	116.103	0.0464199	0.112459	0.412772	0.679774	0.938108	0.0289796	0.0612507	0.473131	0.63612	-0.0910695	0.149029	0.868528	0.945976	3.7244	0.785087	17.6683	0.0978524
IFT46	180.018	0.0816456	0.106845	0.764152	0.444777	0.871774	0.045208	0.0567683	0.796359	0.425823	-0.0660558	0.156472	0.787077	0.916338	2.38764	0.708007	8.05196	0.16055
IFT52	211.136	-0.230224	0.114763	-2.00608	0.0448473	0.513531	-0.172136	0.0890901	-1.93216	0.0533397	-0.34675	0.002477	0.0588536	0.388469	0.898957	0.29017	2.785	0.853518
IFT56	112.608	-0.103432	0.13036	-0.793428	0.427529	0.86407	-0.124676	0.0827462	-1.50673	0.13188	-0.286856	0.0375035	0.725546	0.890014	0.795423	0.282708	2.23799	0.664538
IFT57	304.193	0.00669335	0.105127	0.0636691	0.949234	0.991308	-0.0408383	0.062856	-0.649712	0.515878	-0.164034	0.0823572	0.803835	0.923042	0.718719	0.230743	2.23867	0.568839
IFT70A	96.4808	-0.023379	0.118542	-0.197221	0.843654	0.972026	-0.0606263	0.0855079	-0.709014	0.478316	-0.228219	0.106966	0.73362	0.893249	3.2617	1.16825	9.10652	0.02402
IFT70B	89.7476	-0.0577931	0.116833	-0.494665	0.620837	0.923447	-0.0824181	0.0725199	-1.13649	0.255752	-0.224555	0.0597184	0.366419	0.711099	5.63951	1.82953	17.3837	0.00259822
IFT74	236.961	-0.0243176	0.1162	-0.209274	0.834235	0.970803	0.0680421	0.14857	0.457979	0.646968	-0.223151	0.359235	0.138873	0.520463	1.87811	0.661151	5.3351	0.236732
IFT80	176.113	0.139683	0.106806	1.30781	0.190937	0.727552	0.0597243	0.0745295	0.801351	0.422929	-0.0863508	0.205799	0.224927	0.611346	0.553685	0.111171	2.75762	0.470501
IFT81	170.03	0.0456323	0.12117	0.376597	0.706473	0.944059	0.00354861	0.0610052	0.058169	0.953614	-0.116019	0.123117	0.988655	0.995564	0.411847	0.0869678	1.95036	0.263548
IFT88	299.5	-0.136519	0.126828	-1.07641	0.281745	0.791737	-0.102957	0.0844954	-1.2185	0.223036	-0.268565	0.0626507	0.429552	0.749199	0.606248	0.209236	1.75656	0.356505
IFTAP	38.2211	-0.0159742	0.118034	-0.135336	0.892346	0.981913	-0.0369219	0.085344	-0.432624	0.665288	-0.204193	0.130349	0.573339	0.824679	2.47355	0.553536	11.0534	0.235752
IGBP1	439.586	-0.037761	0.105259	-0.358742	0.719788	0.947083	0.01148	0.118674	0.0967358	0.922936	-0.221117	0.244077	0.184849	0.577511	1.60333	0.589846	4.3582	0.354816
IGDCC4	197.812	0.435712	0.14813	2.94141	0.00326723	0.201049	0.26582	0.115236	2.30673	0.0210698	0.0399603	0.491679	0.172455	0.56285	0.761555	0.386891	1.49904	0.430497
IGF1	57.4326	-0.0183237	0.164843	-0.111158	0.911491	0.986528	-0.527438	0.561557	-0.939241	0.347607	-1.62807	0.573194	0.00111493	0.0642331	1.2979	0.773561	2.17765	0.323373
IGF1R	1218.02	-0.0820414	0.131188	-0.625375	0.531725	0.897431	-0.0470901	0.0723972	-0.650441	0.515407	-0.188986	0.0948058	0.959567	0.982345	0.510356	0.175391	1.48505	0.217086
IGF2	3797.79	0.544998	0.331376	1.64465	0.100042	0.638772	#N/A	#N/A	#N/A	#N/A	#N/A	#N/A	#N/A	#N/A	0.841826	0.625621	1.13275	0.255571
IGF2BP1	162.995	0.485599	0.402667	1.20596	0.227833	0.754135	#N/A	#N/A	#N/A	#N/A	#N/A	#N/A	#N/A	#N/A	0.919858	0.733361	1.15378	0.469922
IGF2BP2	838.976	-0.00040551	0.103096	-0.00393333	0.996862	0.99987	-0.0330031	0.0726175	-0.454479	0.649484	-0.175331	0.109325	0.072275	0.415925	0.538169	0.221669	1.30657	0.170975
IGF2BP3	133.684	-0.147327	0.31511	-0.467543	0.640112	0.928719	#N/A	#N/A	#N/A	#N/A	#N/A	#N/A	#N/A	#N/A	1.11788	0.863166	1.44776	0.398313
IGF2R	2879.6	-0.142087	0.111396	-1.27552	0.202125	0.735506	-0.0734822	0.0474756	-1.54779	0.121673	-0.166533	0.0195683	0.595233	0.835587	0.338633	0.143333	0.800045	0.0135667
IGFALS	28.7847	0.298793	0.270802	1.10336	0.269869	0.782174	#N/A	#N/A	#N/A	#N/A	#N/A	#N/A	#N/A	#N/A	1.58541	1.09763	2.28997	0.0140293
IGFBP1	4.01745	-0.207139	0.420219	-0.492932	0.62206	NA	-0.236593	0.374283	-0.632123	0.527307	-0.970174	0.496989	0.88871	0.9539	1.55467	0.613051	3.94257	0.352689
IGFBP2	501.921	0.350642	0.218907	1.60179	0.109203	0.652616	0.406798	0.288661	1.40925	0.15876	-0.158968	0.972563	0.367952	0.711959	0.902253	0.662607	1.22857	0.513729
IGFBP3	919.809	0.19338	0.160074	1.20806	0.227023	0.752962	#N/A	#N/A	#N/A	#N/A	#N/A	#N/A	#N/A	#N/A	0.912199	0.53864	1.54483	0.732428
IGFBP4	1906.94	-0.0298759	0.130656	-0.22866	0.819133	0.968233	-0.0251519	0.0849237	-0.296171	0.7671	-0.191599	0.141295	0.870624	0.946758	1.0424	0.564515	1.92482	0.894436
IGFBP5	4447.46	0.00479174	0.167986	0.0285246	0.977244	0.995896	#N/A	#N/A	#N/A	#N/A	#N/A	#N/A	#N/A	#N/A	0.887085	0.647214	1.21586	0.456348
IGFBP6	41.5743	0.402229	0.171043	2.35162	0.0186916	0.396967	#N/A	#N/A	#N/A	#N/A	#N/A	#N/A	#N/A	#N/A	0.685484	0.307119	1.52999	0.356608
IGFBP7	1448.23	0.211912	0.160899	1.31705	0.187821	0.723888	0.106709	0.106525	1.00173	0.316476	-0.102076	0.315493	0.296201	0.663609	0.837104	0.466591	1.50184	0.551019
IGFBP7-AS1	47.3581	-0.055266	0.201876	-0.273763	0.784267	0.960425	0.0394478	0.139691	0.282393	0.777642	-0.234342	0.313237	0.526196	0.800677	#N/A	#N/A	#N/A	#N/A
IGFBPL1	6.87428	-0.479023	0.299758	-1.59803	0.110036	NA	#N/A	#N/A	#N/A	#N/A	#N/A	#N/A	#N/A	#N/A	0.721655	0.359377	1.44914	0.359109
IGFL1	2.13427	-0.246583	0.534842	-0.46104	0.64477	NA	#N/A	#N/A	#N/A	#N/A	#N/A	#N/A	#N/A	#N/A	1.60794	0.830725	3.11229	0.158668
IGFL2	31.3299	0.202744	0.309667	0.654716	0.512651	0.890829	0.285126	0.601689	0.473875	0.635589	-0.894164	1.46442	0.00911005	0.179459	1.70154	0.876174	3.30442	0.116506
IGFL2-AS1	13.3482	0.0436709	0.399508	0.109312	0.912955	0.986783	#N/A	#N/A	#N/A	#N/A	#N/A	#N/A	#N/A	#N/A	#N/A	#N/A	#N/A	#N/A
IGFL4	48.7471	-0.122023	0.264796	-0.460821	0.644927	0.92947	-0.197504	0.198909	-0.99294	0.320739	-0.587358	0.192349	0.532484	0.80375	0.700816	0.194086	2.53054	0.58734
IGFLR1	40.4339	0.130382	0.126968	1.02689	0.304472	0.806526	#N/A	#N/A	#N/A	#N/A	#N/A	#N/A	#N/A	#N/A	1.21871	0.26453	5.61467	0.799669
IGFN1	52.5815	-0.363222	0.361119	-1.00582	0.3145	0.813703	#N/A	#N/A	#N/A	#N/A	#N/A	#N/A	#N/A	#N/A	0.794783	0.464709	1.3593	0.401552
IGHA1	9556.08	-0.0557236	0.267529	-0.20829	0.835002	0.970903	-0.445073	0.732261	-0.607806	0.543316	-1.88028	0.990133	0.0112416	0.198454	0.960853	0.793213	1.16392	0.683106
IGHA2	6470.18	0.0284579	0.292437	0.0973129	0.922478	0.988649	-0.409398	1.11577	-0.36692	0.713679	-2.59627	1.77747	0.000160916	0.0248454	1.00615	0.843971	1.19948	0.945533
IGHD	55.9212	0.841151	0.322375	2.60923	0.00907462	0.31441	#N/A	#N/A	#N/A	#N/A	#N/A	#N/A	#N/A	#N/A	0.93038	0.60152	1.43903	0.745714
IGHE	8.52397	-0.25752	0.293049	-0.878759	0.379532	0.846977	#N/A	#N/A	#N/A	#N/A	#N/A	#N/A	#N/A	#N/A	1.08899	0.550683	2.15352	0.806411
IGHG1	7007.13	-0.235973	0.238399	-0.989823	0.322261	0.816186	-0.368546	0.241565	-1.52566	0.127094	-0.842005	0.104912	0.583576	0.830452	0.898967	0.761859	1.06075	0.207136
IGHG2	2186.84	-0.159571	0.243821	-0.654459	0.512816	0.890829	-0.294299	0.23725	-1.24046	0.214807	-0.759301	0.170703	0.482217	0.778602	0.861471	0.725136	1.02344	0.0898119
IGHG3	1513.8	-0.104857	0.250063	-0.419321	0.674982	0.937048	-0.241227	0.247347	-0.975256	0.329433	-0.726018	0.243565	0.852773	0.941157	0.89559	0.724092	1.10771	0.309258
IGHG4	1433.78	-0.635211	0.256477	-2.47668	0.0132613	0.355304	#N/A	#N/A	#N/A	#N/A	#N/A	#N/A	#N/A	#N/A	0.86448	0.714459	1.046	0.134268
IGHJ2	16.7506	0.0311178	0.305704	0.101791	0.918923	0.988534	-0.836527	1.12854	-0.741244	0.458545	-3.04843	1.37538	0.00012884	0.0211626	#N/A	#N/A	#N/A	#N/A
IGHJ3	54.2417	0.0779813	0.293364	0.265818	0.79038	0.961587	#N/A	#N/A	#N/A	#N/A	#N/A	#N/A	#N/A	#N/A	#N/A	#N/A	#N/A	#N/A
IGHJ3P	61.3534	0.21924	0.298719	0.733933	0.462989	0.875313	-0.00478267	0.546144	-0.00875716	0.993013	-1.0752	1.06564	0.123302	0.499721	#N/A	#N/A	#N/A	#N/A
IGHJ4	134.023	-0.095362	0.274822	-0.346996	0.728595	0.94815	-0.391529	0.603291	-0.648989	0.516346	-1.57396	0.7909	0.0298683	0.295014	#N/A	#N/A	#N/A	#N/A
IGHJ5	197.445	0.0157279	0.261782	0.0600801	0.952092	0.991391	-0.693242	0.946059	-0.732768	0.4637	-2.54748	1.161	0.000178059	0.0254494	#N/A	#N/A	#N/A	#N/A
IGHJ6	166.271	0.21257	0.257113	0.826758	0.408374	0.859007	0.00908618	0.461512	0.0196878	0.984292	-0.895461	0.913634	0.100746	0.466142	#N/A	#N/A	#N/A	#N/A
IGHM	2299.59	0.421946	0.276462	1.52624	0.126951	0.672655	#N/A	#N/A	#N/A	#N/A	#N/A	#N/A	#N/A	#N/A	0.99433	0.806656	1.22567	0.957512
IGHMBP2	375.308	0.040707	0.118606	0.343212	0.731439	0.949201	0.00862136	0.102848	0.0838264	0.933194	-0.192957	0.210199	0.288528	0.658806	0.544253	0.118572	2.49816	0.433968
IGHV1-12	2.9418	-1.05969	0.449297	-2.35855	0.0183465	NA	#N/A	#N/A	#N/A	#N/A	#N/A	#N/A	#N/A	#N/A	#N/A	#N/A	#N/A	#N/A
IGHV1-18	182.979	-0.122785	0.256685	-0.478347	0.632403	0.92574	#N/A	#N/A	#N/A	#N/A	#N/A	#N/A	#N/A	#N/A	0.930898	0.700986	1.23622	0.620772
IGHV1-2	146.52	-0.135927	0.29099	-0.467119	0.640415	0.928719	#N/A	#N/A	#N/A	#N/A	#N/A	#N/A	#N/A	#N/A	0.881985	0.689573	1.12809	0.317254
IGHV1-24	49.5984	0.162979	0.291626	0.558862	0.576256	0.912002	#N/A	#N/A	#N/A	#N/A	#N/A	#N/A	#N/A	#N/A	0.728733	0.493858	1.07531	0.110899
IGHV1-3	105.165	0.0958906	0.314309	0.305084	0.760303	0.954436	#N/A	#N/A	#N/A	#N/A	#N/A	#N/A	#N/A	#N/A	1.054	0.803278	1.38298	0.704349
IGHV1-45	1.74136	0.80654	0.414458	1.94601	0.0516532	NA	#N/A	#N/A	#N/A	#N/A	#N/A	#N/A	#N/A	#N/A	0.877758	0.265838	2.89822	0.830593
IGHV1-46	98.6924	-0.222347	0.274663	-0.809526	0.418213	0.862243	#N/A	#N/A	#N/A	#N/A	#N/A	#N/A	#N/A	#N/A	0.876342	0.637232	1.20517	0.416805
IGHV1-58	11.9466	0.52541	0.358896	1.46396	0.143205	0.685189	#N/A	#N/A	#N/A	#N/A	#N/A	#N/A	#N/A	#N/A	0.987803	0.495104	1.97081	0.972222
IGHV1-69	45.6461	0.0998009	0.280591	0.355681	0.722079	0.947229	-0.594948	0.875454	-0.679588	0.496765	-2.31081	1.12091	0.000897815	0.0583716	1.03347	0.716151	1.49139	0.860353
IGHV2-26	38.593	0.618693	0.315691	1.95981	0.0500184	0.534853	#N/A	#N/A	#N/A	#N/A	#N/A	#N/A	#N/A	#N/A	0.88347	0.576919	1.35291	0.568796
IGHV2-5	127.381	-0.0336504	0.26742	-0.125834	0.899864	0.984114	-0.571692	0.793544	-0.720429	0.471261	-2.12701	0.983625	0.00090733	0.0583716	1.07075	0.804915	1.42439	0.638708
IGHV2-70D	17.5389	-0.36573	0.347568	-1.05226	0.292682	0.801659	-0.537743	0.338498	-1.58862	0.112147	-1.20119	0.125701	0.0202443	0.253505	1.06871	0.754858	1.51305	0.707958
IGHV3-11	128.961	-0.0724738	0.258408	-0.280463	0.779122	0.958925	-0.759473	0.949462	-0.799899	0.423769	-2.62038	1.10144	0.000553864	0.0459767	0.914749	0.618587	1.3527	0.655294
IGHV3-13	34.514	-0.293012	0.320341	-0.914688	0.360355	0.833716	#N/A	#N/A	#N/A	#N/A	#N/A	#N/A	#N/A	#N/A	1.19148	0.764498	1.85694	0.439023
IGHV3-15	166.18	0.220148	0.258143	0.852813	0.393763	0.852991	-0.0257519	0.922977	-0.0279009	0.977741	-1.83475	1.78325	0.00678303	0.158689	0.917556	0.691217	1.21801	0.551611
IGHV3-16	3.87262	-0.27976	0.362007	-0.772803	0.439639	NA	-0.674847	1.09046	-0.618866	0.536004	-2.8121	1.46241	0.00407293	0.124036	0.197969	0.00167994	23.3291	0.505671
IGHV3-20	35.9789	-0.547901	0.290906	-1.88343	0.0596422	0.561296	#N/A	#N/A	#N/A	#N/A	#N/A	#N/A	#N/A	#N/A	0.883953	0.521601	1.49803	0.646723
IGHV3-21	235.45	-0.414412	0.265053	-1.5635	0.117934	0.66349	#N/A	#N/A	#N/A	#N/A	#N/A	#N/A	#N/A	#N/A	1.0424	0.775918	1.40041	0.782779
IGHV3-22	5.58853	-0.36129	0.324662	-1.11282	0.265786	NA	-0.548593	0.762202	-0.719747	0.471681	-2.04248	0.945296	0.0117282	0.201204	#N/A	#N/A	#N/A	#N/A
IGHV3-23	495.195	-0.0398935	0.258619	-0.154256	0.877408	0.979265	#N/A	#N/A	#N/A	#N/A	#N/A	#N/A	#N/A	#N/A	0.924893	0.698785	1.22416	0.585148
IGHV3-33	177.817	-0.132862	0.242656	-0.547534	0.584012	0.914001	-0.231362	0.258425	-0.895274	0.370641	-0.737866	0.275143	0.0667928	0.403632	1.0401	0.750288	1.44187	0.813464
IGHV3-43	32.93	-0.0969648	0.292706	-0.33127	0.740441	0.950828	#N/A	#N/A	#N/A	#N/A	#N/A	#N/A	#N/A	#N/A	0.831392	0.478239	1.44533	0.51281
IGHV3-48	158.189	-0.127649	0.255075	-0.500436	0.616768	0.922672	#N/A	#N/A	#N/A	#N/A	#N/A	#N/A	#N/A	#N/A	1.16219	0.831535	1.62434	0.378882
IGHV3-49	60.4085	0.525934	0.279947	1.87869	0.0602867	0.563269	0.236335	0.909741	0.259783	0.795031	-1.54672	2.01939	0.0260543	0.281905	1.16782	0.831958	1.63926	0.36991
IGHV3-53	59.6885	-0.0609296	0.286921	-0.212357	0.831829	0.970544	#N/A	#N/A	#N/A	#N/A	#N/A	#N/A	#N/A	#N/A	1.11257	0.758958	1.63094	0.584629
IGHV3-64	15.481	0.0795653	0.321818	0.247237	0.804725	0.964454	#N/A	#N/A	#N/A	#N/A	#N/A	#N/A	#N/A	#N/A	1.14522	0.724617	1.80996	0.561483
IGHV3-66	40.2967	-0.0594151	0.289407	-0.205299	0.837338	0.971121	-0.458282	0.861967	-0.53167	0.594955	-2.14771	1.23114	0.00464545	0.135332	0.811994	0.277485	2.37611	0.703828
IGHV3-7	279.868	-0.212831	0.272716	-0.780412	0.435148	0.867263	#N/A	#N/A	#N/A	#N/A	#N/A	#N/A	#N/A	#N/A	1.00258	0.752002	1.33665	0.986001
IGHV3-71	4.79476	-0.715208	0.34425	-2.07758	0.0377476	NA	#N/A	#N/A	#N/A	#N/A	#N/A	#N/A	#N/A	#N/A	#N/A	#N/A	#N/A	#N/A
IGHV3-72	53.2281	0.109808	0.286303	0.383538	0.701321	0.943716	#N/A	#N/A	#N/A	#N/A	#N/A	#N/A	#N/A	#N/A	0.780412	0.533983	1.14057	0.20033
IGHV3-73	48.3242	-0.299115	0.283362	-1.05559	0.291154	0.800114	#N/A	#N/A	#N/A	#N/A	#N/A	#N/A	#N/A	#N/A	1.04065	0.696369	1.55515	0.84585
IGHV3-74	124.256	0.267796	0.262702	1.01939	0.308018	0.808196	-0.215226	0.781261	-0.275485	0.782944	-1.74647	1.31602	0.00768941	0.165589	1.05153	0.748778	1.47669	0.771797
IGHV4-28	28.5982	-0.707283	0.302364	-2.33918	0.0193263	0.400629	-1.75509	1.02637	-1.71001	0.0872649	-3.76673	0.256549	6.31e-05	0.0147734	1.05864	0.521384	2.14952	0.874689
IGHV4-30-2	43.041	-0.276399	0.278295	-0.993187	0.320619	0.815897	-0.560409	0.466551	-1.20118	0.229683	-1.47483	0.354013	0.116099	0.488582	0.81237	0.544633	1.21172	0.308395
IGHV4-34	95.3242	-0.216628	0.258295	-0.838684	0.401647	0.857696	-0.694819	1.12255	-0.618965	0.53594	-2.89498	1.50534	0.000128656	0.0211626	1.00474	0.718935	1.40417	0.977899
IGHV4-39	270.98	-0.339993	0.273036	-1.24523	0.213047	0.745022	-0.395844	0.292901	-1.35146	0.176548	-0.96992	0.178231	0.288878	0.658806	0.876857	0.681088	1.1289	0.307998
IGHV4-55	44.5285	-0.436044	0.283015	-1.54071	0.123388	0.671243	-1.08743	1.01715	-1.06909	0.285029	-3.08101	0.906155	0.000462191	0.0417323	#N/A	#N/A	#N/A	#N/A
IGHV4-59	237.969	-0.260892	0.255507	-1.02108	0.307218	0.808005	-0.78025	1.10775	-0.704356	0.481211	-2.9514	1.3909	7.5e-06	0.00551095	0.931291	0.71058	1.22056	0.606001
IGHV4-61	100.513	-0.168346	0.267631	-0.629022	0.529334	0.896727	#N/A	#N/A	#N/A	#N/A	#N/A	#N/A	#N/A	#N/A	0.805431	0.57646	1.12535	0.204817
IGHV5-51	234.115	0.687585	0.263256	2.61185	0.0090055	0.31441	#N/A	#N/A	#N/A	#N/A	#N/A	#N/A	#N/A	#N/A	0.9589	0.725513	1.26736	0.768051
IGHV5-78	13.418	0.0800215	0.247271	0.323619	0.746227	0.952263	0.0195592	0.156256	0.125174	0.900386	-0.286696	0.325815	0.712062	0.883977	#N/A	#N/A	#N/A	#N/A
IGHV6-1	42.6409	0.0791346	0.256431	0.3086	0.757626	0.954299	-0.703542	0.910578	-0.772633	0.43974	-2.48824	1.08116	0.000413145	0.0391347	0.991627	0.67764	1.4511	0.965473
IGHV7-81	14.3424	-0.0728477	0.202326	-0.360052	0.718809	0.946652	-0.0721016	0.167475	-0.430522	0.666816	-0.400346	0.256143	0.589038	0.832771	0.699834	0.117707	4.16091	0.694753
IGIP	189.591	-0.0101902	0.107846	-0.0944888	0.924721	0.988834	-0.0259501	0.0800011	-0.324371	0.745657	-0.182749	0.130849	0.487646	0.781287	0.993997	0.256308	3.85485	0.993053
IGKJ3	54.0992	-0.108981	0.267469	-0.407451	0.683676	0.938971	-0.339173	0.414669	-0.817938	0.413393	-1.15191	0.473563	0.0798998	0.430733	#N/A	#N/A	#N/A	#N/A
IGKJ4	119.71	-0.213013	0.254713	-0.836287	0.402993	0.857696	-0.287798	0.22469	-1.28087	0.200239	-0.728182	0.152585	0.249402	0.631061	#N/A	#N/A	#N/A	#N/A
IGKJ5	108.9	-0.231453	0.271404	-0.8528	0.39377	0.852991	#N/A	#N/A	#N/A	#N/A	#N/A	#N/A	#N/A	#N/A	#N/A	#N/A	#N/A	#N/A
IGKV1-12	102.668	-0.282638	0.267448	-1.0568	0.290605	0.800024	-0.526598	0.539218	-0.976595	0.328769	-1.58345	0.53025	0.0222212	0.261923	1.01878	0.698562	1.48578	0.923011
IGKV1-13	15.1325	-0.175338	0.33863	-0.517788	0.604606	0.920225	#N/A	#N/A	#N/A	#N/A	#N/A	#N/A	#N/A	#N/A	0.522931	0.13924	1.96393	0.336928
IGKV1-16	74.7357	-0.0242044	0.258958	-0.0934686	0.925531	0.988834	-0.657669	0.863098	-0.761986	0.446068	-2.34931	1.03397	0.000273887	0.0320364	0.9079	0.693923	1.18786	0.481066
IGKV1-17	113.502	-0.0807444	0.282012	-0.286315	0.774637	0.957887	#N/A	#N/A	#N/A	#N/A	#N/A	#N/A	#N/A	#N/A	1.01688	0.764613	1.35238	0.908385
IGKV1-27	76.9206	-0.165125	0.273683	-0.603345	0.546279	0.901532	#N/A	#N/A	#N/A	#N/A	#N/A	#N/A	#N/A	#N/A	0.862623	0.61281	1.21427	0.396948
IGKV1-33	71.1112	-0.362103	0.281216	-1.28764	0.197873	0.732496	-0.615606	0.867987	-0.709233	0.47818	-2.31683	1.08562	0.000267664	0.0317902	1.07688	0.650971	1.78143	0.773047
IGKV1-37	2.62563	-0.119998	0.350749	-0.342119	0.732261	NA	-0.3778	0.33602	-1.12434	0.26087	-1.03639	0.280787	0.0307817	0.299165	0.27687	0.0137322	5.58228	0.402066
IGKV1-39	128.243	-0.100705	0.270642	-0.372098	0.70982	0.944172	-0.342918	0.605033	-0.566775	0.570867	-1.52876	0.842925	0.0390555	0.329161	0.875627	0.533228	1.43789	0.599698
IGKV1-5	512.8	0.198121	0.247293	0.801161	0.423039	0.863098	-0.322804	0.985211	-0.327649	0.743177	-2.25378	1.60817	0.00010494	0.0188403	0.95115	0.738045	1.22579	0.698775
IGKV1-6	75.2219	-0.258953	0.27076	-0.956391	0.338875	0.823964	-0.722306	0.838206	-0.861728	0.388837	-2.36516	0.920548	0.0012258	0.0656649	0.91435	0.65105	1.28413	0.605337
IGKV1-8	23.5829	-0.00474163	0.271046	-0.0174938	0.986043	0.997098	#N/A	#N/A	#N/A	#N/A	#N/A	#N/A	#N/A	#N/A	1.06419	0.618852	1.82999	0.822038
IGKV1-9	199.576	-0.610684	0.293104	-2.0835	0.0372054	0.48791	#N/A	#N/A	#N/A	#N/A	#N/A	#N/A	#N/A	#N/A	0.95644	0.717179	1.27552	0.761733
IGKV1D-16	28.6999	0.410222	0.303395	1.35211	0.176341	0.712982	#N/A	#N/A	#N/A	#N/A	#N/A	#N/A	#N/A	#N/A	0.86507	0.473468	1.58057	0.637402
IGKV1D-17	14.2541	0.0891539	0.328332	0.271536	0.785979	0.96092	0.0423551	1.03197	0.041043	0.967262	-1.98027	2.06498	0.0203527	0.254243	0.746559	0.247614	2.25088	0.603704
IGKV1D-33	50.8485	-0.229383	0.308391	-0.743804	0.456995	0.874463	-0.510246	0.842443	-0.605675	0.544731	-2.1614	1.14091	0.000456332	0.0414457	0.829299	0.242089	2.84085	0.765743
IGKV1D-39	106.523	-0.188261	0.289137	-0.651113	0.514974	0.891242	-0.366334	0.568328	-0.644583	0.519197	-1.48024	0.747567	0.0389204	0.329161	0.91571	0.276423	3.03349	0.88543
IGKV1D-43	3.33524	-0.965275	0.348126	-2.77277	0.00555808	NA	#N/A	#N/A	#N/A	#N/A	#N/A	#N/A	#N/A	#N/A	0.0798393	0.00583173	1.09304	0.058314
IGKV1D-8	13.7635	-0.0725933	0.311204	-0.233266	0.815555	0.967238	-0.280722	0.507031	-0.553658	0.579813	-1.27448	0.713041	0.0174795	0.236948	0.483136	0.128192	1.82087	0.282539
IGKV2-24	60.5732	0.281735	0.289044	0.974711	0.329704	0.818244	-0.2206	1.23706	-0.178326	0.858467	-2.64519	2.20399	0.0018936	0.0844317	1.01916	0.767192	1.35389	0.895783
IGKV2-26	3.37553	-0.042206	0.316965	-0.133157	0.89407	NA	-0.208855	0.311319	-0.670872	0.502302	-0.819028	0.401318	0.0583921	0.387274	#N/A	#N/A	#N/A	#N/A
IGKV2-28	108.93	-0.359612	0.290605	-1.23746	0.215918	0.746196	#N/A	#N/A	#N/A	#N/A	#N/A	#N/A	#N/A	#N/A	0.743011	0.431022	1.28083	0.285012
IGKV2-29	14.0849	-0.0472478	0.322655	-0.146434	0.883578	0.980604	#N/A	#N/A	#N/A	#N/A	#N/A	#N/A	#N/A	#N/A	0.75428	0.364218	1.56208	0.447741
IGKV2-30	83.4273	0.195711	0.269948	0.724994	0.468456	0.876835	-0.493622	1.01415	-0.486736	0.626445	-2.48131	1.49407	0.000141282	0.0226589	0.996906	0.694944	1.43007	0.986569
IGKV2D-24	9.15764	0.222628	0.312438	0.712551	0.476123	0.878997	#N/A	#N/A	#N/A	#N/A	#N/A	#N/A	#N/A	#N/A	1.1738	0.548025	2.51414	0.680081
IGKV2D-26	1.40359	-0.119319	0.396136	-0.301208	0.763256	NA	-0.15878	0.727711	-0.218192	0.82728	-1.58507	1.26751	0.0752842	0.424424	5.38895	0.174584	166.342	0.335772
IGKV2D-28	72.8152	-0.537537	0.332833	-1.61504	0.106303	0.646553	#N/A	#N/A	#N/A	#N/A	#N/A	#N/A	#N/A	#N/A	0.449653	0.0977638	2.06813	0.304595
IGKV2D-29	25.7012	-0.0403326	0.282894	-0.142572	0.886629	0.980937	-0.687937	0.701254	-0.98101	0.326588	-2.06237	0.686495	0.00182018	0.0821745	0.986243	0.696141	1.39724	0.937874
IGKV2D-30	21.8394	-0.278002	0.303711	-0.91535	0.360008	0.833576	-0.776346	0.967918	-0.802078	0.422508	-2.67343	1.12074	0.000128291	0.0211626	0.895667	0.14818	5.41383	0.904454
IGKV2D-40	15.2843	-0.598092	0.383196	-1.5608	0.118571	0.66418	#N/A	#N/A	#N/A	#N/A	#N/A	#N/A	#N/A	#N/A	0.555859	0.232834	1.32704	0.185947
IGKV3-11	369.917	-0.255531	0.249387	-1.02464	0.305535	0.806526	-0.649799	0.931707	-0.697429	0.485535	-2.47591	1.17631	5.41e-05	0.0141633	0.915466	0.703713	1.19094	0.510506
IGKV3-15	248.352	-0.239723	0.250678	-0.9563	0.338921	0.823964	-0.798889	0.72747	-1.09817	0.272129	-2.2247	0.626926	0.000289029	0.0325579	0.935999	0.693027	1.26416	0.666231
IGKV3-20	778.85	-0.0908844	0.248418	-0.365853	0.714475	0.945478	-0.151693	0.231918	-0.654083	0.513058	-0.606243	0.302857	0.0859797	0.438308	0.993967	0.76255	1.29561	0.964309
IGKV3-7	7.82292	0.224203	0.314422	0.713065	0.475805	0.878997	#N/A	#N/A	#N/A	#N/A	#N/A	#N/A	#N/A	#N/A	0.542268	0.0910933	3.22806	0.501326
IGKV3D-11	45.1241	-0.160776	0.262599	-0.61225	0.540373	0.899671	-0.714815	0.867837	-0.823674	0.410125	-2.41574	0.986114	0.000294267	0.0326856	1.02913	0.563744	1.8787	0.925509
IGKV3D-15	64.8226	-0.330626	0.261212	-1.26574	0.205608	0.737572	-0.803744	0.827573	-0.971206	0.331446	-2.42576	0.81827	9.82e-05	0.0182751	0.965982	0.524041	1.78063	0.911681
IGKV3D-20	95.2512	-0.0709	0.266144	-0.266397	0.789933	0.961534	-0.353932	0.793678	-0.445938	0.655642	-1.90951	1.20165	0.00563223	0.147894	0.989454	0.628033	1.55887	0.963538
IGKV3D-7	8.29623	-0.265123	0.319806	-0.829011	0.407098	0.858815	#N/A	#N/A	#N/A	#N/A	#N/A	#N/A	#N/A	#N/A	1.56904	0.316013	7.79047	0.581654
IGKV4-1	588.611	-0.085087	0.241146	-0.352844	0.724205	0.947257	-0.181519	0.233497	-0.777393	0.436927	-0.639166	0.276127	0.284849	0.656037	0.9712	0.760482	1.24031	0.814847
IGKV5-2	6.45697	0.517031	0.341318	1.51481	0.129821	NA	#N/A	#N/A	#N/A	#N/A	#N/A	#N/A	#N/A	#N/A	1.30367	0.720126	2.36008	0.381183
IGKV6-21	18.9813	-0.0317885	0.320211	-0.0992736	0.920921	0.988534	#N/A	#N/A	#N/A	#N/A	#N/A	#N/A	#N/A	#N/A	0.98025	0.632245	1.51981	0.928961
IGKV6D-21	10.0883	-0.408619	0.329814	-1.23894	0.215368	0.745843	#N/A	#N/A	#N/A	#N/A	#N/A	#N/A	#N/A	#N/A	0.585225	0.263989	1.29736	0.187158
IGLC2	2744.39	0.269916	0.231828	1.16429	0.244306	0.764126	0.167809	0.223523	0.750746	0.452805	-0.270288	0.605907	0.556891	0.816816	0.965144	0.700417	1.32993	0.828295
IGLC3	1614.3	0.0359161	0.233857	0.153581	0.87794	0.979452	-0.0637723	0.229437	-0.277951	0.78105	-0.513461	0.385917	0.317866	0.677713	0.902334	0.705005	1.15489	0.414372
IGLC6	33.7405	0.204644	0.274632	0.745157	0.456177	0.874463	0.105248	0.249474	0.42188	0.673112	-0.383712	0.594208	0.334408	0.688853	0.764249	0.243313	2.40052	0.645223
IGLC7	63.9801	0.173893	0.280653	0.619601	0.535521	0.899084	#N/A	#N/A	#N/A	#N/A	#N/A	#N/A	#N/A	#N/A	0.920535	0.600824	1.41037	0.703671
IGLL5	499.56	0.113248	0.236806	0.478231	0.632486	0.92574	-0.147766	0.522569	-0.282767	0.777355	-1.17198	0.876452	0.0567864	0.384513	0.866349	0.523611	1.43343	0.576551
IGLON5	7.38778	0.639105	0.232514	2.74868	0.00598366	0.267683	#N/A	#N/A	#N/A	#N/A	#N/A	#N/A	#N/A	#N/A	1.02613	0.236627	4.44978	0.972512
IGLV1-36	22.6327	-0.231827	0.336484	-0.688968	0.490843	0.883875	#N/A	#N/A	#N/A	#N/A	#N/A	#N/A	#N/A	#N/A	0.75376	0.430882	1.31858	0.321826
IGLV1-40	183.5	0.287569	0.258573	1.11214	0.26608	0.780553	0.172155	0.248899	0.691667	0.489147	-0.315678	0.659987	0.312045	0.673033	0.956806	0.725966	1.26105	0.75394
IGLV1-41	10.1959	-0.165074	0.330032	-0.500176	0.616951	0.922672	-0.602964	0.913911	-0.659762	0.509407	-2.3942	1.18827	0.000925068	0.0589323	#N/A	#N/A	#N/A	#N/A
IGLV1-44	143.103	-0.0620941	0.249406	-0.248968	0.803385	0.964418	-0.476436	0.836933	-0.569264	0.569177	-2.11679	1.16392	0.000613723	0.0476175	0.90906	0.669999	1.23342	0.540257
IGLV1-47	124.823	-0.276353	0.25349	-1.09019	0.275628	0.787012	-0.500087	0.701697	-0.712682	0.476043	-1.87539	0.875215	0.00362722	0.118678	0.89769	0.666584	1.20892	0.477282
IGLV1-50	10.7912	-0.0980305	0.259969	-0.377085	0.70611	0.944059	#N/A	#N/A	#N/A	#N/A	#N/A	#N/A	#N/A	#N/A	0.817659	0.341367	1.9585	0.65148
IGLV1-51	106.926	0.0234531	0.235397	0.0996319	0.920637	0.988534	-0.499112	1.08549	-0.459802	0.645658	-2.62664	1.62842	0.000100133	0.0184055	#N/A	#N/A	#N/A	#N/A
IGLV10-54	32.1919	0.639667	0.333085	1.92043	0.0548034	0.548001	#N/A	#N/A	#N/A	#N/A	#N/A	#N/A	#N/A	#N/A	1.22364	0.823576	1.81804	0.317738
IGLV2-11	197.099	0.249157	0.254858	0.977631	0.328257	0.816825	-0.370708	0.917264	-0.404145	0.686106	-2.16851	1.4271	0.000290962	0.0325579	1.05074	0.801377	1.3777	0.720292
IGLV2-14	490.445	0.276779	0.265265	1.04341	0.29676	0.802698	-0.504494	0.982278	-0.513596	0.607534	-2.42972	1.42073	0.000308308	0.0330575	0.917109	0.710447	1.18389	0.506553
IGLV2-18	41.3724	-0.033171	0.319045	-0.10397	0.917194	0.987639	-0.390945	1.08839	-0.359196	0.719449	-2.52415	1.74226	0.00279586	0.102549	1.02978	0.745433	1.42259	0.85873
IGLV2-23	297.297	0.487542	0.262623	1.85644	0.0633913	0.569089	#N/A	#N/A	#N/A	#N/A	#N/A	#N/A	#N/A	#N/A	0.977357	0.749263	1.27489	0.86587
IGLV3-10	55.9683	-0.291118	0.285366	-1.02016	0.307654	0.808196	-0.720267	0.528319	-1.36332	0.172782	-1.75575	0.315219	0.0185433	0.243512	0.91366	0.643083	1.29808	0.614301
IGLV3-16	5.0543	-0.118434	0.325803	-0.363514	0.716221	NA	-0.150917	0.309209	-0.488075	0.625496	-0.756957	0.455122	0.0364541	0.31899	0.406965	0.109288	1.51545	0.180168
IGLV3-19	138.568	-0.0730697	0.25036	-0.291859	0.770395	0.957195	-0.173429	0.250349	-0.692751	0.488466	-0.664104	0.317245	0.0740242	0.421125	0.889512	0.65459	1.20874	0.454278
IGLV3-21	237.301	-0.542644	0.283404	-1.91474	0.055526	0.55141	#N/A	#N/A	#N/A	#N/A	#N/A	#N/A	#N/A	#N/A	0.904603	0.676215	1.21013	0.499483
IGLV3-25	228.22	1.45229	0.272299	5.33343	9.63746e-08	0.000269833	#N/A	#N/A	#N/A	#N/A	#N/A	#N/A	#N/A	#N/A	0.974513	0.74677	1.27171	0.84923
IGLV3-27	16.3721	-0.253259	0.34171	-0.741152	0.458601	0.874494	-1.07237	1.07957	-0.993328	0.32055	-3.18829	1.04355	0.00165061	0.0784169	1.11087	0.758019	1.62798	0.589739
IGLV3-9	30.848	-0.510531	0.322692	-1.5821	0.113626	0.658558	#N/A	#N/A	#N/A	#N/A	#N/A	#N/A	#N/A	#N/A	0.929495	0.590515	1.46306	0.752089
IGLV4-60	15.7191	-0.701354	0.366831	-1.91193	0.0558853	0.552304	#N/A	#N/A	#N/A	#N/A	#N/A	#N/A	#N/A	#N/A	0.91041	0.560656	1.47835	0.704338
IGLV4-69	68.2506	-0.281204	0.302628	-0.929207	0.352782	0.828494	#N/A	#N/A	#N/A	#N/A	#N/A	#N/A	#N/A	#N/A	1.06931	0.778884	1.46804	0.678524
IGLV5-37	3.082	-0.677901	0.399761	-1.69577	0.0899301	NA	-1.38828	1.03563	-1.34052	0.180075	-3.41807	0.641508	0.000837861	0.0569893	1.14839	0.61129	2.1574	0.667139
IGLV5-45	24.4646	-0.138543	0.287059	-0.482629	0.629359	0.925044	#N/A	#N/A	#N/A	#N/A	#N/A	#N/A	#N/A	#N/A	0.935502	0.61523	1.4225	0.755185
IGLV6-57	92.7676	-0.309448	0.277663	-1.11447	0.265077	0.779526	#N/A	#N/A	#N/A	#N/A	#N/A	#N/A	#N/A	#N/A	0.905759	0.673999	1.21721	0.511554
IGLV7-43	41.2227	0.25716	0.297158	0.8654	0.386819	0.849435	-0.642436	0.976677	-0.657778	0.510681	-2.55669	1.27182	0.000169876	0.0252325	0.951208	0.651521	1.38875	0.795573
IGLV7-46	56.7036	0.387296	0.299066	1.29502	0.195313	0.731337	-0.679893	1.27639	-0.532668	0.594263	-3.18158	1.82179	1.19e-05	0.00700838	1.02317	0.740714	1.41334	0.88946
IGLV8-61	46.1166	0.534565	0.34869	1.53307	0.125259	0.671697	#N/A	#N/A	#N/A	#N/A	#N/A	#N/A	#N/A	#N/A	1.14489	0.845141	1.55096	0.382312
IGLV9-49	11.7746	0.259751	0.314465	0.826007	0.4088	0.859007	-0.236447	0.659665	-0.358435	0.720018	-1.52937	1.05647	0.0198376	0.251472	1.01714	0.577399	1.79179	0.953085
IGSF1	15.5706	0.680933	0.354449	1.9211	0.054719	0.548001	0.506196	0.33677	1.50309	0.132815	-0.15386	1.16625	0.3075	0.669562	1.96195	0.950993	4.04761	0.0681568
IGSF10	20.7427	-0.125287	0.211256	-0.593058	0.553143	0.90276	-0.098737	0.176931	-0.558054	0.576808	-0.445515	0.248041	0.446657	0.758456	0.894687	0.544502	1.47008	0.660515
IGSF21	10.1275	-0.070191	0.221505	-0.316882	0.751333	0.952792	-0.212003	0.193065	-1.09809	0.272164	-0.590404	0.166397	0.209947	0.600627	1.93266	0.763218	4.89398	0.164544
IGSF22	24.9487	0.0303124	0.144728	0.209444	0.834102	0.970803	-0.021545	0.115064	-0.187244	0.851469	-0.247066	0.203976	0.926794	0.968245	1.84228	0.367889	9.22557	0.457262
IGSF23	24.9892	0.564987	0.229597	2.46078	0.0138635	0.359216	0.216818	0.129539	1.67377	0.0941767	-0.0370739	0.47071	0.089239	0.443663	0.978217	0.224385	4.26459	0.976612
IGSF3	327.376	0.0373589	0.151532	0.246541	0.805264	0.964642	-0.0957866	0.205836	-0.465353	0.641679	-0.499219	0.307645	0.161055	0.547849	1.51042	0.610861	3.73468	0.371942
IGSF5	8.7646	0.185181	0.273627	0.676764	0.498556	0.887569	-0.224897	0.483095	-0.465534	0.641549	-1.17175	0.721951	0.0358509	0.315226	6.24873	1.25433	31.1294	0.0253157
IGSF6	187.826	0.0748341	0.134945	0.554551	0.579202	0.913181	0.0303054	0.0669436	0.452701	0.650764	-0.100902	0.161512	0.115013	0.486628	0.865598	0.382596	1.95836	0.728972
IGSF8	308.218	-0.166676	0.135156	-1.23322	0.217495	0.746943	-0.0817734	0.0750313	-1.08986	0.275776	-0.228832	0.0652853	0.533049	0.803793	1.19188	0.44962	3.15948	0.724168
IGSF9	274.318	0.197413	0.188592	1.04677	0.295206	0.802698	0.0180112	0.264463	0.0681047	0.945702	-0.500327	0.536349	0.120597	0.49667	0.903984	0.505095	1.61789	0.73393
IGSF9B	104.58	-0.204202	0.250135	-0.816367	0.41429	0.859882	-0.171867	0.156553	-1.09782	0.272283	-0.478706	0.134971	0.842177	0.937304	0.986564	0.639135	1.52286	0.951303
IHH	445.07	0.129597	0.178035	0.72793	0.466656	0.875687	0.0645643	0.119534	0.540132	0.589106	-0.169719	0.298847	0.787652	0.916529	1.2162	0.679803	2.17585	0.509563
IK	529.076	-0.191859	0.101147	-1.89683	0.0578498	0.55596	-0.0756917	0.0478042	-1.58337	0.113337	-0.169386	0.0180028	0.37829	0.719488	2.92756	0.584959	14.6516	0.191094
IKBIP	114.271	0.0236627	0.127594	0.185453	0.852873	0.973393	-0.0191058	0.105289	-0.181461	0.856006	-0.225468	0.187256	0.391947	0.728152	0.99269	0.31483	3.13005	0.990009
IKBKB	1051.56	0.0324148	0.110852	0.292414	0.76997	0.957064	#N/A	#N/A	#N/A	#N/A	#N/A	#N/A	#N/A	#N/A	0.685023	0.252163	1.86093	0.458135
IKZF1	378.795	0.357322	0.154282	2.31604	0.0205563	0.404202	#N/A	#N/A	#N/A	#N/A	#N/A	#N/A	#N/A	#N/A	0.915807	0.480754	1.74456	0.789098
IKZF2	185.776	0.265427	0.14511	1.82914	0.0673783	0.578673	0.011741	0.201231	0.0583457	0.953473	-0.382664	0.406146	0.0373361	0.32205	1.7212	0.755478	3.92139	0.196174
IKZF3	380.286	0.484827	0.193795	2.50175	0.0123582	0.348504	-0.126692	0.372089	-0.34049	0.733488	-0.855973	0.602588	0.0714469	0.413316	0.744097	0.456773	1.21215	0.235148
IKZF4	143.726	0.0881478	0.110806	0.795516	0.426313	0.86407	0.0379626	0.0572108	0.663557	0.506974	-0.0741685	0.150094	0.2278	0.614443	0.270245	0.0562404	1.29857	0.102314
IKZF5	256.944	0.022015	0.107821	0.204181	0.838212	0.97143	0.0136612	0.0552352	0.247328	0.804655	-0.0945978	0.12192	0.907559	0.960806	0.357281	0.0726233	1.75769	0.205463
IL10	12.3113	0.275599	0.189411	1.45504	0.14566	0.686565	#N/A	#N/A	#N/A	#N/A	#N/A	#N/A	#N/A	#N/A	0.442877	0.122308	1.60366	0.214761
IL10RA	301.525	0.184762	0.14609	1.26471	0.205974	0.737845	#N/A	#N/A	#N/A	#N/A	#N/A	#N/A	#N/A	#N/A	1.14233	0.602417	2.16613	0.683572
IL10RB	331.077	0.0413372	0.131677	0.313929	0.753575	0.953459	0.0125921	0.0632343	0.199133	0.842158	-0.111345	0.136529	0.753446	0.901659	5.29091	0.670058	41.7781	0.114063
IL11	204.328	-0.254666	0.253083	-1.00625	0.314293	0.813405	-0.340028	0.236045	-1.44052	0.14972	-0.802667	0.122612	0.626534	0.848048	0.691259	0.486135	0.982937	0.0398032
IL11RA	127.706	0.235316	0.163313	1.44089	0.149616	0.68931	0.0978251	0.0864605	1.13144	0.257869	-0.0716343	0.267285	0.856726	0.94202	0.794508	0.329723	1.91446	0.6082
IL12A	11.2908	0.275664	0.205443	1.3418	0.17966	0.715521	0.1385	0.167569	0.826523	0.408507	-0.18993	0.46693	0.557764	0.816857	0.509055	0.122666	2.11254	0.352411
IL12A-AS1	5.08476	-0.217836	0.24981	-0.872004	0.383206	NA	-0.196915	0.197108	-0.999021	0.317784	-0.58324	0.18941	0.700061	0.880665	#N/A	#N/A	#N/A	#N/A
IL12RB1	76.0035	0.294088	0.162538	1.80934	0.0703974	0.581862	0.208262	0.117316	1.77522	0.0758608	-0.0216728	0.438196	0.212995	0.603849	0.525466	0.195525	1.41217	0.202053
IL12RB2	57.4686	0.206168	0.18036	1.1431	0.252999	0.769932	-0.221745	0.307742	-0.720555	0.471183	-0.824907	0.381418	0.218592	0.608338	0.685437	0.233904	2.00862	0.491117
IL13RA1	1252.46	-0.00973135	0.114897	-0.0846962	0.932503	0.988834	0.00525503	0.143162	0.0367068	0.970719	-0.275338	0.285848	0.117014	0.490518	2.83299	1.26347	6.35218	0.0114838
IL13RA2	32.1229	-0.104308	0.215573	-0.483865	0.628481	0.925044	0.022354	0.373929	0.0597814	0.95233	-0.710534	0.755242	0.227268	0.614443	0.527052	0.292921	0.948324	0.0325975
IL15	83.6874	0.141145	0.155511	0.907617	0.36408	0.836929	0.0642018	0.0972104	0.660442	0.508971	-0.126327	0.254731	0.317918	0.677713	1.38411	0.493446	3.88243	0.536768
IL15RA	211.425	0.0556261	0.126751	0.43886	0.660763	0.934104	0.0498777	0.0699826	0.712716	0.476021	-0.0872856	0.187041	0.181279	0.57447	0.486298	0.126258	1.87303	0.294712
IL16	248.772	0.331764	0.131894	2.51539	0.0118901	0.344977	0.00803947	0.21924	0.0366697	0.970748	-0.421664	0.437742	0.0789143	0.429733	0.972647	0.522757	1.80972	0.930237
IL17A	10.1916	-0.3493	0.344419	-1.01417	0.310501	0.810388	#N/A	#N/A	#N/A	#N/A	#N/A	#N/A	#N/A	#N/A	0.604172	0.247119	1.47712	0.269275
IL17B	5.26657	-0.28267	0.204148	-1.38463	0.166164	NA	-0.354875	0.166304	-2.13389	0.0328516	-0.680824	-0.0289249	0.395621	0.729978	1.25271	0.172457	9.09961	0.823766
IL17C	3.92014	-0.147795	0.266759	-0.55404	0.579551	NA	-0.142369	0.211952	-0.671704	0.501772	-0.557788	0.27305	0.930444	0.96915	0.849054	0.227427	3.16978	0.807646
IL17D	69.5338	-0.00953655	0.198847	-0.0479593	0.961749	0.99346	0.0924037	0.276209	0.334543	0.73797	-0.448955	0.633762	0.0354437	0.313299	1.25689	0.411679	3.83738	0.688058
IL17F	3.55774	-0.774978	0.371602	-2.08551	0.0370232	NA	#N/A	#N/A	#N/A	#N/A	#N/A	#N/A	#N/A	#N/A	0.910922	0.263559	3.14836	0.882779
IL17RA	492.956	0.117603	0.11841	0.993182	0.320621	0.815897	0.0275195	0.0860993	0.319625	0.749253	-0.141232	0.196271	0.309859	0.67053	0.828394	0.242967	2.8244	0.763538
IL17RB	293.292	0.167661	0.151768	1.10472	0.269282	0.782174	0.183964	0.176079	1.04478	0.296123	-0.161144	0.529073	0.0401371	0.33163	0.6587	0.301557	1.43882	0.294965
IL17RC	204.044	-0.00481477	0.120835	-0.039846	0.968216	0.994944	-0.174876	0.142093	-1.23071	0.218431	-0.453374	0.103622	0.231646	0.618914	8.81533	2.54723	30.5077	0.000590192
IL17RD	137.272	0.0165417	0.204019	0.0810795	0.935379	0.989332	-0.148274	0.274175	-0.540799	0.588646	-0.685648	0.3891	0.0348363	0.312029	0.969713	0.651995	1.44226	0.879306
IL17RE	447.167	0.135444	0.150019	0.902847	0.366607	0.838889	0.0634661	0.149829	0.42359	0.671865	-0.230194	0.357126	0.442846	0.755612	2.6972	1.02427	7.10249	0.0445897
IL17REL	36.539	0.28923	0.297427	0.972441	0.330831	0.819152	#N/A	#N/A	#N/A	#N/A	#N/A	#N/A	#N/A	#N/A	0.91161	0.44955	1.84859	0.797516
IL18	234.125	-0.122356	0.129176	-0.947206	0.343534	0.826072	-0.147434	0.0939066	-1.57001	0.116414	-0.331488	0.0366196	0.649538	0.857722	1.33115	0.639538	2.77067	0.444396
IL18BP	237.115	0.117331	0.107054	1.096	0.273081	0.785092	0.0373929	0.0675984	0.553163	0.580152	-0.0950975	0.169883	0.424009	0.745072	0.684145	0.280402	1.66923	0.404224
IL18R1	93.4412	0.213299	0.16581	1.28641	0.198301	0.733249	#N/A	#N/A	#N/A	#N/A	#N/A	#N/A	#N/A	#N/A	0.681943	0.23853	1.94963	0.475067
IL18RAP	37.013	0.221263	0.229984	0.96208	0.336009	0.82147	#N/A	#N/A	#N/A	#N/A	#N/A	#N/A	#N/A	#N/A	0.643632	0.220024	1.8828	0.421069
IL19	4.97552	-0.0704738	0.316666	-0.222549	0.823887	NA	#N/A	#N/A	#N/A	#N/A	#N/A	#N/A	#N/A	#N/A	0.424774	0.0629759	2.86511	0.379322
IL1A	74.0616	0.110498	0.280428	0.394035	0.693555	0.940966	#N/A	#N/A	#N/A	#N/A	#N/A	#N/A	#N/A	#N/A	0.742098	0.355203	1.55041	0.427517
IL1B	590.594	-0.400798	0.242524	-1.65261	0.0984106	0.63499	#N/A	#N/A	#N/A	#N/A	#N/A	#N/A	#N/A	#N/A	0.993286	0.708894	1.39177	0.968777
IL1R1	685.297	-0.0233685	0.12983	-0.179993	0.857158	0.974529	#N/A	#N/A	#N/A	#N/A	#N/A	#N/A	#N/A	#N/A	0.825659	0.461788	1.47625	0.518166
IL1R2	121.797	-0.0412297	0.213379	-0.193223	0.846784	0.972725	#N/A	#N/A	#N/A	#N/A	#N/A	#N/A	#N/A	#N/A	1.41678	0.922318	2.17633	0.111669
IL1RAP	164.418	-0.0462103	0.131603	-0.351133	0.725488	0.947257	-0.111873	0.130563	-0.856857	0.391524	-0.367771	0.144024	0.643994	0.854986	0.684323	0.256512	1.82563	0.448649
IL1RL1	59.6046	0.15871	0.210839	0.752756	0.451597	0.87337	0.0928184	0.133511	0.69521	0.486924	-0.168859	0.354496	0.419	0.741219	0.908775	0.498385	1.6571	0.754965
IL1RL2	45.8903	-0.0795112	0.210405	-0.377896	0.705508	0.944059	-0.0536232	0.248438	-0.215841	0.829112	-0.540554	0.433307	0.066315	0.402644	0.822421	0.367453	1.84071	0.634351
IL1RN	217.845	-0.300322	0.220978	-1.35906	0.174129	0.710105	-0.779142	0.504371	-1.54478	0.1224	-1.76769	0.209407	0.0115162	0.200463	0.901948	0.568314	1.43145	0.66145
IL20RA	251.725	0.0666089	0.140822	0.473	0.636213	0.92679	0.0890609	0.111468	0.798985	0.424299	-0.129412	0.307533	0.260155	0.63788	1.06329	0.640201	1.76597	0.812606
IL20RB	39.5192	0.232094	0.226356	1.02535	0.305198	0.806526	#N/A	#N/A	#N/A	#N/A	#N/A	#N/A	#N/A	#N/A	0.692209	0.185513	2.58286	0.583994
IL21R	76.3105	0.293956	0.16933	1.736	0.0825644	0.607533	#N/A	#N/A	#N/A	#N/A	#N/A	#N/A	#N/A	#N/A	0.76838	0.363404	1.62466	0.490409
IL21R-AS1	13.3495	0.305279	0.22384	1.36383	0.172622	0.70869	#N/A	#N/A	#N/A	#N/A	#N/A	#N/A	#N/A	#N/A	#N/A	#N/A	#N/A	#N/A
IL22	3.02514	-0.878187	0.398495	-2.20376	0.0275413	NA	#N/A	#N/A	#N/A	#N/A	#N/A	#N/A	#N/A	#N/A	0.821014	0.26764	2.51855	0.730212
IL22RA1	334.772	-0.114449	0.152919	-0.748429	0.454202	0.874284	-0.0334295	0.254642	-0.13128	0.895553	-0.532519	0.46566	0.0664902	0.402817	0.973793	0.499944	1.89676	0.937772
IL22RA2	6.35381	-0.179136	0.285516	-0.62741	0.530391	NA	-0.300464	0.317564	-0.946154	0.34407	-0.922878	0.32195	0.391156	0.727995	0.400736	0.116385	1.37981	0.147169
IL23A	26.4224	0.303122	0.190454	1.59157	0.111481	0.656177	0.132459	0.127537	1.03859	0.298995	-0.117509	0.382426	0.647828	0.857387	0.941542	0.409577	2.16443	0.887213
IL23R	27.5487	0.0868525	0.199346	0.435687	0.663064	0.934557	-0.0294495	0.142	-0.20739	0.835705	-0.307765	0.248866	0.590527	0.833965	1.40507	0.441934	4.4672	0.564436
IL24	106.961	0.206475	0.259955	0.794271	0.427038	0.86407	#N/A	#N/A	#N/A	#N/A	#N/A	#N/A	#N/A	#N/A	0.707251	0.445708	1.12227	0.14148
IL27	6.61911	0.387027	0.27343	1.41545	0.156936	NA	0.156072	0.160988	0.969462	0.332315	-0.159459	0.471603	0.959428	0.982333	3.08437	0.348806	27.274	0.31113
IL27RA	119.039	0.307614	0.159565	1.92783	0.0538762	0.54664	0.153071	0.101245	1.51189	0.130563	-0.0453656	0.351508	0.698017	0.879654	1.3056	0.499671	3.4114	0.586334
IL2RA	83.5955	0.0384017	0.186468	0.205942	0.836836	0.970924	#N/A	#N/A	#N/A	#N/A	#N/A	#N/A	#N/A	#N/A	1.06176	0.455672	2.47399	0.889572
IL2RB	171.2	0.191106	0.164759	1.15991	0.246085	0.765248	#N/A	#N/A	#N/A	#N/A	#N/A	#N/A	#N/A	#N/A	0.811992	0.413307	1.59526	0.545537
IL2RG	420.99	-0.0728702	0.141543	-0.514827	0.606674	0.920643	-0.115033	0.11301	-1.01791	0.308722	-0.336528	0.106462	0.0908953	0.447663	1.79758	0.950116	3.40095	0.0714401
IL31RA	9.31354	0.128065	0.252938	0.506308	0.61264	0.921622	0.0465765	0.204571	0.227679	0.819896	-0.354375	0.447529	0.683599	0.872473	0.331313	0.0489991	2.24021	0.25728
IL32	793.155	0.0219386	0.137536	0.159512	0.873265	0.978059	-0.0277647	0.162314	-0.171056	0.86418	-0.345894	0.290365	0.234088	0.620529	0.676235	0.313015	1.46093	0.319528
IL33	291.035	-0.0795048	0.213432	-0.372506	0.709516	0.944172	-0.109121	0.520755	-0.209543	0.834024	-1.12978	0.91154	0.0137792	0.214251	0.928115	0.673779	1.27846	0.647995
IL34	58.1943	0.222293	0.144584	1.53746	0.12418	0.671243	0.149594	0.124567	1.20091	0.229788	-0.0945539	0.393741	0.856253	0.941916	0.900294	0.429639	1.88653	0.780799
IL36G	3.98858	0.429818	0.331628	1.29608	0.194946	NA	#N/A	#N/A	#N/A	#N/A	#N/A	#N/A	#N/A	#N/A	0.903201	0.218243	3.73791	0.888272
IL37	13.0992	0.246244	0.300241	0.820154	0.412128	0.859882	0.0747107	0.226142	0.330371	0.74112	-0.368519	0.517941	0.896194	0.956998	1.30462	0.714724	2.3814	0.386448
IL3RA	124.512	-0.0902797	0.134748	-0.669989	0.502865	0.888805	#N/A	#N/A	#N/A	#N/A	#N/A	#N/A	#N/A	#N/A	0.461516	0.177726	1.19846	0.112254
IL4I1	89.9785	0.115008	0.150444	0.764458	0.444594	0.871774	#N/A	#N/A	#N/A	#N/A	#N/A	#N/A	#N/A	#N/A	0.830828	0.368883	1.87125	0.654602
IL4R	1285.61	-0.0545465	0.120169	-0.453916	0.649889	0.931129	-0.0566518	0.0884614	-0.640413	0.521904	-0.230033	0.116729	0.0953036	0.453704	1.46528	0.418178	5.13426	0.550391
IL5	9.24344	0.599416	0.295452	2.02881	0.0424773	0.506801	#N/A	#N/A	#N/A	#N/A	#N/A	#N/A	#N/A	#N/A	0.570787	0.0702818	4.63559	0.599777
IL6	81.7556	-0.0136894	0.275163	-0.0497501	0.960322	0.993321	#N/A	#N/A	#N/A	#N/A	#N/A	#N/A	#N/A	#N/A	0.649606	0.408711	1.03249	0.0680408
IL6-AS1	7.23573	0.225779	0.308	0.733051	0.463527	0.875313	#N/A	#N/A	#N/A	#N/A	#N/A	#N/A	#N/A	#N/A	#N/A	#N/A	#N/A	#N/A
IL6R	276.636	-0.0104225	0.172979	-0.060253	0.951954	0.991391	-0.281496	0.232254	-1.21202	0.225505	-0.736704	0.173713	0.104063	0.470353	1.1769	0.516474	2.68183	0.6983
IL6ST	1622.31	0.0801896	0.112326	0.713903	0.475287	0.878997	-0.0791907	0.144106	-0.54953	0.582642	-0.361634	0.203252	0.139805	0.521158	0.786102	0.289023	2.13809	0.637335
IL6ST-DT	6.96944	0.272115	0.222119	1.22509	0.220542	NA	0.0434162	0.12746	0.340626	0.733386	-0.206401	0.293234	0.608701	0.843279	#N/A	#N/A	#N/A	#N/A
IL7	167.701	0.150386	0.127572	1.17883	0.238466	0.759825	0.0393696	0.14093	0.279356	0.779972	-0.236848	0.315587	0.185218	0.577965	1.54966	0.564309	4.25555	0.395395
IL7R	550.667	-0.0330414	0.16321	-0.202447	0.839567	0.971771	#N/A	#N/A	#N/A	#N/A	#N/A	#N/A	#N/A	#N/A	0.849768	0.425627	1.69657	0.644455
IL9R	21.4598	0.134575	0.183784	0.732243	0.46402	0.875313	-0.0906884	0.208721	-0.434495	0.663929	-0.499774	0.318398	0.549917	0.813054	2.11888	0.496427	9.04392	0.310521
ILDR1	129.55	-0.0817337	0.165464	-0.493968	0.621329	0.923447	-0.0929254	0.094701	-0.98125	0.326469	-0.278536	0.0926852	0.75479	0.902056	3.1497	1.17318	8.45615	0.0227897
ILDR2	76.1248	0.17462	0.219232	0.796506	0.425738	0.86407	0.0856156	0.151303	0.565854	0.571493	-0.210933	0.382165	0.893697	0.955496	0.948863	0.535646	1.68085	0.85721
ILF2	920.364	0.126925	0.108109	1.17405	0.240377	0.760612	0.0454998	0.15257	0.298222	0.765533	-0.253532	0.344531	0.00861015	0.174463	0.74068	0.207287	2.6466	0.644073
ILF3	3868.99	0.120566	0.126466	0.953348	0.340414	0.824363	0.188718	0.153009	1.23337	0.217437	-0.111175	0.488611	0.0182553	0.243389	0.207569	0.0483787	0.890576	0.0343516
ILF3-DT	162.165	0.138189	0.125208	1.10368	0.269733	0.782174	0.0501726	0.0711326	0.705339	0.4806	-0.0892448	0.18959	0.11959	0.494634	#N/A	#N/A	#N/A	#N/A
ILK	195.739	0.0293749	0.112841	0.260322	0.794616	0.962438	-0.00162236	0.0525094	-0.0308965	0.975352	-0.104539	0.101294	0.430569	0.749913	0.428466	0.0917198	2.00156	0.281194
ILKAP	375.804	-0.0426819	0.10909	-0.391253	0.695611	0.941549	-0.027774	0.0394121	-0.704706	0.480993	-0.10502	0.0494724	0.630471	0.848912	0.291972	0.0345359	2.46839	0.258331
ILRUN	1135.94	0.00938094	0.0924292	0.101493	0.919159	0.988534	-0.0127602	0.0465665	-0.274021	0.784069	-0.104029	0.0785085	0.994805	0.997707	0.599092	0.149424	2.40196	0.469596
ILRUN-AS1	28.453	-0.0439763	0.117102	-0.375539	0.70726	0.944172	-0.0688085	0.133102	-0.516961	0.605183	-0.329683	0.192066	0.178474	0.571517	#N/A	#N/A	#N/A	#N/A
ILVBL	496.994	0.069221	0.142265	0.486565	0.626567	0.924956	0.0370505	0.0756826	0.489551	0.624452	-0.111285	0.185386	0.115776	0.488142	1.90534	0.588533	6.16839	0.282139
IMMP1L	125.184	0.0657736	0.117479	0.559873	0.575566	0.912002	0.00786897	0.0590923	0.133164	0.894064	-0.10795	0.123688	0.828996	0.931855	0.996635	0.126284	7.86545	0.997448
IMMP2L	375.567	0.0602461	0.15437	0.390271	0.696336	0.9419	0.0328942	0.12383	0.26564	0.790516	-0.209808	0.275597	0.369944	0.713712	0.602258	0.164999	2.19828	0.442728
IMMT	794.963	-0.233635	0.108269	-2.15791	0.0309346	0.460398	-0.0792401	0.0442701	-1.78992	0.073466	-0.166008	0.00752765	0.245178	0.629627	2.24715	0.407222	12.4003	0.352852
IMP3	256.091	-0.0732892	0.106523	-0.688011	0.491446	0.884676	-0.0422381	0.0817791	-0.51649	0.605512	-0.202522	0.118046	0.139854	0.521158	0.335882	0.0632306	1.78421	0.200387
IMP4	489.764	-0.129641	0.109818	-1.18051	0.237797	0.759577	-0.0142573	0.0974847	-0.146252	0.883723	-0.205324	0.176809	0.0410553	0.335394	2.29116	0.449152	11.6874	0.318657
IMPA1	314.49	0.105453	0.118277	0.891578	0.372619	0.844185	0.0369577	0.0798902	0.462606	0.643646	-0.119624	0.19354	0.370076	0.713712	1.40985	0.44404	4.47635	0.560091
IMPA2	314.65	-0.146901	0.120732	-1.21675	0.2237	0.751137	-0.116526	0.0870478	-1.33864	0.180688	-0.287136	0.054085	0.101003	0.466398	2.40345	1.27635	4.52583	0.00661541
IMPACT	235.09	0.180159	0.124241	1.45008	0.147036	0.686565	-0.194564	0.297392	-0.654233	0.512962	-0.777441	0.388314	0.00454155	0.132555	2.93704	1.40469	6.14099	0.00419718
IMPDH1	635.635	-0.0157059	0.13833	-0.113539	0.909603	0.985834	0.0524087	0.159223	0.329152	0.742041	-0.259663	0.36448	0.375499	0.717291	0.686422	0.314844	1.49654	0.344062
IMPDH2	1187.87	-0.0463978	0.115635	-0.401244	0.68824	0.938971	-0.00824586	0.0906853	-0.0909283	0.92755	-0.185986	0.169494	0.424333	0.745363	0.847046	0.356062	2.01506	0.70735
IMPG2	19.28	0.487113	0.257186	1.89401	0.0582239	0.557641	0.169166	0.145527	1.16244	0.245057	-0.116061	0.454394	0.185356	0.578045	0.61701	0.0839527	4.53471	0.635159
INAFM1	78.0789	0.214625	0.136708	1.56996	0.116425	0.661453	0.157536	0.136896	1.15077	0.249828	-0.110776	0.425847	0.346987	0.697584	0.566593	0.123535	2.59867	0.464744
INAFM2	90.3526	-0.192041	0.105958	-1.81242	0.0699207	0.580273	-0.152195	0.0700888	-2.17146	0.0298966	-0.289566	-0.0148233	0.06115	0.392079	1.82505	0.646784	5.14979	0.255675
INAVA	950.38	0.105898	0.126505	0.837104	0.402534	0.857696	0.0507932	0.0855026	0.594055	0.552476	-0.116789	0.218375	0.642957	0.854335	1.44922	0.6441	3.26073	0.369853
INCA1	39.7303	0.0457753	0.118726	0.385555	0.699826	0.943418	0.0102755	0.0765764	0.134186	0.893255	-0.139812	0.160362	0.368774	0.712446	0.998872	0.178093	5.60237	0.998976
INCENP	480.884	-0.0250031	0.123343	-0.202711	0.839361	0.971728	-0.0328847	0.0712967	-0.461237	0.644628	-0.172624	0.106854	0.613654	0.844181	0.76535	0.270948	2.16189	0.613733
INE1	74.0505	0.0998102	0.186623	0.534822	0.592773	0.917506	-0.0766638	0.08099	-0.946584	0.343851	-0.235401	0.0820737	0.727667	0.891009	#N/A	#N/A	#N/A	#N/A
INF2	2193.12	-0.0950586	0.128713	-0.73853	0.460192	0.874662	-0.0391448	0.0859515	-0.455429	0.648801	-0.207607	0.129317	0.808087	0.924716	1.82369	0.763613	4.35539	0.176128
ING1	281.443	-0.113711	0.126757	-0.897081	0.369676	0.841146	0.102016	0.182989	0.557498	0.577187	-0.256637	0.460669	0.0654136	0.401758	0.472832	0.140143	1.5953	0.227356
ING2	74.5874	0.155782	0.131776	1.18217	0.237139	0.758551	0.0629455	0.0758518	0.829848	0.406625	-0.0857214	0.211612	0.924621	0.967108	1.01784	0.253157	4.09232	0.980127
ING3	158.43	0.0759214	0.105839	0.717326	0.473173	0.877645	0.0254885	0.0597859	0.426329	0.669868	-0.0916898	0.142667	0.778127	0.9128	2.1572	0.496939	9.36435	0.304708
ING4	165.599	0.134448	0.0994512	1.3519	0.176407	0.712982	0.0581533	0.0633952	0.917313	0.358978	-0.066099	0.182406	0.324163	0.681539	0.639254	0.182846	2.23491	0.483512
ING5	712.907	-0.0184791	0.112958	-0.163593	0.870052	0.977071	-0.0222716	0.090985	-0.244783	0.806624	-0.200599	0.156056	0.187298	0.580289	0.595164	0.157583	2.24784	0.444064
INHBA	721.115	0.241146	0.205749	1.17204	0.24118	0.762036	#N/A	#N/A	#N/A	#N/A	#N/A	#N/A	#N/A	#N/A	0.739058	0.470568	1.16074	0.189246
INHBB	51.5085	-0.624367	0.227883	-2.73986	0.00614649	0.27101	#N/A	#N/A	#N/A	#N/A	#N/A	#N/A	#N/A	#N/A	0.756979	0.441393	1.2982	0.311698
INHBE	11.4975	0.143027	0.196739	0.726986	0.467235	0.876032	0.0823527	0.130958	0.628848	0.529449	-0.17432	0.339026	0.267923	0.644366	0.519676	0.12721	2.12297	0.362002
INIP	345.537	-0.091072	0.103858	-0.876894	0.380544	0.847058	-0.0620273	0.0553646	-1.12034	0.262568	-0.17054	0.0464854	0.430863	0.749986	1.22668	0.317993	4.73197	0.766763
INKA1	15.5536	0.196883	0.172486	1.14145	0.253685	0.769932	0.0921462	0.111943	0.823154	0.41042	-0.127258	0.31155	0.732221	0.892573	1.33882	0.346007	5.18033	0.672544
INKA2	112.236	-0.0894061	0.133628	-0.669068	0.503452	0.888805	-0.174082	0.144636	-1.20358	0.228751	-0.457564	0.1094	0.226736	0.614443	1.3744	0.610727	3.093	0.442223
INMT	66.7879	0.225522	0.148109	1.52268	0.127839	0.67428	#N/A	#N/A	#N/A	#N/A	#N/A	#N/A	#N/A	#N/A	0.593508	0.243381	1.44733	0.251353
INO80	703.404	-0.0376709	0.0847617	-0.444433	0.656729	0.932814	-0.0262854	0.0375007	-0.70093	0.483347	-0.0997855	0.0472147	0.129818	0.508726	1.20269	0.221207	6.53892	0.830834
INO80B	59.6341	-0.141077	0.11834	-1.19213	0.233209	0.757502	-0.0729331	0.0683521	-1.06702	0.285963	-0.206901	0.0610346	0.511378	0.793084	#N/A	#N/A	#N/A	#N/A
INO80C	110.145	0.324169	0.121438	2.66941	0.00759838	0.296161	0.16751	0.0736669	2.27388	0.022973	0.0231255	0.311894	0.27459	0.647673	1.45088	0.585012	3.59832	0.421922
INO80D	1240.9	0.151764	0.123163	1.23222	0.217867	0.746943	0.0477206	0.0484933	0.984067	0.325083	-0.0473244	0.142766	0.443799	0.756466	0.559429	0.0874422	3.57906	0.539615
INO80E	635.762	-0.155974	0.123468	-1.26328	0.206488	0.738806	-0.0778236	0.0920147	-0.845773	0.397679	-0.258169	0.102522	0.291788	0.659717	1.13719	0.351619	3.67788	0.830019
INPP1	250.36	-0.23248	0.124097	-1.87338	0.0610166	0.564718	-0.172147	0.0815253	-2.11157	0.0347231	-0.331933	-0.01236	0.165294	0.554572	1.10739	0.492916	2.48788	0.804904
INPP4A	844.379	0.0745228	0.095077	0.783815	0.433149	0.86638	0.0063161	0.0599244	0.105401	0.916057	-0.111134	0.123766	0.566954	0.821796	0.913984	0.150896	5.53604	0.922037
INPP4B	473.581	0.207261	0.121612	1.70427	0.0883298	0.614941	0.108324	0.0830937	1.30364	0.192356	-0.0545362	0.271185	0.256641	0.635571	1.40871	0.612737	3.2387	0.419799
INPP5A	295.234	0.0955563	0.100492	0.950885	0.341663	0.824998	0.0284538	0.0487784	0.583327	0.559673	-0.0671501	0.124058	0.6668	0.86554	0.388237	0.100662	1.49736	0.169508
INPP5B	378.643	0.052823	0.0997774	0.529409	0.596522	0.917644	-0.0558219	0.107352	-0.519988	0.603072	-0.266229	0.154585	0.16514	0.554415	2.35684	0.48369	11.484	0.288665
INPP5D	688.856	0.00183733	0.144135	0.0127473	0.989829	0.997487	-0.0506934	0.146545	-0.345925	0.729399	-0.337916	0.236529	0.272252	0.646703	0.971593	0.587581	1.60658	0.910579
INPP5E	325.754	0.0354735	0.132961	0.266796	0.789627	0.961367	0.00807897	0.0771083	0.104774	0.916555	-0.143051	0.159208	0.453968	0.762206	0.171918	0.0567765	0.520563	0.00184005
INPP5F	348.485	0.195816	0.107585	1.82011	0.0687417	0.578843	0.0911986	0.0510622	1.78603	0.0740947	-0.00888154	0.191279	0.334794	0.689014	0.108317	0.0152409	0.769805	0.0263216
INPP5J	158.668	-0.074095	0.169951	-0.43598	0.662851	0.934557	0.0401718	0.251631	0.159646	0.87316	-0.453016	0.533359	0.0298414	0.294975	1.08103	0.565778	2.0655	0.813554
INPP5K	248.881	0.261867	0.101092	2.59038	0.00958704	0.31641	0.139327	0.0608213	2.29077	0.0219769	0.0201199	0.258535	0.135457	0.516433	2.38793	0.676238	8.43224	0.176306
INPPL1	1425.71	0.0134149	0.115823	0.115822	0.907793	0.985526	0.0279051	0.0598136	0.466535	0.640833	-0.0893274	0.145138	0.127013	0.505954	0.76165	0.153455	3.78032	0.739066
INSC	55.9519	0.0572226	0.157709	0.362837	0.716727	0.945969	0.00323103	0.143228	0.0225587	0.982002	-0.27749	0.283952	0.167189	0.557352	0.319056	0.118441	0.859469	0.0238527
INSIG1	735.403	-0.208937	0.148465	-1.40731	0.159335	0.695467	-0.141646	0.101637	-1.39365	0.163425	-0.340852	0.057559	0.690441	0.87552	0.651744	0.308893	1.37514	0.261114
INSIG2	274.836	-0.0468263	0.122315	-0.382833	0.701844	0.94375	-0.0438751	0.0659779	-0.664996	0.506053	-0.173189	0.0854393	0.930446	0.96915	0.535309	0.122677	2.33585	0.405781
INSL3	26.7956	0.209095	0.207785	1.0063	0.314271	0.813405	0.119309	0.112033	1.06494	0.286901	-0.100272	0.338891	0.592699	0.834346	0.569443	0.118003	2.74795	0.48318
INSL5	16.8506	-0.790735	0.373432	-2.11748	0.0342192	0.476187	-1.51611	0.903022	-1.67893	0.0931652	-3.286	0.253778	0.0017927	0.0816497	1.71205	0.988688	2.96465	0.0549393
INSM1	17.27	-0.725869	0.278554	-2.60584	0.00916481	0.31441	-0.807643	0.277339	-2.91211	0.00358992	-1.35122	-0.264068	0.141234	0.523508	1.75806	1.09311	2.82748	0.0199556
INSR	1574.41	0.183418	0.119256	1.53802	0.124043	0.671243	0.0754527	0.0614506	1.22786	0.219499	-0.0449881	0.195894	0.304045	0.666523	2.10016	0.793442	5.55889	0.135155
INSYN1	17.6797	0.150972	0.202482	0.745605	0.455906	0.874463	0.0973818	0.166639	0.584389	0.558958	-0.229224	0.423987	0.609198	0.843332	1.09508	0.442364	2.71088	0.844307
INSYN2A	118.906	0.111087	0.147156	0.754895	0.450312	0.873029	0.0780904	0.0751862	1.03863	0.298979	-0.0692719	0.225453	0.656136	0.860275	0.768798	0.248054	2.38275	0.648703
INSYN2B	47.0903	0.633172	0.318315	1.98914	0.0466863	0.516713	#N/A	#N/A	#N/A	#N/A	#N/A	#N/A	#N/A	#N/A	0.682659	0.277443	1.67971	0.405961
INTS1	1896.13	0.0489788	0.132525	0.36958	0.711695	0.944299	0.0831126	0.195761	0.424561	0.671157	-0.300572	0.466798	0.0693005	0.409101	1.02406	0.335489	3.12589	0.96669
INTS10	612.49	-0.124094	0.114566	-1.08316	0.278735	0.7898	-0.110348	0.101464	-1.08755	0.276793	-0.309215	0.0885188	0.241561	0.626824	1.68629	0.635331	4.47576	0.294097
INTS11	803.333	0.0723795	0.120505	0.600634	0.548084	0.901712	0.09571	0.113675	0.841959	0.399811	-0.12709	0.31851	0.0605651	0.391264	1.07657	0.269983	4.2929	0.916732
INTS12	185.701	0.0452387	0.103106	0.438759	0.660836	0.934104	0.00035485	0.0857823	0.00413663	0.996699	-0.167775	0.168485	0.553037	0.814702	1.31572	0.227498	7.60944	0.759276
INTS13	317.978	-0.0585878	0.138207	-0.423915	0.671628	0.936041	-0.050601	0.0688686	-0.734747	0.462494	-0.185581	0.0843789	0.131503	0.511194	1.18691	0.3599	3.91427	0.778371
INTS14	359.353	-0.179243	0.0990851	-1.80898	0.0704548	0.581893	-0.0921975	0.0507794	-1.81565	0.0694242	-0.191723	0.00732821	0.164291	0.553252	0.903201	0.232846	3.50348	0.882972
INTS15	285.127	0.134958	0.113638	1.18762	0.234984	0.757765	0.0559044	0.13047	0.428483	0.668299	-0.199813	0.311622	0.109904	0.479084	2.2512	0.491022	10.3211	0.296271
INTS2	313.224	-0.218755	0.126674	-1.72692	0.084182	0.609994	-0.111243	0.0613127	-1.81436	0.0696223	-0.231414	0.00892736	0.683682	0.872473	0.791267	0.234575	2.66909	0.705876
INTS3	1104.54	0.0718881	0.128115	0.561124	0.574713	0.911672	-0.00182605	0.047739	-0.0382508	0.969488	-0.0953927	0.0917406	0.221767	0.61016	0.72243	0.173621	3.006	0.654903
INTS4	327.684	0.148128	0.0959635	1.54358	0.122689	0.670261	0.0695263	0.0515882	1.34772	0.177749	-0.0315846	0.170637	0.485813	0.78027	1.45742	0.326209	6.5114	0.621874
INTS5	233.112	-0.0122634	0.104314	-0.117563	0.906414	0.985105	-0.0040017	0.100022	-0.0400081	0.968087	-0.200042	0.192038	0.209483	0.600077	1.24133	0.176146	8.74784	0.828211
INTS6	1231.11	-0.0105193	0.112149	-0.0937975	0.92527	0.988834	-0.00343476	0.0594082	-0.0578163	0.953895	-0.119873	0.113003	0.536893	0.805831	0.495218	0.173193	1.41599	0.189839
INTS6-AS1	48.8241	0.354987	0.194881	1.82156	0.0685212	0.578673	0.0435993	0.0965102	0.451758	0.651443	-0.145557	0.232756	0.661547	0.862766	#N/A	#N/A	#N/A	#N/A
INTS6L	367.762	0.216246	0.165748	1.30467	0.192005	0.727552	0.0629802	0.0872057	0.722202	0.47017	-0.10794	0.2339	0.720899	0.888138	0.777485	0.318659	1.89696	0.580217
INTS7	388.151	0.0163388	0.117606	0.138929	0.889507	0.981557	0.0368339	0.13495	0.272944	0.784896	-0.227664	0.301331	0.0704403	0.41139	0.262582	0.0700127	0.984811	0.0474057
INTS8	874.424	-0.0268248	0.118218	-0.226909	0.820495	0.968233	-0.0272265	0.0648187	-0.420041	0.674456	-0.154269	0.0998158	0.631307	0.849349	0.957725	0.357105	2.56854	0.931613
INTS9	144.224	-0.159998	0.119183	-1.34246	0.179448	0.715521	-0.179207	0.106822	-1.67762	0.0934222	-0.388574	0.0301611	0.143559	0.525999	2.16184	0.523257	8.93168	0.286812
INTU	237.575	-0.000434425	0.155852	-0.00278741	0.997776	0.99987	-0.0147359	0.0752822	-0.195742	0.844812	-0.162286	0.132814	0.771173	0.909765	1.26522	0.493424	3.24423	0.62438
INVS	369.021	0.0668256	0.110327	0.605707	0.54471	0.901438	0.0253252	0.0463761	0.546082	0.585009	-0.0655704	0.116221	0.943902	0.975277	0.506984	0.0898862	2.85953	0.441537
IP6K1	512.987	0.051119	0.0927789	0.550976	0.58165	0.913688	-0.00554112	0.0433427	-0.127844	0.898272	-0.0904912	0.0794089	0.0319101	0.304392	0.177417	0.0262256	1.20024	0.0762543
IP6K2	1108.06	0.147029	0.118155	1.24438	0.213361	0.745257	0.0344937	0.0530519	0.650188	0.515571	-0.0694861	0.138473	0.867173	0.945747	0.861103	0.285382	2.59826	0.790707
IP6K3	13.5528	-0.132784	0.188219	-0.705479	0.480512	0.880852	-0.173293	0.15088	-1.14855	0.250743	-0.469012	0.122426	0.816438	0.927258	0.486619	0.121643	1.94667	0.308554
IPCEF1	66.4017	0.335353	0.161298	2.07909	0.0376092	0.488832	0.210779	0.124899	1.6876	0.091488	-0.0340179	0.455577	0.418705	0.741037	0.85425	0.294289	2.47968	0.772022
IPMK	298.306	0.0332656	0.102425	0.32478	0.745348	0.952263	-0.0113646	0.0894177	-0.127096	0.898864	-0.18662	0.163891	0.504993	0.790039	0.769934	0.209211	2.83349	0.694109
IPO11	306.948	-0.0653128	0.106644	-0.612437	0.540249	0.899671	-0.059636	0.0628015	-0.949596	0.342318	-0.182725	0.0634527	0.453054	0.76175	0.709874	0.200281	2.51607	0.59558
IPO13	300.551	-0.06877	0.107392	-0.640361	0.521938	0.893934	0.0227099	0.0719968	0.31543	0.752435	-0.118401	0.163821	0.105025	0.471958	1.01198	0.212441	4.8206	0.988075
IPO4	166.408	-0.00615309	0.158102	-0.0389185	0.968955	0.994944	-0.0426908	0.0892698	-0.478222	0.632492	-0.217656	0.132275	0.692692	0.876681	2.98433	0.270021	32.9836	0.372431
IPO5	2024.07	-0.149669	0.126437	-1.18374	0.236515	0.75804	0.00263138	0.164937	0.0159538	0.987271	-0.320639	0.325902	0.117107	0.490518	0.548242	0.240657	1.24895	0.152495
IPO7	2139.5	-0.183029	0.104152	-1.75733	0.0788617	0.599923	-0.138647	0.0683811	-2.02756	0.0426054	-0.272671	-0.00462213	0.261899	0.639628	0.348666	0.116069	1.04737	0.0604514
IPO8	713.541	0.0737992	0.0928375	0.794929	0.426655	0.86407	0.0074316	0.0494241	0.150364	0.880478	-0.0894379	0.104301	0.56959	0.823022	1.39297	0.250645	7.74156	0.704875
IPO9	1054.39	-0.102569	0.0993227	-1.03269	0.301749	0.804835	-0.0583717	0.08783	-0.6646	0.506307	-0.230515	0.113772	0.0529637	0.373577	0.237749	0.0435539	1.29781	0.0971299
IPP	182.456	0.0787964	0.106321	0.741119	0.458622	0.874494	-0.0562767	0.117089	-0.480631	0.630779	-0.285767	0.173214	0.343819	0.694929	2.32717	0.477477	11.3424	0.295929
IPPK	113.326	-0.11904	0.111802	-1.06474	0.286993	0.796278	-0.0637358	0.0555139	-1.14811	0.250925	-0.172541	0.0450694	0.568925	0.822791	1.02021	0.207954	5.00507	0.98033
IQANK1	87.2833	0.113717	0.232207	0.489721	0.624332	0.924473	-0.0036179	0.178353	-0.0202851	0.983816	-0.353182	0.345947	0.592254	0.834318	0.852713	0.468633	1.55158	0.601886
IQCA1	16.838	-0.181193	0.209105	-0.866517	0.386207	0.849278	-0.287446	0.183942	-1.5627	0.118123	-0.647965	0.0730737	0.359105	0.704521	1.16784	0.384184	3.54997	0.784456
IQCB1	350.753	-0.0231501	0.10986	-0.210724	0.833102	0.970803	-0.0366523	0.0530241	-0.691239	0.489415	-0.140578	0.067273	0.411181	0.737799	0.301874	0.0790893	1.15222	0.0796648
IQCC	97.1002	0.189344	0.135073	1.4018	0.160976	0.695467	0.09988	0.0653077	1.52938	0.126171	-0.0281207	0.227881	0.606689	0.842024	1.88655	0.458665	7.75964	0.37901
IQCD	24.6596	0.20868	0.142174	1.46778	0.142164	0.684271	0.11999	0.145714	0.823461	0.410246	-0.165604	0.405584	0.0672355	0.405039	0.90413	0.20019	4.08337	0.895765
IQCE	753.499	-0.0111746	0.118505	-0.0942958	0.924874	0.988834	0.0210713	0.0656641	0.320895	0.74829	-0.107628	0.149771	0.116182	0.488653	1.5966	0.638283	3.99374	0.317219
IQCG	108.175	0.0419006	0.109445	0.382846	0.701834	0.94375	-0.0246167	0.107301	-0.229417	0.818545	-0.234923	0.185689	0.399566	0.732695	1.797	0.781278	4.13324	0.167842
IQCH	60.4625	0.137309	0.164627	0.83406	0.404247	0.858253	-0.0460831	0.242782	-0.189813	0.849456	-0.521927	0.429761	0.1642	0.553252	0.977218	0.348596	2.73943	0.965049
IQCH-AS1	137.835	0.1221	0.123819	0.986113	0.324078	0.816233	0.0359675	0.0758103	0.474441	0.635186	-0.112618	0.184553	0.890669	0.954219	#N/A	#N/A	#N/A	#N/A
IQCK	90.5625	0.0720447	0.108235	0.665633	0.505646	0.888986	0.0370267	0.0613475	0.603556	0.546139	-0.0832123	0.157266	0.95368	0.979388	0.497905	0.0987097	2.5115	0.398329
IQCM	18.2057	0.10255	0.330289	0.310486	0.756191	0.954299	-0.000369638	0.274407	-0.00134704	0.998925	-0.538197	0.537458	0.832941	0.933864	2.02715	0.951554	4.31857	0.0670602
IQCN	90.3235	0.328181	0.191926	1.70994	0.0872778	0.612845	0.179391	0.171193	1.04789	0.29469	-0.156141	0.514924	0.140935	0.523085	1.30527	0.548199	3.10784	0.547252
IQGAP1	3643.16	-0.057658	0.111934	-0.515106	0.606479	0.920643	-0.0445368	0.0530303	-0.839837	0.401	-0.148474	0.0594007	0.160537	0.546833	0.557507	0.167976	1.85035	0.33979
IQGAP2	560.706	0.184152	0.149984	1.22781	0.219519	0.747748	-0.0121608	0.17954	-0.0677331	0.945998	-0.364052	0.33973	0.460658	0.765199	1.49604	0.864482	2.58899	0.149995
IQGAP3	1166.22	0.156627	0.175245	0.893761	0.37145	0.843108	0.16418	0.241212	0.680644	0.496097	-0.308588	0.636947	0.132872	0.513164	0.517888	0.254588	1.0535	0.069352
IQSEC1	843.299	0.073752	0.0993472	0.742366	0.457866	0.874463	-0.243102	0.257783	-0.943048	0.345656	-0.748347	0.262144	0.00104478	0.0625322	1.01488	0.39001	2.64092	0.975849
IQSEC2	253.654	-0.0267753	0.115007	-0.232815	0.815905	0.967238	-0.0110472	0.0743158	-0.148652	0.881829	-0.156704	0.134609	0.712806	0.884438	1.76893	0.665661	4.70076	0.252698
IQSEC3	30.6498	0.214594	0.166763	1.28682	0.198158	0.733075	0.0896029	0.172755	0.518669	0.603991	-0.248992	0.428197	0.752766	0.901659	0.973362	0.47735	1.98478	0.940797
IQSEC3-AS2	1.60956	0.102325	0.366146	0.279465	0.779888	NA	-0.0517767	0.342628	-0.151116	0.879884	-0.723315	0.619762	0.724485	0.889758	#N/A	#N/A	#N/A	#N/A
IQUB	13.5037	0.240103	0.230568	1.04135	0.297711	0.802698	-0.00329759	0.13668	-0.0241263	0.980752	-0.271186	0.26459	0.811411	0.92575	3.80164	0.843242	17.1392	0.0822006
IRAG1	504.703	0.104424	0.129628	0.805571	0.42049	0.862658	0.0247279	0.0965567	0.256098	0.797875	-0.16452	0.213976	0.194372	0.588267	0.893366	0.500098	1.5959	0.703269
IRAG1-AS1	16.5956	0.0105837	0.17449	0.0606551	0.951634	0.991391	0.100264	0.128059	0.782951	0.433656	-0.150727	0.351255	0.624248	0.847157	#N/A	#N/A	#N/A	#N/A
IRAG2	104.544	0.585856	0.177796	3.2951	0.000983871	0.105274	#N/A	#N/A	#N/A	#N/A	#N/A	#N/A	#N/A	#N/A	0.920662	0.38369	2.20913	0.853147
IRAK1	1615.48	-0.136221	0.120813	-1.12753	0.259517	0.773316	-0.098056	0.109432	-0.896041	0.370231	-0.31254	0.116428	0.350733	0.699871	1.48495	0.593397	3.716	0.398212
IRAK1BP1	124.555	0.0907601	0.133324	0.680747	0.496031	0.886693	0.00387694	0.0834559	0.046455	0.962948	-0.159694	0.167448	0.159248	0.545913	1.17697	0.470133	2.94654	0.727829
IRAK2	159.572	0.0447368	0.161295	0.27736	0.781504	0.959661	#N/A	#N/A	#N/A	#N/A	#N/A	#N/A	#N/A	#N/A	1.93276	0.802612	4.65424	0.141676
IRAK3	272.08	0.143264	0.14423	0.993299	0.320564	0.815897	-0.160758	0.321397	-0.500187	0.616944	-0.790685	0.469168	0.0167057	0.232937	0.907415	0.521158	1.57995	0.731311
IRAK4	395.358	0.188837	0.0923408	2.045	0.0408552	0.499873	0.0608217	0.0469585	1.29522	0.195244	-0.0312153	0.152859	0.164994	0.554166	1.47065	0.329594	6.56206	0.613234
IREB2	892.535	-0.0728374	0.0915882	-0.79527	0.426456	0.86407	-0.0371464	0.0470641	-0.789273	0.429953	-0.12939	0.0550976	0.197065	0.591095	0.837547	0.188041	3.73049	0.816074
IRF1	1362.27	0.00902051	0.135237	0.0667014	0.946819	0.991236	-0.00203229	0.0872799	-0.0232847	0.981423	-0.173098	0.169033	0.785967	0.91613	0.720833	0.260645	1.99352	0.528229
IRF2	385.369	0.169137	0.106361	1.59022	0.111786	0.656177	-0.207757	0.193223	-1.07522	0.282276	-0.586466	0.170952	0.033328	0.310033	3.51132	0.825867	14.929	0.0889666
IRF2BP1	244.652	0.207111	0.127251	1.62758	0.103615	0.642	0.173788	0.144284	1.20449	0.228402	-0.109004	0.456581	0.0693693	0.409115	1.01533	0.321283	3.20867	0.97933
IRF2BP2	2618.99	-0.0150057	0.117618	-0.12758	0.898482	0.983674	-0.0233671	0.0631398	-0.370084	0.71132	-0.147119	0.100385	0.39813	0.732063	0.627532	0.169363	2.32517	0.485627
IRF2BPL	305.965	0.0198685	0.115137	0.172564	0.862994	0.974895	-0.0288258	0.0993201	-0.290231	0.77164	-0.22349	0.165838	0.589422	0.832996	1.94154	0.659071	5.71953	0.228736
IRF3	632.917	0.128493	0.12485	1.02918	0.303395	0.806011	0.0595906	0.0620441	0.960455	0.336826	-0.0620137	0.181195	0.171423	0.562067	0.83996	0.167588	4.20992	0.832054
IRF4	336.258	0.0117638	0.196171	0.0599673	0.952182	0.991391	-0.422333	0.395572	-1.06765	0.285678	-1.19764	0.352974	0.0184216	0.243512	0.916008	0.629355	1.33322	0.646861
IRF5	127.166	-0.019621	0.116215	-0.168833	0.865928	0.97617	-0.226444	0.198125	-1.14293	0.253066	-0.614762	0.161874	0.0229874	0.265663	0.868867	0.400556	1.8847	0.721996
IRF6	709.042	-0.100758	0.118268	-0.851947	0.394243	0.853233	-0.12667	0.086929	-1.45717	0.14507	-0.297048	0.0437077	0.408845	0.736791	1.48565	0.669763	3.29543	0.330127
IRF7	364.795	0.18968	0.142499	1.3311	0.183156	0.718215	0.112618	0.083682	1.34578	0.178374	-0.0513962	0.276631	0.235053	0.620591	0.945022	0.321205	2.78037	0.918198
IRF8	466.735	0.145186	0.119521	1.21473	0.224468	0.751229	-0.0855663	0.175578	-0.48734	0.626017	-0.429693	0.25856	0.333375	0.688528	0.902291	0.475129	1.71349	0.753361
IRF9	325.002	0.221598	0.121744	1.82019	0.0687296	0.578843	0.124346	0.0795237	1.56364	0.117902	-0.0315172	0.28021	0.385248	0.723667	0.782699	0.107063	5.722	0.809252
IRGQ	679.883	0.0838918	0.125375	0.669129	0.503413	0.888805	0.193064	0.153097	1.26106	0.207288	-0.107	0.493129	0.00718064	0.162486	0.214455	0.0393017	1.1702	0.0753356
IRS1	793.925	0.184029	0.121228	1.51804	0.129004	0.676808	0.04997	0.124812	0.400364	0.688889	-0.194656	0.294596	0.205539	0.598342	1.00567	0.461284	2.19251	0.988657
IRS2	996.615	-0.143865	0.163562	-0.879576	0.379089	0.846977	-0.129802	0.117327	-1.10633	0.268585	-0.35976	0.100155	0.36884	0.712469	1.06193	0.628336	1.79473	0.82243
IRX2	73.743	0.310854	0.302962	1.02605	0.304868	0.806526	0.229249	0.263191	0.871034	0.383735	-0.286597	0.745095	0.483802	0.778602	1.25094	0.945997	1.65419	0.116288
IRX3	19.2498	-0.268356	0.350029	-0.766668	0.443279	0.871177	#N/A	#N/A	#N/A	#N/A	#N/A	#N/A	#N/A	#N/A	1.31981	0.858404	2.02924	0.206118
IRX5	18.7186	0.280629	0.307119	0.913745	0.360851	0.834173	#N/A	#N/A	#N/A	#N/A	#N/A	#N/A	#N/A	#N/A	0.901061	0.544559	1.49095	0.685131
ISCA1	265.235	-0.143475	0.105996	-1.35359	0.175867	0.712931	-0.0810974	0.0546146	-1.4849	0.137569	-0.18814	0.0259452	0.557451	0.816857	0.667247	0.0973006	4.57571	0.680437
ISCA2	111.11	-0.132062	0.100124	-1.31898	0.187175	0.722841	-0.105448	0.0635517	-1.65924	0.0970665	-0.230007	0.0191112	0.22138	0.610101	3.20314	0.521499	19.6742	0.208759
ISCU	468.94	0.0649669	0.087163	0.74535	0.45606	0.874463	0.0128825	0.0432083	0.298149	0.765589	-0.0718042	0.0975693	0.260216	0.63788	0.342588	0.0649736	1.80637	0.206639
ISG15	135.772	0.353547	0.161286	2.19205	0.0283756	0.4497	0.307249	0.152406	2.01599	0.0438012	0.00853846	0.605959	0.53066	0.802318	0.969055	0.549551	1.70879	0.913507
ISG20	311.178	-0.0339501	0.125473	-0.270577	0.786717	0.960981	-0.279908	0.236465	-1.18372	0.236525	-0.74337	0.183555	0.0321583	0.305741	0.895806	0.388507	2.06552	0.796294
ISG20L2	533.982	-0.0552125	0.108185	-0.510353	0.609804	0.921511	-0.0664743	0.0474519	-1.40088	0.161251	-0.159478	0.0265297	0.20391	0.59777	0.419052	0.122617	1.43214	0.165399
ISL1	33.8509	0.257013	0.196432	1.30841	0.190735	0.727391	0.147272	0.16211	0.908468	0.363631	-0.170458	0.465002	0.349976	0.699568	1.27448	0.657833	2.46918	0.472266
ISL1-DT	25.3595	0.241052	0.214999	1.12117	0.262214	0.776819	-0.0143869	0.289466	-0.0497015	0.96036	-0.58173	0.552956	0.229165	0.615358	#N/A	#N/A	#N/A	#N/A
ISL2	13.8752	0.261677	0.16128	1.6225	0.104696	0.643068	0.209213	0.138421	1.51142	0.130681	-0.0620875	0.480514	0.23184	0.619042	0.664952	0.166367	2.65775	0.563794
ISLR	253.192	0.718627	0.215162	3.33994	0.000837976	0.099838	#N/A	#N/A	#N/A	#N/A	#N/A	#N/A	#N/A	#N/A	0.825714	0.565918	1.20477	0.320461
ISLR2	17.4808	0.0843859	0.215392	0.391778	0.695222	0.941326	0.0124794	0.188578	0.0661764	0.947237	-0.357126	0.382085	0.295617	0.663516	0.697334	0.332233	1.46365	0.340611
ISM1	31.0513	0.285645	0.238524	1.19755	0.231093	0.757375	0.168683	0.250006	0.674714	0.499857	-0.32132	0.658686	0.341624	0.693493	1.05495	0.675013	1.64873	0.814367
ISM2	20.9049	1.4452	0.381938	3.78385	0.00015442	0.0463232	#N/A	#N/A	#N/A	#N/A	#N/A	#N/A	#N/A	#N/A	1.02337	0.605064	1.73086	0.931351
ISOC1	195.684	0.00981808	0.105058	0.0934541	0.925543	0.988834	-0.216944	0.16208	-1.3385	0.180732	-0.534615	0.100726	0.0109872	0.19711	1.17719	0.29668	4.67095	0.816548
ISOC2	244.894	-0.0633875	0.12332	-0.514009	0.607246	0.920718	0.0401989	0.168784	0.238168	0.811751	-0.290611	0.371009	0.082384	0.434088	2.32145	0.691755	7.79049	0.172763
IST1	1297.95	-0.0279348	0.0916064	-0.304944	0.760409	0.954436	-0.0257488	0.0381619	-0.674727	0.499849	-0.100545	0.049047	0.612196	0.844181	0.73909	0.114787	4.75882	0.750345
ISX	211.822	0.0609612	0.208338	0.292606	0.769823	0.957062	-0.31632	0.398963	-0.792855	0.427863	-1.09827	0.465633	0.0130213	0.211186	1.23336	0.825583	1.84256	0.305777
ISY1	185.124	-0.153331	0.0924302	-1.65888	0.0971393	0.632328	-0.0758811	0.0442768	-1.71379	0.0865671	-0.162662	0.0108997	0.341834	0.693493	0.30025	0.0365154	2.46881	0.263036
ISYNA1	138.122	0.296653	0.138172	2.14698	0.0317946	0.465912	#N/A	#N/A	#N/A	#N/A	#N/A	#N/A	#N/A	#N/A	0.650477	0.28596	1.47965	0.305088
ITCH	1084.4	-0.141504	0.0951616	-1.48698	0.13702	0.682774	-0.106666	0.0625393	-1.70558	0.0880854	-0.229241	0.0159087	0.616005	0.845057	1.075	0.278117	4.15519	0.916502
ITFG1	471.937	-0.212236	0.122756	-1.72893	0.0838222	0.609994	-0.0851771	0.0562235	-1.51497	0.129779	-0.195373	0.0250189	0.614162	0.844181	5.13231	1.01567	25.9342	0.0478409
ITFG2	482.997	0.225675	0.109121	2.06812	0.0386286	0.49198	0.124905	0.0687202	1.81759	0.0691273	-0.00978418	0.259594	0.246316	0.629983	1.17788	0.638496	2.17291	0.600277
ITFG2-AS1	8.57792	0.214354	0.205939	1.04086	0.297939	0.802698	0.10062	0.0982682	1.02393	0.305868	-0.0919823	0.293222	0.766698	0.908208	#N/A	#N/A	#N/A	#N/A
ITGA1	1452.25	0.150182	0.159988	0.938706	0.347882	0.827972	0.0652082	0.10615	0.614305	0.539014	-0.142841	0.273258	0.460121	0.76497	0.556954	0.242657	1.27834	0.167378
ITGA10	40.7673	0.201093	0.162313	1.23892	0.215375	0.745843	0.0951415	0.137766	0.690601	0.489816	-0.174875	0.365158	0.268231	0.644366	0.1859	0.0340471	1.01504	0.0520484
ITGA11	556.233	0.812326	0.195244	4.16057	3.17459e-05	0.0154957	0.576741	0.150767	3.82539	0.000130566	0.281244	0.872238	0.108233	0.476645	0.864638	0.56779	1.31668	0.497883
ITGA2	1225.44	-0.144508	0.156895	-0.921049	0.357025	0.831525	-0.121152	0.152392	-0.795005	0.426611	-0.419834	0.17753	0.0258047	0.281373	0.700035	0.38217	1.28228	0.248165
ITGA2B	11.2976	0.26869	0.209046	1.28531	0.198683	0.733556	-0.00662751	0.158639	-0.0417772	0.966676	-0.317555	0.3043	0.866555	0.945747	0.671731	0.194385	2.32128	0.529405
ITGA3	1165.31	-0.263325	0.142407	-1.84911	0.0644424	0.572182	-0.160466	0.090483	-1.77344	0.076156	-0.337809	0.0168774	0.359267	0.70457	0.961428	0.516532	1.78952	0.901244
ITGA4	427.357	0.243358	0.131034	1.85721	0.0632806	0.569089	0.128522	0.0951053	1.35136	0.176579	-0.057881	0.314925	0.229822	0.616372	0.628452	0.302863	1.30406	0.212342
ITGA5	842.628	-0.0892809	0.166636	-0.535784	0.592108	0.91732	-0.0918724	0.120965	-0.759495	0.447556	-0.32896	0.145215	0.870116	0.946657	0.895789	0.546743	1.46767	0.662206
ITGA6	4357.31	0.0484855	0.136577	0.355004	0.722586	0.947245	-0.000327632	0.0876063	-0.00373983	0.997016	-0.172033	0.171377	0.764916	0.90735	1.41967	0.658166	3.06224	0.371612
ITGA6-AS1	54.1452	-0.112295	0.218033	-0.515035	0.606529	0.920643	-0.0597877	0.110641	-0.540374	0.588939	-0.276641	0.157065	0.95409	0.979595	#N/A	#N/A	#N/A	#N/A
ITGA7	235.114	-0.141084	0.170908	-0.825499	0.409088	0.859007	-0.131771	0.0968268	-1.36089	0.173549	-0.321548	0.0580065	0.5794	0.828001	1.11581	0.662995	1.87791	0.679909
ITGA8	138.143	0.0463448	0.177675	0.260841	0.794215	0.962438	-0.0124398	0.13275	-0.0937085	0.925341	-0.272625	0.247745	0.435543	0.752272	0.777782	0.397397	1.52227	0.46325
ITGA9	504.458	0.0193548	0.155334	0.124601	0.900839	0.984114	-0.036347	0.122081	-0.297729	0.76591	-0.275621	0.202927	0.799318	0.9203	1.12176	0.681269	1.84705	0.651584
ITGA9-AS1	52.5451	0.166505	0.141476	1.17692	0.239229	0.760172	0.0826695	0.0990987	0.834214	0.404161	-0.11156	0.276899	0.887612	0.953653	#N/A	#N/A	#N/A	#N/A
ITGAD	13.2137	-0.0745866	0.228887	-0.325867	0.744525	0.952245	-0.0992856	0.188367	-0.527085	0.598135	-0.468479	0.269908	0.654522	0.860217	2.28029	0.538245	9.66055	0.263124
ITGAE	182.99	0.273929	0.106664	2.56815	0.0102243	0.325145	0.149162	0.19189	0.77733	0.436964	-0.226936	0.525261	0.0108553	0.196381	1.25486	0.45896	3.43097	0.658209
ITGAL	289.233	0.352154	0.168345	2.09186	0.036451	0.483419	#N/A	#N/A	#N/A	#N/A	#N/A	#N/A	#N/A	#N/A	1.1097	0.575475	2.13988	0.75603
ITGAM	109.25	0.113145	0.177924	0.635918	0.52483	0.895239	#N/A	#N/A	#N/A	#N/A	#N/A	#N/A	#N/A	#N/A	1.12488	0.650232	1.94602	0.673895
ITGAV	1444.84	0.246324	0.126272	1.95075	0.0510873	0.538754	0.122516	0.111724	1.0966	0.272817	-0.0964585	0.341491	0.0798436	0.430733	0.642341	0.20973	1.9673	0.43829
ITGAX	577.194	-0.095057	0.19695	-0.482645	0.629348	0.925044	#N/A	#N/A	#N/A	#N/A	#N/A	#N/A	#N/A	#N/A	0.634543	0.376618	1.06911	0.0874679
ITGB1	3168.56	-0.210459	0.121329	-1.73461	0.0828099	0.60854	-0.106016	0.0593328	-1.78681	0.0739685	-0.222307	0.0102738	0.386834	0.724756	0.496088	0.109199	2.2537	0.364014
ITGB1-DT	15.0899	0.102777	0.217869	0.471735	0.637116	0.927508	-0.0540157	0.0957751	-0.563985	0.572764	-0.241731	0.1337	0.943045	0.974932	#N/A	#N/A	#N/A	#N/A
ITGB1BP1	457.414	0.0961128	0.107669	0.892668	0.372035	0.843737	0.0330208	0.0426435	0.774345	0.438727	-0.050559	0.116601	0.893018	0.955496	4.24872	0.532126	33.9237	0.172322
ITGB1BP2	34.8962	0.0896236	0.1517	0.590795	0.554658	0.903097	-0.0113509	0.0928667	-0.122228	0.902719	-0.193366	0.170665	0.459342	0.764936	0.412367	0.0995343	1.70842	0.221906
ITGB2	388.901	0.205324	0.155935	1.31673	0.187929	0.723888	#N/A	#N/A	#N/A	#N/A	#N/A	#N/A	#N/A	#N/A	1.21977	0.692216	2.14937	0.491895
ITGB2-AS1	37.0302	0.04381	0.200444	0.218565	0.826989	0.969194	#N/A	#N/A	#N/A	#N/A	#N/A	#N/A	#N/A	#N/A	#N/A	#N/A	#N/A	#N/A
ITGB3	109.904	-0.255839	0.170419	-1.50123	0.133296	0.680593	-0.177763	0.0999272	-1.77893	0.0752518	-0.373617	0.0180906	0.0709278	0.412111	0.586213	0.213821	1.60716	0.299318
ITGB3BP	194.125	0.0589916	0.119381	0.494146	0.621203	0.923447	0.0257276	0.0701688	0.366653	0.713878	-0.111801	0.163256	0.492863	0.784028	0.691495	0.18781	2.54601	0.579091
ITGB4	2668.67	-0.152087	0.153186	-0.992823	0.320796	0.815897	-0.0833397	0.100938	-0.825656	0.408999	-0.281174	0.114494	0.462515	0.76598	1.26617	0.614761	2.6078	0.522057
ITGB5	836.633	0.167632	0.123359	1.3589	0.174179	0.710105	0.0627643	0.0670138	0.936587	0.348971	-0.0685804	0.194109	0.944845	0.975682	0.96158	0.339907	2.72027	0.941138
ITGB6	311.492	0.012344	0.175837	0.0702016	0.944033	0.991074	-0.0482968	0.0992844	-0.486449	0.626649	-0.242891	0.146297	0.417358	0.740011	1.11047	0.581767	2.11966	0.750721
ITGB7	84.7987	0.166484	0.135833	1.22565	0.220329	0.748066	0.114623	0.115509	0.992328	0.321038	-0.11177	0.341015	0.0383044	0.326391	0.883921	0.319762	2.44343	0.812004
ITGB8	674.154	0.152189	0.180243	0.844355	0.398471	0.856046	-0.135829	0.262679	-0.517092	0.605092	-0.650671	0.379012	0.146162	0.528519	1.08107	0.664724	1.75818	0.753415
ITGB8-AS1	19.4637	0.211976	0.174263	1.21641	0.223828	0.751175	0.151891	0.137929	1.10123	0.270796	-0.118444	0.422226	0.790525	0.917569	#N/A	#N/A	#N/A	#N/A
ITGBL1	61.064	0.658624	0.291679	2.25804	0.0239429	0.422497	#N/A	#N/A	#N/A	#N/A	#N/A	#N/A	#N/A	#N/A	0.99113	0.670677	1.4647	0.964338
ITIH2	14.7977	-0.0753743	0.215576	-0.349642	0.726608	0.947627	-0.0201542	0.135211	-0.149058	0.881508	-0.285163	0.244854	0.794379	0.91906	0.06526	0.00801375	0.531445	0.0107492
ITIH3	11.6154	-0.240836	0.210008	-1.1468	0.251466	0.769297	#N/A	#N/A	#N/A	#N/A	#N/A	#N/A	#N/A	#N/A	0.654354	0.228211	1.87625	0.430047
ITIH4	25.4999	0.152417	0.196451	0.77585	0.437837	0.869016	0.0984157	0.156944	0.627077	0.530609	-0.209188	0.406019	0.378991	0.720022	0.234738	0.0263582	2.09051	0.193939
ITIH5	277.528	0.338777	0.161418	2.09876	0.0358382	0.481709	0.219961	0.117108	1.87827	0.0603437	-0.00956658	0.449488	0.49072	0.782799	0.682503	0.444201	1.04865	0.0812995
ITK	100.507	0.265606	0.195364	1.35955	0.173973	0.710105	#N/A	#N/A	#N/A	#N/A	#N/A	#N/A	#N/A	#N/A	0.652723	0.290365	1.46728	0.301962
ITLN1	488.844	-0.0280983	0.371731	-0.0755877	0.939747	0.989943	#N/A	#N/A	#N/A	#N/A	#N/A	#N/A	#N/A	#N/A	1.25016	1.01781	1.53556	0.0333197
ITLN2	17.2076	0.790976	0.390936	2.02329	0.0430435	0.508858	#N/A	#N/A	#N/A	#N/A	#N/A	#N/A	#N/A	#N/A	1.29463	0.949266	1.76565	0.102872
ITM2A	46.6928	0.326463	0.190167	1.71671	0.0860317	0.611284	-0.191585	0.35447	-0.540484	0.588864	-0.886334	0.503163	0.0348487	0.312029	1.612	0.778922	3.33608	0.198202
ITM2B	1752.89	0.0987182	0.122575	0.805368	0.420607	0.862658	0.0504363	0.0632657	0.797214	0.425327	-0.0735622	0.174435	0.806031	0.923845	2.81108	0.792656	9.9692	0.109553
ITM2C	2975.49	0.0268893	0.188602	0.142572	0.886629	0.980937	-0.0146673	0.137563	-0.106622	0.915088	-0.284287	0.254952	0.276838	0.650429	1.68426	0.945877	2.99904	0.0765698
ITPA	390.397	0.114536	0.129009	0.887812	0.374642	0.845233	0.128616	0.164516	0.781785	0.434341	-0.193829	0.451061	0.126895	0.505954	0.712785	0.267956	1.89607	0.497598
ITPK1	927.585	-0.000852197	0.11442	-0.007448	0.994057	0.999229	-0.0169015	0.0763394	-0.221399	0.824782	-0.166524	0.132721	0.909843	0.961733	2.81506	0.899795	8.80706	0.0753185
ITPK1-AS1	58.0564	-0.30875	0.277691	-1.11185	0.266203	0.780553	0.0263936	0.0821506	0.321283	0.747996	-0.134619	0.187406	0.624867	0.847355	#N/A	#N/A	#N/A	#N/A
ITPKA	86.2041	0.113162	0.177756	0.636611	0.524378	0.895136	-0.075489	0.281928	-0.26776	0.788884	-0.628058	0.47708	0.135716	0.516548	1.38243	0.612061	3.12242	0.435966
ITPKB	531.6	0.238632	0.106866	2.233	0.0255488	0.434847	0.0842654	0.107845	0.781355	0.434594	-0.127108	0.295638	0.055334	0.382434	0.790964	0.2338	2.6759	0.706093
ITPKC	368.763	0.183732	0.12071	1.52209	0.127986	0.674557	0.233156	0.16943	1.37612	0.168785	-0.0989212	0.565234	0.00936742	0.182686	1.23376	0.415509	3.66334	0.705204
ITPR1	471.382	0.282996	0.121373	2.33162	0.0197208	0.400629	0.114831	0.085137	1.34878	0.177408	-0.0520346	0.281696	0.409455	0.736921	0.943699	0.456133	1.95243	0.87586
ITPR1-DT	5.18895	-0.0123473	0.224744	-0.0549394	0.956187	NA	-0.0499055	0.136693	-0.365093	0.715042	-0.317818	0.218007	0.904027	0.959867	#N/A	#N/A	#N/A	#N/A
ITPR2	1416.92	0.125438	0.144852	0.865975	0.386504	0.849278	-0.0244402	0.146513	-0.166812	0.867518	-0.311601	0.262721	0.31608	0.6765	1.23076	0.683171	2.21725	0.489356
ITPR3	3528.43	-0.277494	0.131402	-2.1118	0.0347033	0.476187	-0.0903081	0.116793	-0.77323	0.439386	-0.319219	0.138603	0.109837	0.478928	0.408306	0.13618	1.22422	0.109851
ITPRID1	19.7199	-0.692235	0.266725	-2.59531	0.00945055	0.315752	#N/A	#N/A	#N/A	#N/A	#N/A	#N/A	#N/A	#N/A	1.52228	0.728718	3.18002	0.263573
ITPRID2	2597.22	-0.0603417	0.113784	-0.530318	0.595892	0.917644	-0.0612293	0.0642768	-0.952589	0.340798	-0.187209	0.0647508	0.161799	0.54846	1.69306	0.489002	5.86183	0.405996
ITPRIP	317.728	0.0864451	0.146263	0.591025	0.554504	0.903097	0.0453465	0.0943267	0.480739	0.630702	-0.13953	0.230224	0.786359	0.916193	0.462251	0.208758	1.02356	0.0570988
ITPRIPL1	42.3717	0.12563	0.156634	0.802066	0.422515	0.863098	0.0461759	0.123236	0.374696	0.707887	-0.195362	0.287713	0.0445299	0.346543	0.42798	0.144099	1.27111	0.126503
ITPRIPL2	1164.1	-0.0866083	0.108521	-0.798081	0.424824	0.863643	-0.0631206	0.056674	-1.11375	0.265387	-0.1742	0.0479584	0.882945	0.95167	0.752233	0.169759	3.33328	0.707776
ITSN1	483.534	-0.0153325	0.0988127	-0.155167	0.876689	0.979066	-0.0175946	0.0605038	-0.290802	0.771203	-0.13618	0.100991	0.888748	0.9539	1.29489	0.397883	4.21415	0.667754
ITSN2	954.002	0.134336	0.0987515	1.36035	0.17372	0.710105	-0.0653132	0.105311	-0.620191	0.535132	-0.27172	0.141093	0.102664	0.46874	2.39265	0.306091	18.7029	0.405668
IVD	663.092	0.0314273	0.106596	0.294826	0.768127	0.956206	-0.0160715	0.0640007	-0.251114	0.801726	-0.141511	0.109368	0.0507825	0.36588	3.71715	1.20075	11.5071	0.0227695
IVNS1ABP	2418.02	0.278347	0.115755	2.40462	0.0161893	0.377728	-0.124983	0.217459	-0.574742	0.565466	-0.551194	0.301228	0.000179662	0.0254494	1.19962	0.463981	3.10163	0.707261
IWS1	653.158	-0.125988	0.0986078	-1.27767	0.201365	0.735506	-0.0407518	0.0386945	-1.05317	0.292264	-0.116592	0.035088	0.646549	0.856591	0.279759	0.0383958	2.03837	0.208703
IYD	482.276	-0.0585164	0.160422	-0.364765	0.715286	0.945598	-0.197734	0.185004	-1.06881	0.285155	-0.560334	0.164867	0.0909402	0.447741	1.37677	0.726708	2.60833	0.32671
IZUMO1	16.0088	0.226819	0.316194	0.717342	0.473163	0.877645	-0.107755	0.194184	-0.554912	0.578955	-0.488348	0.272838	0.914364	0.962685	0.232123	0.0466699	1.15451	0.0743554
IZUMO2	9.56296	-0.0569865	0.328447	-0.173503	0.862256	0.974895	-0.384571	0.259051	-1.48454	0.137666	-0.892302	0.12316	0.382146	0.721168	0.944268	0.325337	2.74067	0.915994
IZUMO4	29.2024	0.336849	0.165742	2.03237	0.0421159	0.505	0.154465	0.09573	1.61355	0.106626	-0.0331626	0.342092	0.782217	0.914981	0.361683	0.061936	2.11209	0.258671
JADE1	302.67	0.242963	0.106797	2.27501	0.0229054	0.416172	0.108381	0.0648162	1.67213	0.0944993	-0.0186565	0.235418	0.0946298	0.452858	0.982357	0.290563	3.32122	0.977151
JADE2	580.022	0.122919	0.112674	1.09092	0.275306	0.787012	0.0557567	0.0735748	0.757823	0.448557	-0.0884473	0.199961	0.342954	0.694486	3.49692	0.966603	12.6509	0.0563667
JADE3	269.665	0.00853765	0.142619	0.0598633	0.952265	0.991391	#N/A	#N/A	#N/A	#N/A	#N/A	#N/A	#N/A	#N/A	0.761625	0.311901	1.8598	0.549972
JAG1	1428.58	0.0153184	0.159727	0.0959034	0.923597	0.988834	0.0193179	0.129715	0.148926	0.881612	-0.234919	0.273555	0.567296	0.821983	0.727021	0.348187	1.51803	0.396041
JAG2	496.926	0.0556237	0.17543	0.317071	0.75119	0.952755	0.286317	0.266741	1.07339	0.283096	-0.236485	0.809119	0.0223719	0.262363	0.60729	0.343741	1.07291	0.0858665
JAGN1	211.039	0.0321759	0.116747	0.275604	0.782852	0.959936	0.0640466	0.100774	0.635549	0.52507	-0.133466	0.261559	0.224176	0.61123	2.89264	0.595953	14.0403	0.18757
JAK1	1817.95	0.0625177	0.0966968	0.646533	0.517934	0.893121	-0.00157699	0.0465749	-0.0338592	0.972989	-0.0928621	0.0897082	0.179176	0.572296	0.814082	0.14862	4.45921	0.812613
JAK2	407.492	0.192659	0.1185	1.62582	0.103987	0.642	-0.30453	0.31516	-0.96627	0.333909	-0.922232	0.313172	0.0018864	0.0844317	1.79224	0.808012	3.97534	0.151148
JAK3	504.986	0.241623	0.135445	1.78392	0.074436	0.592069	#N/A	#N/A	#N/A	#N/A	#N/A	#N/A	#N/A	#N/A	0.742429	0.373093	1.47738	0.396255
JAKMIP1	22.531	0.0783381	0.202704	0.386465	0.699152	0.94308	#N/A	#N/A	#N/A	#N/A	#N/A	#N/A	#N/A	#N/A	0.298642	0.0378551	2.356	0.251474
JAKMIP2	16.9412	-0.0039781	0.236853	-0.0167956	0.9866	0.997226	#N/A	#N/A	#N/A	#N/A	#N/A	#N/A	#N/A	#N/A	2.52894	0.890406	7.18272	0.0815053
JAKMIP3	13.8202	0.161976	0.195353	0.829148	0.407021	0.858815	0.0486613	0.148975	0.32664	0.74394	-0.243325	0.340647	0.929225	0.968897	1.4776	0.429272	5.08607	0.535877
JAM2	85.4492	0.223768	0.181367	1.23379	0.217282	0.746943	0.0885287	0.11109	0.796909	0.425504	-0.129204	0.306261	0.0703648	0.41139	1.43886	0.777458	2.66293	0.246668
JAM3	174.374	0.195033	0.130385	1.49582	0.134701	0.681089	0.0879787	0.0752663	1.1689	0.242444	-0.0595405	0.235498	0.415754	0.739839	0.860826	0.433194	1.7106	0.668847
JAML	208.482	-0.0275067	0.149192	-0.18437	0.853723	0.973458	#N/A	#N/A	#N/A	#N/A	#N/A	#N/A	#N/A	#N/A	1.33029	0.654681	2.70311	0.430142
JARID2	552.301	0.112474	0.104171	1.07971	0.280274	0.791348	0.0329134	0.0778566	0.422744	0.672482	-0.119683	0.18551	0.676488	0.869419	0.329083	0.089132	1.215	0.0953667
JARID2-AS1	16.3154	0.616127	0.225499	2.73229	0.00628962	0.273904	0.0486672	0.132085	0.368453	0.712535	-0.210215	0.307549	0.675951	0.86938	#N/A	#N/A	#N/A	#N/A
JAZF1	136.877	0.118005	0.111502	1.05833	0.289905	0.79952	0.0624203	0.0797014	0.783178	0.433523	-0.0937915	0.218632	0.215708	0.605367	0.790877	0.314776	1.98709	0.617694
JCAD	333.021	0.0607576	0.147559	0.411751	0.680522	0.93821	#N/A	#N/A	#N/A	#N/A	#N/A	#N/A	#N/A	#N/A	0.81172	0.488012	1.35015	0.421666
JCHAIN	4585.71	0.189373	0.259081	0.730943	0.464814	0.875481	-0.562154	1.09118	-0.51518	0.606427	-2.70083	1.57652	1.34e-05	0.00700838	1.01941	0.823941	1.26125	0.859512
JDP2	318.818	0.201379	0.115689	1.74069	0.0817383	0.605967	0.0899715	0.0910817	0.98781	0.323246	-0.0885454	0.268488	0.251748	0.632484	1.15668	0.413573	3.23501	0.781486
JHY	42.205	0.379532	0.181623	2.08967	0.0366472	0.484456	0.235559	0.133644	1.76259	0.077969	-0.0263773	0.497496	0.359036	0.704521	0.961975	0.495311	1.86831	0.90887
JKAMP	272.178	0.135116	0.131882	1.02453	0.305586	0.806526	0.023476	0.0751441	0.312413	0.754726	-0.123804	0.170756	0.251409	0.632484	4.5857	1.18957	17.6775	0.026959
JMJD1C	1622.13	0.0144354	0.109079	0.132339	0.894716	0.982696	-0.00524544	0.052125	-0.100632	0.919843	-0.107409	0.0969177	0.875576	0.948761	0.23846	0.0346069	1.64312	0.145476
JMJD1C-AS1	35.1709	0.0829086	0.194056	0.42724	0.669204	0.935459	0.0301737	0.115844	0.260467	0.794503	-0.196877	0.257225	0.045178	0.348774	#N/A	#N/A	#N/A	#N/A
JMJD4	149.537	-0.0772388	0.128231	-0.602343	0.546946	0.901532	0.0572208	0.168859	0.338867	0.73471	-0.273737	0.388179	0.0459639	0.3522	0.381051	0.0604014	2.40391	0.304583
JMJD6	297.009	-0.252597	0.107326	-2.35354	0.0185954	0.396488	-0.0883266	0.066439	-1.32944	0.183703	-0.218545	0.0418914	0.293307	0.661448	0.327938	0.0978438	1.09913	0.0707957
JMJD7	52.6727	-0.183179	0.135135	-1.35552	0.175252	0.712525	-0.106839	0.0871031	-1.22658	0.219982	-0.277557	0.0638803	0.408074	0.736348	0.771117	0.10125	5.87279	0.801878
JMJD7-PLA2G4B	174.72	-0.165493	0.133917	-1.23579	0.216538	0.746196	-0.0708749	0.0790856	-0.896179	0.370157	-0.22588	0.08413	0.360328	0.705545	0.443233	0.0274146	7.16609	0.566627
JMJD8	313.085	-0.0109114	0.115822	-0.0942077	0.924944	0.988834	-0.00914863	0.0930642	-0.0983044	0.921691	-0.191551	0.173254	0.497919	0.786322	4.08408	0.932075	17.8952	0.0619506
JMY	423.829	-0.133195	0.103037	-1.29269	0.196117	0.731337	-0.0796192	0.0549237	-1.44963	0.147161	-0.187268	0.0280292	0.779224	0.913601	1.06725	0.31394	3.62814	0.916974
JOSD1	874.507	0.0815309	0.0997213	0.817588	0.413593	0.859882	0.00377441	0.0784156	0.0481334	0.96161	-0.149917	0.157466	0.516063	0.795031	0.62969	0.175168	2.2636	0.478623
JOSD2	100.685	0.0321917	0.116171	0.277105	0.781699	0.959661	0.0335416	0.0784144	0.427748	0.668835	-0.120148	0.187231	0.815807	0.927147	2.80274	0.717077	10.9547	0.138396
JPH1	401.079	-0.310202	0.144145	-2.15201	0.0313968	0.46268	-0.290323	0.118066	-2.459	0.0139325	-0.521727	-0.0589188	0.122422	0.499129	1.04524	0.599942	1.82106	0.875866
JPH2	78.2732	0.0363925	0.200592	0.181426	0.856033	0.974269	-0.0957174	0.241971	-0.395574	0.692419	-0.569971	0.378537	0.235639	0.621644	1.24381	0.783082	1.97559	0.355387
JPH3	27.6643	0.00848589	0.203742	0.0416501	0.966778	0.994666	#N/A	#N/A	#N/A	#N/A	#N/A	#N/A	#N/A	#N/A	0.714116	0.142771	3.57187	0.681841
JPH4	11.4583	-0.123994	0.226509	-0.547411	0.584097	0.914001	0.0305912	0.167386	0.182758	0.854988	-0.29748	0.358662	0.640576	0.853218	1.8168	0.416566	7.92371	0.426858
JPT1	652.217	-0.158215	0.1154	-1.37101	0.170372	0.707157	-0.0531777	0.0926054	-0.57424	0.565806	-0.234681	0.128326	0.20512	0.598342	0.633589	0.220031	1.82445	0.39772
JPT2	1017.62	-0.169374	0.10722	-1.57968	0.114179	0.658742	-0.118591	0.062299	-1.90357	0.0569659	-0.240694	0.00351312	0.312964	0.674036	1.09787	0.411916	2.92615	0.851906
JPX	220.152	-0.0230378	0.116159	-0.198331	0.842786	0.971897	0.128646	0.169758	0.757821	0.448558	-0.204073	0.461365	0.136528	0.51735	#N/A	#N/A	#N/A	#N/A
JRK	676.68	0.017231	0.117885	0.146167	0.883789	0.98067	-0.0194626	0.0640933	-0.30366	0.761387	-0.145083	0.106158	0.985005	0.993888	0.45625	0.185367	1.12298	0.087717
JRKL	230.265	0.0131652	0.143857	0.0915158	0.927083	0.988834	-0.0208695	0.0599029	-0.348389	0.727548	-0.138277	0.096538	0.905171	0.960313	1.26194	0.378739	4.20473	0.704786
JSRP1	24.5801	-0.071467	0.210313	-0.339813	0.733997	0.949201	#N/A	#N/A	#N/A	#N/A	#N/A	#N/A	#N/A	#N/A	1.19877	0.669578	2.14619	0.54179
JTB	801.031	0.0578005	0.110065	0.52515	0.599479	0.918602	0.0148229	0.0602948	0.24584	0.805806	-0.103353	0.132999	0.294981	0.662977	0.706	0.147309	3.38361	0.663257
JUN	2085.75	0.483257	0.153023	3.15806	0.00158821	0.130786	0.450426	0.205691	2.18982	0.0285375	0.0472787	0.853574	0.0334471	0.310033	0.89951	0.373021	2.1691	0.813575
JUNB	1587.95	0.234708	0.154997	1.51427	0.129956	0.677318	0.280595	0.177677	1.57925	0.11428	-0.0676448	0.628835	0.0471392	0.354013	1.00667	0.514829	1.96841	0.98449
JUND	1242.24	0.143596	0.128224	1.11988	0.262764	0.777273	0.155499	0.138316	1.12422	0.260918	-0.115596	0.426594	0.338714	0.691115	0.548259	0.209544	1.43449	0.220681
JUP	2873.71	-0.0819965	0.121134	-0.676909	0.498463	0.887569	-0.0516154	0.0925864	-0.557483	0.577197	-0.233081	0.129851	0.504018	0.789333	1.07331	0.418329	2.75382	0.882998
KALRN	620.03	-0.0798382	0.114497	-0.697293	0.48562	0.881977	-0.0632639	0.0677836	-0.933322	0.350654	-0.196117	0.0695895	0.870662	0.946758	0.977597	0.381512	2.50502	0.962357
KANK1	1126.53	0.0479743	0.136375	0.351782	0.725002	0.947257	0.0163331	0.086379	0.189086	0.850025	-0.152967	0.185633	0.929101	0.968897	0.537314	0.230445	1.25282	0.150398
KANK2	676.624	0.0936627	0.108458	0.863589	0.387814	0.849718	0.0402734	0.0894592	0.450187	0.652575	-0.135063	0.21561	0.16008	0.546833	1.11553	0.574074	2.16769	0.747024
KANK3	57.6971	0.00713423	0.118927	0.0599881	0.952165	0.991391	-0.0468253	0.0951803	-0.491964	0.622745	-0.233375	0.139725	0.373827	0.715872	0.642835	0.21014	1.96649	0.438603
KANK4	30.237	0.143103	0.278034	0.514696	0.606766	0.920684	#N/A	#N/A	#N/A	#N/A	#N/A	#N/A	#N/A	#N/A	1.27843	0.857204	1.90665	0.228416
KANSL1	1442.96	-0.110117	0.0993775	-1.10807	0.267833	0.781456	-0.126869	0.111599	-1.13683	0.255611	-0.3456	0.0918616	0.0563339	0.383402	0.755991	0.1995	2.86477	0.68068
KANSL1-AS1	35.7227	-0.180187	0.154965	-1.16276	0.244928	0.764126	-0.172082	0.109769	-1.56768	0.116956	-0.387226	0.0430609	0.419834	0.741994	#N/A	#N/A	#N/A	#N/A
KANSL1L	521.643	0.145232	0.121845	1.19194	0.233284	0.757502	0.0418564	0.101506	0.412355	0.680079	-0.157091	0.240804	0.0284196	0.289111	0.764091	0.232596	2.51009	0.657483
KANSL2	299.491	0.180371	0.0991677	1.81885	0.0689348	0.579887	0.0545963	0.0438945	1.24381	0.21357	-0.0314353	0.140628	0.307965	0.669665	0.653641	0.119672	3.57014	0.62353
KANSL3	1080.38	-0.102098	0.098343	-1.03818	0.299185	0.803572	-0.0463974	0.0355635	-1.30463	0.192018	-0.116101	0.0233059	0.184412	0.577458	0.648841	0.124555	3.37999	0.607468
KANTR	124.707	0.0046028	0.162517	0.028322	0.977405	0.995896	-0.145156	0.0857356	-1.69306	0.0904438	-0.313194	0.022883	0.628095	0.848136	0.868523	0.399775	1.88689	0.72178
KARS1	1004.53	-0.144811	0.114918	-1.26012	0.207627	0.740221	0.0109827	0.116192	0.0945224	0.924694	-0.216749	0.238714	0.204086	0.59777	0.576387	0.179008	1.8559	0.355746
KAT14	260.889	0.101729	0.129771	0.783911	0.433093	0.86638	0.167175	0.163286	1.02382	0.305922	-0.15286	0.48721	0.137877	0.518846	1.38518	0.5738	3.34387	0.468684
KAT2A	831.009	-0.00670906	0.142632	-0.0470375	0.962483	0.993719	-0.0332146	0.0772496	-0.429965	0.667221	-0.184621	0.118192	0.732881	0.892875	0.613326	0.230585	1.63137	0.327373
KAT2B	261.701	0.1994	0.121767	1.63756	0.101514	0.639985	-0.384175	0.438906	-0.875301	0.38141	-1.24441	0.476065	0.0009115	0.0583965	1.53462	0.600805	3.91986	0.370719
KAT5	269.79	0.0753998	0.0973795	0.774288	0.438761	0.869198	0.0200567	0.0471414	0.425458	0.670503	-0.0723388	0.112452	0.308536	0.670145	2.00879	0.322012	12.5314	0.455193
KAT6A	1303.24	-0.0520665	0.105926	-0.491537	0.623047	0.92371	-0.0743513	0.0578607	-1.285	0.198791	-0.187756	0.0390536	0.318198	0.677822	0.573386	0.173854	1.89108	0.360977
KAT6B	485.214	0.0828156	0.0884248	0.936565	0.348982	0.827972	0.0344374	0.054797	0.628455	0.529706	-0.0729626	0.141837	0.0491775	0.360542	0.320864	0.0763519	1.34841	0.120693
KAT7	693.932	-0.0206164	0.0953922	-0.216122	0.828892	0.969968	-0.026878	0.0453289	-0.592956	0.553211	-0.115721	0.061965	0.392096	0.728165	0.322367	0.0705717	1.47255	0.144114
KAT8	351.455	-0.182502	0.105523	-1.72951	0.0837184	0.609994	-0.0757378	0.0543095	-1.39456	0.163149	-0.182183	0.0307069	0.501817	0.788735	0.806613	0.164308	3.9598	0.791215
KATNA1	151.906	0.0216085	0.104538	0.206705	0.83624	0.970903	0.00775252	0.041843	0.185276	0.853012	-0.0742583	0.0897633	0.190689	0.583594	0.198801	0.0395002	1.00055	0.050078
KATNAL1	168.282	0.0333359	0.111893	0.297927	0.765759	0.955649	-0.0169049	0.0942411	-0.179379	0.85764	-0.201614	0.167804	0.343439	0.694707	0.847138	0.343347	2.09014	0.718832
KATNAL2	84.5181	0.406194	0.145401	2.79361	0.00521235	0.256579	0.250584	0.106537	2.35209	0.0186685	0.0417753	0.459392	0.00592222	0.151389	1.09729	0.49877	2.41402	0.817476
KATNB1	235.064	-0.210205	0.117546	-1.78828	0.0737316	0.589683	-0.0843309	0.086032	-0.980228	0.326974	-0.25295	0.0842886	0.0814777	0.433314	0.806825	0.22398	2.90636	0.742702
KATNBL1	369.725	0.0359599	0.103582	0.347163	0.728469	0.948132	0.006653	0.0549118	0.121158	0.903566	-0.100972	0.114278	0.635027	0.851041	0.993192	0.256568	3.84472	0.992107
KATNIP	579.68	-0.0447436	0.114154	-0.391959	0.695089	0.941222	-0.0163562	0.0525566	-0.311212	0.75564	-0.119365	0.0866528	0.149448	0.533768	1.1121	0.29347	4.21431	0.875783
KAZALD1	161.267	0.267728	0.140913	1.89996	0.0574384	0.555268	0.151349	0.164511	0.919994	0.357576	-0.171086	0.473785	0.0687969	0.409101	1.77852	0.740949	4.26903	0.197455
KAZN	237.799	0.0347885	0.121995	0.285163	0.775519	0.957887	-0.0172915	0.107862	-0.160311	0.872636	-0.228697	0.194114	0.681851	0.871722	0.827483	0.327182	2.09281	0.689154
KBTBD11	414.817	-0.222335	0.14526	-1.53061	0.125867	0.671997	-0.311499	0.207126	-1.50391	0.132605	-0.717459	0.0944608	0.00758663	0.165589	1.29674	0.7394	2.2742	0.364612
KBTBD11-AS1	12.7903	-0.0168969	0.206497	-0.0818266	0.934785	0.989318	-0.123702	0.213895	-0.57833	0.563041	-0.542928	0.295524	0.363096	0.707924	#N/A	#N/A	#N/A	#N/A
KBTBD11-OT1	14.4586	-0.176041	0.188952	-0.931671	0.351506	0.827972	-0.296488	0.246822	-1.20122	0.229666	-0.78025	0.187275	0.0346683	0.312029	#N/A	#N/A	#N/A	#N/A
KBTBD12	61.3276	0.596742	0.324944	1.83645	0.0662915	0.578673	0.223793	0.301563	0.742111	0.45802	-0.367259	0.814846	0.229061	0.615258	0.952907	0.634231	1.4317	0.816354
KBTBD2	787.741	0.193047	0.103998	1.85626	0.0634166	0.569089	0.0912691	0.0550211	1.6588	0.0971556	-0.0165702	0.199108	0.150686	0.535369	0.125008	0.019182	0.814677	0.0296839
KBTBD3	51.5733	0.15764	0.107977	1.45994	0.144306	0.686218	0.0132545	0.123501	0.107323	0.914533	-0.228803	0.255312	0.150294	0.534958	0.889455	0.170429	4.64199	0.889481
KBTBD4	94.6085	-0.0291604	0.0921587	-0.316415	0.751687	0.953042	-0.0501297	0.073697	-0.680213	0.49637	-0.194573	0.0943138	0.532999	0.803793	1.24779	0.0883132	17.6302	0.869858
KBTBD6	173.966	-0.136433	0.120934	-1.12816	0.259251	0.773316	-0.117783	0.0733021	-1.60681	0.108095	-0.261453	0.0258866	0.325183	0.681816	1.23674	0.364959	4.19096	0.73293
KBTBD7	153.894	-0.0173191	0.107581	-0.160987	0.872104	0.977741	-0.0747212	0.0916505	-0.815285	0.414909	-0.254353	0.10491	0.324186	0.681539	1.92347	0.557711	6.63381	0.300406
KBTBD8	76.5207	0.162872	0.131807	1.23568	0.216577	0.746196	0.0610594	0.100429	0.607987	0.543196	-0.135777	0.257896	0.591085	0.834298	1.03609	0.326223	3.29064	0.952051
KC6	8.14468	0.589258	0.477217	1.23478	0.216912	0.746672	#N/A	#N/A	#N/A	#N/A	#N/A	#N/A	#N/A	#N/A	#N/A	#N/A	#N/A	#N/A
KCMF1	668.722	-0.0186517	0.101948	-0.182952	0.854836	0.973849	-0.0253158	0.0396341	-0.638739	0.522992	-0.102997	0.0523655	0.519681	0.797285	1.29007	0.176432	9.43296	0.801882
KCNA2	34.8717	0.0995778	0.258844	0.384702	0.700459	0.943513	-0.0365063	0.181113	-0.201567	0.840256	-0.391481	0.318469	0.150441	0.5352	0.727467	0.425078	1.24497	0.245768
KCNA3	113.193	0.381781	0.203992	1.87155	0.0612694	0.564718	#N/A	#N/A	#N/A	#N/A	#N/A	#N/A	#N/A	#N/A	0.861745	0.488297	1.52081	0.607666
KCNA5	6.53204	0.241753	0.242443	0.997151	0.318691	NA	0.0128381	0.176986	0.0725374	0.942174	-0.334049	0.359725	0.345875	0.696623	1.37633	0.74035	2.55861	0.312652
KCNAB1	262.748	-0.0355553	0.12327	-0.288434	0.773015	0.957195	-0.0510628	0.0701885	-0.72751	0.466914	-0.18863	0.0865042	0.906533	0.960525	0.57089	0.233783	1.3941	0.218477
KCNAB2	362.22	0.0299113	0.131235	0.227921	0.819708	0.968233	-0.0131099	0.099206	-0.132148	0.894867	-0.20755	0.18133	0.577829	0.827384	0.908768	0.495539	1.66659	0.757184
KCNAB3	41.0087	0.498652	0.184385	2.70441	0.00684268	0.28453	0.292674	0.14387	2.03429	0.0419227	0.0106929	0.574654	0.0056951	0.148596	2.06821	0.553237	7.73174	0.280099
KCNC3	119.654	0.442281	0.183009	2.41671	0.0156613	0.37585	#N/A	#N/A	#N/A	#N/A	#N/A	#N/A	#N/A	#N/A	0.906529	0.32027	2.56594	0.853342
KCNC4	528.559	0.230175	0.122715	1.87568	0.0606993	0.56438	0.171635	0.147046	1.16722	0.243122	-0.11657	0.45984	0.0294933	0.293223	0.414507	0.184491	0.931295	0.0329818
KCND1	51.7887	0.14618	0.178472	0.819067	0.412748	0.859882	0.0705002	0.115284	0.611536	0.540845	-0.155452	0.296452	0.96294	0.983599	0.520399	0.182087	1.48729	0.222815
KCND3	161.43	0.565934	0.197128	2.8709	0.00409305	0.221804	-0.157475	0.615599	-0.255808	0.798099	-1.36403	1.04908	0.00377537	0.120687	1.18869	0.77828	1.81552	0.423756
KCNE3	728.388	-0.18039	0.143441	-1.2576	0.208538	0.740849	-0.156901	0.111778	-1.40368	0.160414	-0.375981	0.0621803	0.160535	0.546833	1.77839	0.760169	4.16048	0.184306
KCNE4	44.3485	-0.00721201	0.190948	-0.0377696	0.969871	0.995167	-0.0334162	0.12502	-0.267286	0.789249	-0.278451	0.211619	0.311062	0.672096	0.889753	0.424938	1.863	0.75671
KCNE5	3.78626	0.233876	0.24374	0.959532	0.337291	NA	-0.0428272	0.322457	-0.132815	0.89434	-0.674832	0.589178	0.530663	0.802318	0.347023	0.0528525	2.27851	0.270343
KCNF1	5.57537	-0.254184	0.24061	-1.05641	0.290779	NA	-0.45367	0.381354	-1.18963	0.234193	-1.20111	0.293771	0.164433	0.553366	2.76138	0.613142	12.4363	0.185874
KCNG1	32.0838	0.701172	0.237991	2.94622	0.00321688	0.199777	0.3382	0.294409	1.14874	0.250662	-0.238831	0.915231	0.104461	0.47115	0.925611	0.46672	1.8357	0.824884
KCNG2	53.8231	0.0160861	0.149383	0.107684	0.914247	0.98738	-0.00384648	0.0941956	-0.040835	0.967427	-0.188467	0.180774	0.35552	0.702224	0.250804	0.0496382	1.26722	0.0942439
KCNH1	21.2423	0.129351	0.195311	0.662281	0.507791	0.889328	0.0275278	0.11948	0.230397	0.817784	-0.206649	0.261704	0.981253	0.991852	0.55901	0.0942632	3.3151	0.521937
KCNH2	98.1424	-0.404517	0.185919	-2.17577	0.0295725	0.456188	-0.426763	0.245285	-1.73987	0.0818817	-0.907512	0.0539854	0.0135905	0.214169	1.23822	0.741966	2.06639	0.413497
KCNH3	25.5598	0.194638	0.181872	1.07019	0.284533	0.793814	-0.0187918	0.105428	-0.178243	0.858532	-0.225426	0.187843	0.406697	0.735844	0.507849	0.101431	2.54273	0.40969
KCNH4	19.0256	0.0411977	0.226427	0.181947	0.855624	0.9742	0.0119557	0.199559	0.0599104	0.952227	-0.379174	0.403085	0.715165	0.885465	0.589555	0.217646	1.59698	0.298686
KCNH6	9.76633	-0.0511432	0.226723	-0.225575	0.821532	0.968233	#N/A	#N/A	#N/A	#N/A	#N/A	#N/A	#N/A	#N/A	1.48957	0.642488	3.45348	0.352993
KCNH8	177.035	0.0141294	0.224621	0.0629035	0.949843	0.991327	-0.0635445	0.154241	-0.411982	0.680353	-0.365852	0.238763	0.872544	0.947804	0.722269	0.462184	1.12871	0.153176
KCNIP2	71.6527	0.0965575	0.157414	0.613398	0.539613	0.899671	-0.0206842	0.0776484	-0.266383	0.789944	-0.172872	0.131504	0.817924	0.927761	0.617721	0.175617	2.1728	0.452848
KCNIP3	19.5243	0.0562099	0.225048	0.249769	0.802766	0.96402	0.0543317	0.153291	0.354435	0.723013	-0.246113	0.354776	0.727719	0.891009	0.692449	0.246254	1.94712	0.485972
KCNIP4	72.1335	-0.0564139	0.161533	-0.34924	0.726909	0.947646	0.0131582	0.0835044	0.157575	0.874792	-0.150507	0.176824	0.0676246	0.406116	1.98039	0.407065	9.63466	0.397273
KCNJ10	25.8697	0.286027	0.172286	1.66019	0.0968763	0.632328	0.18135	0.134808	1.34524	0.178548	-0.08287	0.44557	0.708436	0.882756	0.822506	0.298818	2.26397	0.705253
KCNJ11	34.2693	0.343101	0.20047	1.71148	0.0869922	0.61212	0.184946	0.197225	0.93774	0.348378	-0.201608	0.571499	0.105729	0.473313	0.962094	0.316907	2.92081	0.945624
KCNJ12	27.2813	0.261411	0.29852	0.875689	0.381199	0.847058	0.192867	0.333865	0.577681	0.56348	-0.461496	0.84723	0.628805	0.848136	0.906457	0.507616	1.61867	0.739899
KCNJ14	74.3663	-0.134044	0.206735	-0.648385	0.516736	0.892096	-0.122714	0.0985279	-1.24548	0.212956	-0.315825	0.0703969	0.329557	0.68508	0.421032	0.133494	1.32792	0.139934
KCNJ15	77.19	0.72409	0.264782	2.73466	0.00624446	0.273892	#N/A	#N/A	#N/A	#N/A	#N/A	#N/A	#N/A	#N/A	0.900501	0.548117	1.47943	0.679058
KCNJ16	9.78751	-0.699505	0.320815	-2.1804	0.0292279	0.454041	#N/A	#N/A	#N/A	#N/A	#N/A	#N/A	#N/A	#N/A	1.48991	0.506222	4.3851	0.469114
KCNJ2	194.131	-0.112178	0.160272	-0.699921	0.483977	0.881448	-0.132309	0.108156	-1.22332	0.221209	-0.34429	0.0796723	0.628949	0.848136	0.882159	0.462806	1.68149	0.703231
KCNJ2-AS1	23.3412	0.0492068	0.179533	0.274082	0.784021	0.960425	-0.0264215	0.13962	-0.189239	0.849906	-0.300072	0.247229	0.888304	0.9539	#N/A	#N/A	#N/A	#N/A
KCNJ3	43.3392	0.708566	0.327324	2.16473	0.0304087	0.458837	0.197993	0.529131	0.374186	0.708266	-0.839084	1.23507	0.146629	0.528519	1.08651	0.725095	1.62807	0.687611
KCNJ4	4.5777	0.66808	0.331194	2.01718	0.0436763	NA	0.426623	0.330041	1.29263	0.196137	-0.220246	1.07349	0.263137	0.640593	1.05865	0.230212	4.86834	0.941631
KCNJ5	14.8233	-0.00145789	0.24078	-0.00605487	0.995169	0.99938	-0.0579894	0.20311	-0.285507	0.775256	-0.456078	0.340099	0.422989	0.744182	1.00828	0.510486	1.99149	0.981056
KCNJ5-AS1	21.1854	-0.000529196	0.168837	-0.00313437	0.997499	0.99987	-0.0672643	0.178536	-0.376755	0.706356	-0.417188	0.28266	0.0831489	0.434865	1.49071	0.619451	3.58738	0.372889
KCNJ6	14.2028	-0.303595	0.292115	-1.0393	0.298665	0.803019	-0.17191	0.183669	-0.935979	0.349284	-0.531894	0.188074	0.347982	0.697772	4.39002	1.43606	13.4202	0.0094664
KCNJ8	34.5173	-0.309981	0.22468	-1.37966	0.167693	0.705326	-0.218524	0.132844	-1.64496	0.0999773	-0.478894	0.041846	0.127856	0.506932	0.786709	0.350953	1.76351	0.560236
KCNK1	267.768	-0.0138583	0.161502	-0.0858089	0.931618	0.988834	-0.0899784	0.11879	-0.757458	0.448776	-0.322803	0.142846	0.840237	0.937122	1.21503	0.716315	2.06095	0.470031
KCNK10	30.5817	0.298779	0.256691	1.16396	0.24444	0.764126	0.160487	0.300818	0.533503	0.593685	-0.429105	0.75008	0.15669	0.543996	1.16551	0.679626	1.99876	0.577839
KCNK12	29.9158	-0.0455003	0.180152	-0.252566	0.800604	0.963693	-0.0408675	0.149326	-0.27368	0.78433	-0.33354	0.251805	0.161706	0.54846	0.408091	0.106307	1.56658	0.191586
KCNK13	10.898	0.0367869	0.179351	0.205111	0.837486	0.971162	0.0521456	0.143223	0.364086	0.715794	-0.228567	0.332858	0.414805	0.739727	0.990112	0.167168	5.86429	0.991264
KCNK15	8.6576	0.432905	0.285441	1.51662	0.129363	0.677265	0.380685	0.25542	1.49043	0.136112	-0.119929	0.881299	0.129487	0.507949	1.16761	0.51795	2.63212	0.70867
KCNK17	9.41188	-0.422451	0.280396	-1.50663	0.131907	0.680141	#N/A	#N/A	#N/A	#N/A	#N/A	#N/A	#N/A	#N/A	0.946601	0.2729	3.28345	0.931087
KCNK3	9.70907	-0.119161	0.2926	-0.407249	0.683825	0.938971	#N/A	#N/A	#N/A	#N/A	#N/A	#N/A	#N/A	#N/A	1.56086	0.883861	2.75642	0.124911
KCNK5	398.051	-0.0402753	0.162449	-0.247925	0.804192	0.964454	0.0223004	0.234444	0.0951204	0.924219	-0.437201	0.481802	0.0208251	0.256079	1.05797	0.475104	2.35591	0.89027
KCNK6	491.752	-0.0935056	0.134994	-0.692664	0.488521	0.882911	-0.0834533	0.0886316	-0.941574	0.346411	-0.257168	0.0902615	0.107604	0.475758	1.95314	0.923415	4.13116	0.0798597
KCNK7	11.9087	-0.0797705	0.163289	-0.488523	0.625179	0.924702	-0.124814	0.118067	-1.05714	0.290447	-0.356221	0.106594	0.759762	0.904408	0.158768	0.0157555	1.59991	0.118459
KCNK9	8.83664	0.657168	0.284494	2.30995	0.0208909	0.405721	#N/A	#N/A	#N/A	#N/A	#N/A	#N/A	#N/A	#N/A	0.793791	0.235751	2.67275	0.709279
KCNMA1	264.068	-0.00831815	0.202184	-0.0411416	0.967183	0.994749	#N/A	#N/A	#N/A	#N/A	#N/A	#N/A	#N/A	#N/A	1.4143	0.994994	2.0103	0.0533606
KCNMB1	48.5083	-0.19485	0.18097	-1.0767	0.281615	0.79151	#N/A	#N/A	#N/A	#N/A	#N/A	#N/A	#N/A	#N/A	1.3061	0.778355	2.19169	0.311931
KCNMB3	73.4133	-0.196642	0.145452	-1.35194	0.176396	0.712982	-0.172563	0.122957	-1.40344	0.160486	-0.413555	0.0684291	0.116876	0.490372	0.79528	0.260269	2.43006	0.687733
KCNMB4	84.7734	0.319529	0.195358	1.63561	0.101921	0.639985	0.202954	0.246114	0.824633	0.40958	-0.279421	0.685329	0.301139	0.664986	0.990139	0.651929	1.50381	0.962932
KCNN1	5.32701	0.247442	0.239555	1.03293	0.301639	NA	0.217247	0.208863	1.04014	0.298275	-0.192117	0.626611	0.708206	0.882756	2.439	0.333464	17.8392	0.379827
KCNN2	11.19	-0.022423	0.204655	-0.109565	0.912755	0.986766	-0.141629	0.19982	-0.708781	0.47846	-0.533269	0.250012	0.290509	0.659431	1.40878	0.547701	3.62359	0.47708
KCNN3	101.048	0.124673	0.149937	0.831501	0.405691	0.858605	0.0506433	0.103585	0.488906	0.624908	-0.152379	0.253666	0.349601	0.699249	0.818998	0.417685	1.60589	0.561106
KCNN4	567.354	-0.159348	0.163637	-0.973793	0.330159	0.818407	-0.121018	0.117655	-1.02858	0.303676	-0.351617	0.109582	0.667536	0.865968	0.759358	0.495092	1.16468	0.207159
KCNQ1	731.446	0.0711293	0.155877	0.456317	0.648162	0.930143	0.195115	0.238189	0.819159	0.412696	-0.271728	0.661958	0.0303969	0.297797	0.898081	0.544622	1.48093	0.673587
KCNQ1OT1	4042.39	-0.0854268	0.134784	-0.633803	0.526209	0.895472	-0.105462	0.12328	-0.855473	0.392289	-0.347086	0.136161	0.201988	0.597045	#N/A	#N/A	#N/A	#N/A
KCNQ3	69.83	-0.219508	0.228097	-0.962344	0.335877	0.82147	-0.0942593	0.29508	-0.319437	0.749395	-0.672605	0.484086	0.13229	0.512431	0.636954	0.306543	1.3235	0.226733
KCNQ4	57.7384	-0.289055	0.235563	-1.22709	0.219791	0.747748	0.114603	0.389732	0.294054	0.768716	-0.649259	0.878464	0.0777544	0.427557	0.93065	0.441227	1.96296	0.850292
KCNRG	75.6674	0.0814674	0.161884	0.503244	0.614793	0.922635	0.0285547	0.0847301	0.337008	0.736111	-0.137513	0.194623	0.996287	0.998467	1.10745	0.231195	5.30486	0.898391
KCNS1	25.4828	0.102155	0.254487	0.401416	0.688114	0.938971	-0.14484	0.140082	-1.03397	0.301151	-0.419396	0.129715	0.337038	0.690088	1.0207	0.300323	3.46904	0.973812
KCNS3	106.506	0.396434	0.147238	2.69247	0.00709246	0.287099	0.277327	0.122372	2.26626	0.0234352	0.0374825	0.517171	0.484391	0.779062	1.04208	0.576464	1.88376	0.891474
KCNT1	35.3463	-0.102045	0.340025	-0.300111	0.764092	0.955212	#N/A	#N/A	#N/A	#N/A	#N/A	#N/A	#N/A	#N/A	0.696995	0.309793	1.56815	0.382925
KCNT2	32.7308	0.0230264	0.201959	0.114015	0.909226	0.985655	0.0617829	0.13224	0.467203	0.640354	-0.197402	0.320968	0.861916	0.944199	1.13513	0.393621	3.27349	0.814557
KCNV1	16.481	-0.00114362	0.396642	-0.00288325	0.9977	0.99987	#N/A	#N/A	#N/A	#N/A	#N/A	#N/A	#N/A	#N/A	1.506	0.675016	3.35997	0.317283
KCP	97.265	0.342037	0.199463	1.71479	0.0863846	0.611536	#N/A	#N/A	#N/A	#N/A	#N/A	#N/A	#N/A	#N/A	1.0181	0.412797	2.51097	0.968938
KCTD1	65.4378	0.0112825	0.176423	0.0639513	0.949009	0.991308	-0.00164342	0.117295	-0.0140109	0.988821	-0.231538	0.228251	0.0394118	0.329999	1.8568	0.836927	4.11948	0.12798
KCTD10	873.411	-0.0396448	0.0899594	-0.440696	0.659433	0.933891	-0.0607632	0.0865753	-0.701854	0.48277	-0.230448	0.108921	0.034381	0.312029	0.671245	0.175493	2.56745	0.560312
KCTD11	101.4	-0.0489872	0.122083	-0.40126	0.688229	0.938971	-0.0434355	0.0801042	-0.542237	0.587655	-0.200437	0.113566	0.683147	0.872372	1.36578	0.453752	4.11093	0.57927
KCTD12	793.453	-0.0614135	0.151216	-0.406131	0.684646	0.938971	-0.77313	0.556115	-1.39023	0.164458	-1.8631	0.316836	6.1e-06	0.00495574	1.99293	1.23891	3.20588	0.00446602
KCTD13	341.338	0.0221848	0.123344	0.17986	0.857262	0.974529	0.0283197	0.0601154	0.471089	0.637577	-0.0895043	0.146144	0.379467	0.720367	0.483939	0.144078	1.62549	0.240358
KCTD14	69.2004	-0.130083	0.147349	-0.882818	0.377335	0.846212	-0.15145	0.115872	-1.30704	0.191199	-0.378554	0.0756554	0.0269303	0.284594	2.28654	0.853363	6.12664	0.100045
KCTD15	252.082	0.106029	0.13452	0.788202	0.430578	0.865995	0.0417819	0.0965276	0.432849	0.665125	-0.147409	0.230973	0.653262	0.85992	1.54883	0.863444	2.77825	0.142248
KCTD16	58.1423	-0.225029	0.359387	-0.626147	0.531219	0.897209	#N/A	#N/A	#N/A	#N/A	#N/A	#N/A	#N/A	#N/A	1.0145	0.679991	1.51355	0.943791
KCTD17	190.789	-0.0533815	0.121167	-0.440562	0.65953	0.93395	-0.0559494	0.108331	-0.516467	0.605528	-0.268274	0.156375	0.426626	0.747006	0.756694	0.317613	1.80278	0.529063
KCTD18	161.918	0.0467755	0.0939223	0.498023	0.618468	0.923291	0.00529157	0.0525825	0.100634	0.919841	-0.0977683	0.108351	0.777445	0.9128	3.71079	0.847599	16.2459	0.0817733
KCTD19	21.3984	0.311462	0.204016	1.52666	0.126847	0.672652	0.113389	0.165865	0.683625	0.494212	-0.2117	0.438478	0.451678	0.761012	0.188613	0.0388258	0.916264	0.0386021
KCTD2	279.841	-0.0715433	0.0854198	-0.837549	0.402284	0.857696	-0.182406	0.137302	-1.3285	0.184011	-0.451513	0.0867006	0.0032681	0.111144	0.541048	0.106187	2.75675	0.459687
KCTD20	1110.33	-0.0720684	0.0910405	-0.791609	0.428589	0.86433	-0.0485238	0.0441708	-1.09855	0.271964	-0.135097	0.0380493	0.763226	0.906339	0.185836	0.0460329	0.750227	0.0180992
KCTD21	138.589	-0.00539998	0.103608	-0.0521194	0.958434	0.993321	-0.0077644	0.0634552	-0.12236	0.902614	-0.132134	0.116605	0.278356	0.651542	3.08416	0.540578	17.596	0.204926
KCTD21-AS1	27.7175	0.148488	0.146756	1.0118	0.311632	0.810388	-0.00277627	0.104205	-0.0266424	0.978745	-0.207014	0.201461	0.59162	0.834318	#N/A	#N/A	#N/A	#N/A
KCTD3	692.706	0.00304571	0.102787	0.0296314	0.976361	0.995896	#N/A	#N/A	#N/A	#N/A	#N/A	#N/A	#N/A	#N/A	1.10431	0.403397	3.02306	0.846879
KCTD5	416.159	-0.134872	0.110546	-1.22005	0.222445	0.749921	-0.0162305	0.100564	-0.161394	0.871783	-0.213333	0.180872	0.154229	0.540267	0.646698	0.222328	1.88108	0.423644
KCTD6	143.103	0.0609633	0.146363	0.41652	0.67703	0.937298	0.0763088	0.164516	0.463837	0.642764	-0.246137	0.398755	0.0822211	0.433886	0.644681	0.224365	1.8524	0.414959
KCTD7	221.703	0.00297641	0.110456	0.0269466	0.978502	0.995896	-0.21055	0.164384	-1.28084	0.20025	-0.532736	0.111637	0.0691947	0.409101	0.757709	0.28748	1.99709	0.574719
KCTD9	410.692	0.0171573	0.104041	0.164909	0.869015	0.976915	-0.0170109	0.0736453	-0.230984	0.817327	-0.161353	0.127331	0.0123764	0.207153	0.984662	0.340041	2.8513	0.977269
KDELR1	1131.14	-0.0588384	0.120558	-0.488049	0.625515	0.924702	-0.022163	0.0540141	-0.410319	0.681572	-0.128029	0.0837026	0.354354	0.70187	2.31642	0.909021	5.90281	0.0783908
KDELR2	2405.25	-0.017587	0.124436	-0.141333	0.887607	0.980969	-0.00756468	0.0651308	-0.116146	0.907537	-0.135219	0.120089	0.179669	0.572478	2.1658	0.762088	6.15507	0.147021
KDELR3	313.311	0.123813	0.134268	0.922139	0.356456	0.831515	-0.012102	0.130753	-0.0925567	0.926256	-0.268373	0.244169	0.35426	0.70187	1.76497	0.913533	3.40999	0.0908711
KDF1	122.578	-0.0840065	0.125286	-0.670517	0.502528	0.888805	-0.0489695	0.0960547	-0.509808	0.610186	-0.237233	0.139294	0.518329	0.796249	2.04256	0.647651	6.44183	0.222956
KDM1A	929.237	0.00312978	0.1174	0.026659	0.978732	0.995896	0.0267551	0.0539862	0.495591	0.620183	-0.0790559	0.132566	0.17661	0.568664	0.900574	0.321423	2.52326	0.842089
KDM1B	646.229	-0.0706818	0.122263	-0.578113	0.563188	0.906746	-0.0522775	0.0710039	-0.736262	0.461571	-0.191443	0.0868877	0.567861	0.82226	0.703504	0.291312	1.69893	0.434341
KDM2A	1829.68	0.112713	0.087673	1.2856	0.198581	0.73334	-0.10415	0.144013	-0.723196	0.46956	-0.386411	0.178111	0.00574736	0.149393	0.511803	0.12726	2.05832	0.345521
KDM2B	565.797	0.1177	0.102022	1.15368	0.248631	0.76701	0.0272189	0.0444867	0.611845	0.54064	-0.0599733	0.114411	0.715234	0.885465	0.263055	0.0444435	1.55699	0.141037
KDM3A	952.627	-0.0742208	0.115605	-0.642022	0.520859	0.893843	-0.0415197	0.0586857	-0.707493	0.47926	-0.156542	0.0735021	0.628876	0.848136	0.653164	0.163145	2.61499	0.54731
KDM3B	1401.06	-0.142893	0.0978896	-1.45973	0.144364	0.686218	-0.120631	0.0697136	-1.73038	0.0835623	-0.257267	0.0160051	0.0889144	0.443001	1.39695	0.278809	6.99935	0.68432
KDM4A	607.455	0.196849	0.10236	1.92311	0.0544666	0.546988	-0.0274409	0.126472	-0.216973	0.82823	-0.275321	0.220439	0.00268826	0.100258	1.10183	0.144782	8.3852	0.925389
KDM4B	755.376	0.069032	0.109217	0.632063	0.527346	0.89607	0.0360141	0.0571105	0.630604	0.5283	-0.0759204	0.147949	0.599236	0.837454	1.12132	0.226815	5.54349	0.888322
KDM4C	667.427	0.007606	0.10299	0.0738517	0.941128	0.989976	-0.026954	0.0531212	-0.507405	0.611871	-0.13107	0.0771617	0.472321	0.772361	1.48823	0.469038	4.72209	0.499751
KDM4D	9.08692	0.206832	0.1998	1.0352	0.300578	0.804771	0.0494924	0.13132	0.376885	0.706259	-0.20789	0.306875	0.912082	0.962122	1.53049	0.264378	8.86001	0.634765
KDM5A	1400.4	0.0703051	0.0934735	0.75214	0.451967	0.873587	0.0250484	0.0558853	0.448212	0.654	-0.0844847	0.134582	0.600329	0.838072	1.15888	0.567454	2.36674	0.685662
KDM5B	1175.19	-0.0239662	0.115269	-0.207916	0.835294	0.970903	-0.0639308	0.111557	-0.573077	0.566593	-0.282579	0.154717	0.279378	0.651968	1.01754	0.44584	2.32231	0.967065
KDM5C	1750.44	-0.0707856	0.117726	-0.601274	0.547658	0.901613	0.028752	0.109902	0.261616	0.793618	-0.186651	0.244155	0.0333078	0.310033	0.644981	0.23703	1.75505	0.390548
KDM5D	512.572	0.199321	0.408242	0.488243	0.625378	0.924702	0.112784	0.378451	0.298014	0.765692	-0.628967	0.854535	0.949007	0.97747	1.10402	0.930396	1.31006	0.256975
KDM6A	595.18	0.0631797	0.10323	0.612026	0.54052	0.899671	0.0219768	0.0657799	0.334095	0.738308	-0.10695	0.150903	0.913877	0.962633	0.784434	0.277822	2.21486	0.646627
KDM6B	946.985	0.0110176	0.118225	0.0931919	0.925751	0.988834	-0.0460858	0.0873403	-0.527659	0.597736	-0.21727	0.125098	0.260992	0.638869	0.57454	0.172578	1.91274	0.36647
KDM7A	1594.53	-0.0794817	0.114958	-0.691397	0.489316	0.883226	-0.0609905	0.0681777	-0.894581	0.371011	-0.194616	0.0726354	0.748358	0.900059	0.912187	0.338285	2.45972	0.855896
KDM7A-DT	210.604	-0.0870477	0.150942	-0.576696	0.564145	0.906789	-0.0159447	0.140691	-0.113331	0.909768	-0.291694	0.259805	0.203431	0.59777	#N/A	#N/A	#N/A	#N/A
KDM8	75.047	0.0260075	0.133246	0.195184	0.845249	0.972092	0.0053689	0.0625886	0.0857808	0.931641	-0.117303	0.12804	0.780442	0.914125	0.654633	0.0908733	4.71585	0.674093
KDR	284.631	0.0098076	0.160252	0.0612012	0.951199	0.991327	-0.0285319	0.0944116	-0.302208	0.762494	-0.213575	0.156511	0.431656	0.750459	0.793663	0.407543	1.54561	0.496777
KDSR	451.832	-0.00255462	0.12362	-0.020665	0.983513	0.996241	0.00563047	0.0605418	0.0930014	0.925902	-0.113029	0.12429	0.97209	0.988323	1.9312	0.607182	6.14236	0.264924
KEAP1	478.759	0.0236612	0.103285	0.229087	0.818801	0.968222	0.105917	0.111983	0.945835	0.344233	-0.113565	0.3254	0.0418911	0.33948	0.428939	0.0912315	2.01672	0.283828
KEL	9.86066	0.577322	0.232022	2.48822	0.0128383	0.350795	0.372953	0.18839	1.97969	0.0477387	0.00371569	0.742191	0.0977734	0.460898	0.149698	0.0335485	0.66797	0.0128192
KHDC1	25.3904	0.0966972	0.237477	0.407185	0.683872	0.938971	-0.55106	0.491272	-1.1217	0.261989	-1.51394	0.411815	0.00745231	0.165589	0.218298	0.0464868	1.02511	0.0537885
KHDC4	1011.66	-0.173501	0.124536	-1.39318	0.163565	0.69837	-0.0543958	0.069911	-0.778073	0.436526	-0.191419	0.0826272	0.353379	0.701227	0.555341	0.275228	1.12054	0.100547
KHDRBS1	1328.45	0.149158	0.0997901	1.49472	0.134988	0.681089	0.0829736	0.0575656	1.44137	0.149479	-0.029853	0.1958	0.078483	0.428863	1.37111	0.276813	6.79137	0.699038
KHDRBS3	158.514	0.167666	0.148685	1.12765	0.259466	0.773316	0.0572785	0.102644	0.558029	0.576824	-0.143901	0.258458	0.315626	0.676228	0.425481	0.220107	0.822482	0.0110503
KHK	113.407	0.160874	0.181405	0.886826	0.375173	0.845523	0.149274	0.203185	0.734672	0.462539	-0.248961	0.54751	0.23295	0.620129	0.857724	0.351213	2.09472	0.736204
KHNYN	1339.2	0.261325	0.0969001	2.69685	0.00699981	0.285412	-0.000113318	0.115311	-0.00098272	0.999216	-0.226118	0.225891	0.13714	0.517592	2.79087	0.80837	9.63536	0.10449
KHSRP	1862.82	0.052783	0.113619	0.464561	0.642246	0.928836	0.0241116	0.0811467	0.297136	0.766362	-0.134933	0.183156	0.655636	0.860275	0.514419	0.158652	1.66798	0.268064
KIAA0040	401.969	-0.0519046	0.108733	-0.477357	0.633108	0.926003	-0.00116149	0.104024	-0.0111655	0.991091	-0.205045	0.202722	0.265809	0.642771	0.24635	0.079674	0.76171	0.0149921
KIAA0232	931.734	-0.0532746	0.11047	-0.482253	0.629626	0.925044	-0.0503147	0.0601437	-0.836575	0.402831	-0.168194	0.0675647	0.17373	0.564001	0.902973	0.19625	4.15469	0.895726
KIAA0319	58.3262	0.263964	0.241993	1.09079	0.275365	0.787012	#N/A	#N/A	#N/A	#N/A	#N/A	#N/A	#N/A	#N/A	1.51698	0.882835	2.60663	0.131356
KIAA0319L	998.906	0.180882	0.122004	1.48258	0.138185	0.683431	0.077016	0.0508105	1.51575	0.129583	-0.0225707	0.176603	0.214599	0.605077	4.32519	1.80183	10.3824	0.00104592
KIAA0408	13.3788	0.456361	0.264858	1.72304	0.084882	0.610843	#N/A	#N/A	#N/A	#N/A	#N/A	#N/A	#N/A	#N/A	1.5033	0.138499	16.317	0.737569
KIAA0513	356.231	0.200784	0.137138	1.4641	0.143167	0.685189	-0.145449	0.290635	-0.500452	0.616757	-0.715083	0.424185	0.0219961	0.260785	1.83109	0.801332	4.18416	0.151379
KIAA0586	355.068	0.0861305	0.117187	0.734986	0.462348	0.875302	-0.00155151	0.0769129	-0.0201723	0.983906	-0.152298	0.149195	0.276497	0.650086	2.56994	0.67877	9.73028	0.164668
KIAA0753	398.573	0.247494	0.107936	2.29296	0.0218502	0.411227	0.112837	0.052183	2.16234	0.030592	0.0105606	0.215114	0.0513055	0.366494	1.15001	0.321156	4.11798	0.829958
KIAA0825	73.0982	0.300189	0.198075	1.51553	0.129638	0.677265	0.0193495	0.175732	0.110108	0.912324	-0.325079	0.363778	0.157043	0.544074	2.0774	0.68088	6.33825	0.198929
KIAA0930	851.3	0.22638	0.100034	2.26303	0.0236341	0.420881	0.118813	0.0654195	1.81617	0.0693447	-0.00940711	0.247033	0.468057	0.769299	0.630619	0.243572	1.6327	0.342153
KIAA1143	386.124	-0.0856544	0.100524	-0.852081	0.394169	0.853233	-0.0739957	0.0581562	-1.27236	0.203244	-0.18798	0.0399883	0.367101	0.711529	1.33776	0.291892	6.13107	0.707926
KIAA1191	724.863	-0.0890043	0.088711	-1.00331	0.315713	0.814569	-0.189975	0.143571	-1.32322	0.185763	-0.471368	0.0914182	0.00259216	0.0983542	2.68652	0.726621	9.93284	0.13853
KIAA1217	1451.92	-0.0241898	0.112682	-0.214673	0.830022	0.970068	-0.00907591	0.0652228	-0.139152	0.88933	-0.13691	0.118758	0.654886	0.860275	0.564501	0.172515	1.84715	0.344454
KIAA1328	155.551	0.405601	0.131474	3.08502	0.00203536	0.151341	0.0701426	0.16934	0.414212	0.678719	-0.261757	0.402043	0.0338592	0.310288	1.48014	0.557683	3.92841	0.431054
KIAA1549	458.424	-0.066941	0.17759	-0.376942	0.706217	0.944059	-0.0830503	0.0923693	-0.899112	0.368593	-0.264091	0.0979901	0.304375	0.666613	0.770966	0.391669	1.51758	0.451578
KIAA1549L	59.2101	0.445523	0.296409	1.50307	0.132821	0.680593	#N/A	#N/A	#N/A	#N/A	#N/A	#N/A	#N/A	#N/A	1.29206	0.951906	1.75376	0.100223
KIAA1586	96.0117	-0.0667816	0.132491	-0.504048	0.614228	0.922192	-0.0881471	0.0833196	-1.05794	0.290083	-0.251451	0.0751563	0.521445	0.798424	0.224514	0.0594249	0.848238	0.0276186
KIAA1614	114.387	0.0680514	0.12405	0.54858	0.583294	0.914001	0.0153602	0.0761249	0.201777	0.840091	-0.133842	0.164562	0.68864	0.874655	0.459639	0.145089	1.45612	0.186423
KIAA1614-AS1	11.1147	0.210727	0.164811	1.2786	0.201038	0.735506	0.0417185	0.0847118	0.492476	0.622383	-0.124314	0.207751	0.629169	0.848268	#N/A	#N/A	#N/A	#N/A
KIAA1671	1637.58	-0.088556	0.118244	-0.748925	0.453902	0.874284	-0.0505191	0.0739329	-0.68331	0.494411	-0.195425	0.0943867	0.807618	0.924705	0.664543	0.216576	2.03909	0.474982
KIAA1671-AS1	55.1977	-0.0962576	0.184441	-0.521888	0.601749	0.919377	-0.091926	0.0905562	-1.01513	0.310045	-0.269413	0.0855608	0.871934	0.947608	#N/A	#N/A	#N/A	#N/A
KIAA1755	284.891	0.450155	0.181717	2.47723	0.0132406	0.355304	0.256838	0.115947	2.21513	0.0267511	0.0295858	0.484091	0.419814	0.741994	0.686102	0.393626	1.1959	0.183879
KIAA1958	449.186	-0.0342623	0.141871	-0.241504	0.809165	0.965213	-0.042734	0.069086	-0.618562	0.536205	-0.17814	0.0926721	0.818518	0.927963	0.541876	0.206614	1.42115	0.212942
KIAA2012	14.22	0.289275	0.18992	1.52314	0.127724	0.67428	-0.0892538	0.132493	-0.673648	0.500535	-0.348936	0.170428	0.659741	0.862105	0.786171	0.13615	4.53957	0.78799
KIAA2013	612.002	-0.006358	0.13247	-0.0479958	0.96172	0.99346	0.0284233	0.142134	0.199976	0.841499	-0.250154	0.307	0.245869	0.629758	2.23311	0.592088	8.42234	0.235558
KIAA2026	908.43	-0.0150018	0.100854	-0.148748	0.881752	0.980426	-0.0193575	0.0493768	-0.392037	0.695031	-0.116134	0.0774193	0.44584	0.757505	1.23593	0.265294	5.75788	0.787304
KICS2	150.85	0.0841548	0.12891	0.652817	0.513874	0.891242	0.0241857	0.0694267	0.348363	0.727568	-0.111888	0.16026	0.518335	0.796249	1.15289	0.426824	3.11405	0.778998
KIDINS220	1175.54	0.119836	0.114225	1.04913	0.294119	0.802617	0.00311211	0.0786927	0.0395477	0.968454	-0.151123	0.157347	0.148573	0.532367	1.89149	0.361144	9.90669	0.450593
KIF11	435.859	0.0160908	0.14272	0.112744	0.910234	0.985997	-0.021044	0.0874179	-0.240728	0.809766	-0.19238	0.150292	0.633627	0.850559	0.673772	0.330444	1.37382	0.27736
KIF12	310.142	0.313006	0.18561	1.68636	0.0917265	0.626789	0.210761	0.201903	1.04387	0.296545	-0.184962	0.606483	0.545689	0.810138	1.0394	0.567827	1.90262	0.900301
KIF13A	1088.27	0.205948	0.117301	1.75572	0.0791369	0.599923	0.0929452	0.0704213	1.31984	0.186887	-0.0450781	0.230968	0.582541	0.829955	0.987838	0.406219	2.40221	0.978468
KIF13B	1617	-0.0793191	0.129137	-0.614226	0.539066	0.899671	-0.211702	0.164764	-1.28488	0.198834	-0.534633	0.111229	0.195942	0.590683	1.64512	0.742909	3.64302	0.21971
KIF14	282.305	0.317394	0.182407	1.74003	0.0818533	0.606017	0.0744282	0.227594	0.327023	0.743651	-0.371647	0.520504	0.149227	0.533344	0.645805	0.324181	1.28651	0.213686
KIF15	267.144	-0.130286	0.167713	-0.776837	0.437255	0.868562	-0.111619	0.0831321	-1.34267	0.179379	-0.274555	0.051317	0.753304	0.901659	0.758751	0.362873	1.58652	0.463201
KIF16B	861.604	0.00799071	0.122844	0.0650476	0.948136	0.991308	-0.0074773	0.0832096	-0.0898611	0.928398	-0.170565	0.15561	0.893735	0.955496	1.21007	0.527031	2.77833	0.652978
KIF17	9.96607	0.104768	0.200575	0.522337	0.601436	0.919377	0.0994465	0.166039	0.598935	0.549216	-0.225984	0.424877	0.405365	0.735296	0.623812	0.0901003	4.31898	0.632641
KIF18A	144.733	0.0156168	0.176714	0.0883731	0.92958	0.988834	-0.0612065	0.0915616	-0.668473	0.503832	-0.240664	0.118251	0.832148	0.933408	0.782682	0.354999	1.72561	0.54356
KIF18B	356.424	0.00945032	0.164865	0.0573215	0.954289	0.992081	-0.0418757	0.0951575	-0.440068	0.659888	-0.228381	0.14463	0.752027	0.901428	0.739625	0.356569	1.53419	0.417814
KIF19	53.7554	-0.379092	0.271142	-1.39813	0.162073	0.696514	#N/A	#N/A	#N/A	#N/A	#N/A	#N/A	#N/A	#N/A	1.1227	0.845785	1.49027	0.423186
KIF1A	14.0296	-0.336415	0.252543	-1.33211	0.182823	0.717505	#N/A	#N/A	#N/A	#N/A	#N/A	#N/A	#N/A	#N/A	1.84507	0.983055	3.46295	0.0565513
KIF1B	1193.09	0.0457533	0.107581	0.42529	0.670625	0.935662	0.0167223	0.0445629	0.375251	0.707474	-0.0706194	0.104064	0.912146	0.962122	1.18151	0.387466	3.60279	0.769363
KIF1C	1866.29	0.0284942	0.0945088	0.301497	0.763035	0.955212	-0.229408	0.207113	-1.10765	0.268015	-0.635341	0.176526	0.00897499	0.177887	2.38013	0.795319	7.12295	0.121025
KIF1C-AS1	40.9196	0.00406646	0.116175	0.0350029	0.972077	0.995689	-0.384906	0.376706	-1.02177	0.306891	-1.12324	0.353424	0.00100356	0.0613605	#N/A	#N/A	#N/A	#N/A
KIF20A	207.775	0.0233259	0.151268	0.154203	0.87745	0.979265	-0.0492855	0.101144	-0.487281	0.626059	-0.247524	0.148953	0.529972	0.802281	0.75182	0.349556	1.617	0.465359
KIF20B	431.863	0.0134032	0.157225	0.0852483	0.932064	0.988834	-0.0201454	0.0883215	-0.228091	0.819575	-0.193252	0.152962	0.867597	0.945806	0.547045	0.265318	1.12792	0.102278
KIF21A	440.012	-0.144683	0.107302	-1.34837	0.17754	0.714298	-0.10174	0.0637954	-1.59479	0.110759	-0.226777	0.0232963	0.155063	0.541789	1.51635	0.592266	3.88222	0.385435
KIF21B	683.635	-0.185604	0.132423	-1.40159	0.161037	0.695467	-0.0440895	0.189225	-0.233	0.815762	-0.414965	0.326786	0.275375	0.64893	0.459548	0.223418	0.945243	0.0346004
KIF22	515.419	-0.101638	0.117876	-0.862249	0.38855	0.850548	-0.058474	0.068886	-0.848852	0.395964	-0.193488	0.0765401	0.654831	0.860275	0.915508	0.389979	2.14923	0.839335
KIF23	353.429	0.0430098	0.148287	0.290044	0.771783	0.957195	-0.0360674	0.0857639	-0.420543	0.674089	-0.204162	0.132027	0.847228	0.939269	0.568908	0.267207	1.21126	0.143499
KIF23-AS1	44.7148	0.162394	0.131532	1.23464	0.216966	0.746672	0.087558	0.217887	0.40185	0.687795	-0.339493	0.514609	0.198859	0.593769	#N/A	#N/A	#N/A	#N/A
KIF24	284.978	-0.209371	0.130129	-1.60895	0.107627	0.650241	-0.121594	0.0787995	-1.54308	0.122811	-0.276038	0.0328501	0.0876782	0.441237	0.758064	0.319077	1.80101	0.530416
KIF25	9.77257	0.171712	0.231494	0.741753	0.458237	0.874494	#N/A	#N/A	#N/A	#N/A	#N/A	#N/A	#N/A	#N/A	0.556369	0.17371	1.78197	0.323533
KIF26A	150.48	-0.0884081	0.19531	-0.452655	0.650797	0.931218	-0.0929405	0.180161	-0.515874	0.605943	-0.446051	0.260169	0.759565	0.904355	0.87764	0.553765	1.39094	0.578545
KIF26B	344.072	0.198899	0.204706	0.971632	0.331233	0.819152	0.122621	0.166789	0.735187	0.462225	-0.204279	0.449521	0.841907	0.937242	0.815071	0.565812	1.17414	0.272219
KIF27	149.443	-0.0221819	0.135215	-0.164049	0.869693	0.97697	-0.0310846	0.0680692	-0.456662	0.647914	-0.164498	0.102329	0.528158	0.801845	0.716032	0.200682	2.5548	0.606769
KIF2A	637.688	-0.160629	0.106026	-1.515	0.129771	0.677265	-0.205205	0.117937	-1.73996	0.0818665	-0.436358	0.0259469	0.0185214	0.243512	0.617206	0.17112	2.22618	0.460964
KIF2C	284.64	0.0992703	0.141597	0.701075	0.483256	0.881448	0.00730534	0.0886929	0.0823667	0.934355	-0.16653	0.18114	0.164967	0.554166	0.723058	0.35765	1.4618	0.366605
KIF3A	194.857	-0.107116	0.115112	-0.93054	0.352091	0.828232	-0.0977636	0.0642812	-1.52087	0.128292	-0.223752	0.0282252	0.496956	0.785815	1.3118	0.351693	4.89292	0.686154
KIF3B	1429.63	-0.0983997	0.100128	-0.982743	0.325734	0.816233	-0.0978691	0.0669361	-1.46213	0.143706	-0.229062	0.0333233	0.722365	0.888781	1.25834	0.451521	3.50683	0.660352
KIF3C	112.702	0.103365	0.126608	0.816419	0.414261	0.859882	0.0413683	0.106988	0.386663	0.699006	-0.168324	0.251061	0.194553	0.588539	0.669363	0.338755	1.32263	0.247985
KIF4A	331.444	-0.0312595	0.145344	-0.215073	0.82971	0.970068	0.0797931	0.20527	0.388722	0.697482	-0.322529	0.482116	0.130076	0.509021	0.796586	0.378521	1.67639	0.549136
KIF5A	27.9762	0.174426	0.200989	0.867842	0.385481	0.849025	0.0619499	0.171165	0.361931	0.717404	-0.273527	0.397427	0.653008	0.859796	1.44907	0.734713	2.85798	0.284453
KIF5B	3379.02	-0.258547	0.113068	-2.28665	0.0222165	0.412224	-0.152662	0.0708079	-2.156	0.0310835	-0.291443	-0.013881	0.151833	0.537193	0.804137	0.322415	2.0056	0.640157
KIF5C	57.8646	0.0365	0.217652	0.167699	0.86682	0.976264	-0.206228	0.303956	-0.67848	0.497467	-0.801971	0.389515	0.0454998	0.34987	1.65189	0.571074	4.77826	0.354354
KIF6	14.5662	-0.229018	0.237974	-0.962369	0.335865	0.82147	-0.240176	0.192719	-1.24625	0.212673	-0.617898	0.137546	0.35506	0.70187	0.83192	0.295819	2.33958	0.727229
KIF7	115.594	0.142419	0.149106	0.955148	0.339503	0.823964	0.0400891	0.0886823	0.452052	0.651231	-0.133725	0.213903	0.83689	0.935354	0.64119	0.249706	1.64643	0.355654
KIF9	120.529	0.0819403	0.152459	0.537457	0.590952	0.917275	0.0988308	0.148957	0.663486	0.507019	-0.193119	0.390781	0.261736	0.639628	0.4335	0.132521	1.41806	0.166872
KIFAP3	290.692	-0.0450928	0.106807	-0.422191	0.672886	0.936459	-0.0444918	0.0712891	-0.624104	0.532559	-0.184216	0.0952323	0.411959	0.737809	2.28307	0.622046	8.37943	0.213368
KIFBP	203.956	0.00735813	0.0991724	0.0741954	0.940855	0.989943	-0.0073355	0.0522558	-0.140377	0.888362	-0.109755	0.095084	0.946712	0.976418	0.715332	0.122028	4.19331	0.710431
KIFC1	345.796	-0.0861585	0.15149	-0.568742	0.569531	0.908274	-0.0855152	0.0867073	-0.986251	0.32401	-0.255458	0.084428	0.45025	0.76006	0.753974	0.353128	1.60983	0.46558
KIFC2	550.985	0.100788	0.18198	0.553842	0.579687	0.913181	0.0367623	0.116392	0.31585	0.752117	-0.191362	0.264886	0.544133	0.809387	0.650674	0.287688	1.47165	0.302048
KIFC3	451.091	0.172583	0.13897	1.24187	0.214285	0.745782	0.0447913	0.107723	0.4158	0.677557	-0.166343	0.255925	0.890588	0.954219	0.676745	0.315013	1.45385	0.316924
KIN	222.829	0.00267811	0.108069	0.0247816	0.980229	0.995896	-0.00689935	0.0512331	-0.134666	0.892876	-0.107314	0.0935157	0.610888	0.843961	0.464217	0.131383	1.64022	0.233417
KIR2DL4	5.0454	0.0610591	0.340289	0.179433	0.857597	NA	0.227695	0.315022	0.72279	0.469809	-0.389737	0.845127	0.490591	0.782799	1.66053	0.500902	5.50478	0.406902
KIRREL1	684.083	0.11278	0.144581	0.780051	0.435361	0.867263	0.0221799	0.0928226	0.238949	0.811145	-0.159749	0.204109	0.881637	0.951612	0.629535	0.347588	1.14018	0.126744
KIRREL2	5.38033	0.130047	0.298876	0.435119	0.663476	NA	#N/A	#N/A	#N/A	#N/A	#N/A	#N/A	#N/A	#N/A	0.996202	0.313564	3.16496	0.994852
KIRREL3	24.2349	0.0487872	0.254239	0.191895	0.847824	0.972896	-0.241455	0.411715	-0.586461	0.557566	-1.0484	0.565492	0.0206618	0.255828	2.74302	0.846912	8.88426	0.0924033
KISS1	6.07846	-0.021377	0.263797	-0.0810357	0.935414	NA	#N/A	#N/A	#N/A	#N/A	#N/A	#N/A	#N/A	#N/A	0.352768	0.0629311	1.97749	0.236132
KISS1R	4.65702	0.554486	0.331255	1.67389	0.0941519	NA	#N/A	#N/A	#N/A	#N/A	#N/A	#N/A	#N/A	#N/A	1.1775	0.19488	7.11462	0.858698
KIT	137.045	-0.150123	0.198041	-0.75804	0.448427	0.8724	-0.632178	0.611895	-1.03315	0.301535	-1.83147	0.567114	0.00156313	0.0754209	1.5726	0.830556	2.97762	0.164541
KITLG	416.182	0.0519364	0.143303	0.362424	0.717035	0.946228	0.022267	0.0924423	0.240875	0.809652	-0.158917	0.203451	0.552814	0.814454	1.25289	0.594159	2.64194	0.55366
KIZ	284.315	0.229714	0.150626	1.52507	0.127243	0.67282	0.162112	0.106888	1.51665	0.129354	-0.0473846	0.371608	0.729587	0.891867	0.764626	0.410443	1.42444	0.397864
KIZ-AS1	34.0535	0.000810295	0.270037	0.00300068	0.997606	0.99987	0.133058	0.133647	0.995588	0.31945	-0.128886	0.395001	0.907842	0.960806	#N/A	#N/A	#N/A	#N/A
KL	25.4115	-0.0422488	0.276302	-0.152908	0.878471	0.979452	#N/A	#N/A	#N/A	#N/A	#N/A	#N/A	#N/A	#N/A	0.426234	0.157557	1.15308	0.0930636
KLB	56.0039	-0.255629	0.206284	-1.23921	0.215269	0.745782	-0.780801	0.7092	-1.10096	0.270914	-2.17081	0.609205	0.00472255	0.136038	1.03563	0.344993	3.10884	0.950226
KLC1	1041.91	0.0422066	0.104945	0.402176	0.687554	0.938971	0.0224785	0.05203	0.43203	0.665719	-0.0794984	0.124455	0.655135	0.860275	0.786343	0.25416	2.43286	0.676595
KLC2	248.795	-0.00724635	0.123805	-0.0585303	0.953326	0.99197	-0.0094906	0.0715461	-0.13265	0.89447	-0.149718	0.130737	0.99759	0.999078	0.474711	0.142593	1.58037	0.224691
KLC3	27.9688	0.396951	0.238088	1.66725	0.0954654	0.632214	0.129674	0.173366	0.747981	0.454471	-0.210116	0.469465	0.265043	0.642125	0.558067	0.174398	1.7858	0.325679
KLC4	423.624	-0.0827952	0.121063	-0.683901	0.494038	0.885814	-0.0805725	0.0785247	-1.02608	0.304854	-0.234478	0.0733329	0.592477	0.834318	1.02228	0.379106	2.75661	0.965279
KLF1	3.79389	-0.154264	0.262311	-0.588096	0.556468	NA	-0.451078	0.224467	-2.00955	0.044479	-0.891026	-0.0111301	0.162827	0.550175	0.797406	0.100193	6.34631	0.830613
KLF10	550.809	0.0917924	0.116374	0.78877	0.430246	0.865872	0.0406357	0.0704348	0.576926	0.563989	-0.0974141	0.178685	0.906205	0.960525	1.3804	0.530502	3.59188	0.5088
KLF11	199.889	0.203496	0.100171	2.03149	0.0422053	0.505546	0.114186	0.0648462	1.76087	0.0782609	-0.0129107	0.241282	0.243816	0.628026	0.986213	0.368257	2.64114	0.977964
KLF12	322.437	0.0994884	0.150119	0.662729	0.507504	0.889191	-0.00871656	0.156668	-0.0556369	0.955631	-0.315781	0.298348	0.528598	0.801963	0.61191	0.363304	1.03064	0.0648176
KLF13	1498.1	-0.136633	0.100907	-1.35405	0.175721	0.712684	-0.102838	0.0787719	-1.30552	0.191717	-0.257228	0.051552	0.273739	0.647362	0.855425	0.260934	2.80436	0.796583
KLF15	15.4121	0.345951	0.246683	1.40241	0.160794	0.695467	0.172883	0.20509	0.842965	0.399248	-0.229085	0.574852	0.710726	0.883233	0.992548	0.511556	1.9258	0.982355
KLF16	391.627	0.0090683	0.130768	0.0693465	0.944714	0.991074	0.0240559	0.100752	0.238764	0.811288	-0.173414	0.221526	0.690663	0.87552	0.615734	0.200373	1.89211	0.397195
KLF2	244.844	0.391305	0.147956	2.64474	0.00817536	0.302218	0.307411	0.115105	2.6707	0.00756924	0.0818096	0.533012	0.247881	0.630152	0.927289	0.524294	1.64004	0.795267
KLF3	1598.31	0.0552544	0.112734	0.490131	0.624041	0.924369	0.0237487	0.0630772	0.376502	0.706544	-0.0998803	0.147378	0.102495	0.46874	2.19154	0.635794	7.55409	0.213986
KLF4	865.425	0.223324	0.179075	1.24709	0.212363	0.744181	0.126932	0.138774	0.914669	0.360365	-0.145059	0.398923	0.326833	0.682677	1.52423	0.925934	2.50911	0.0974441
KLF5	3642.95	-0.110788	0.130235	-0.850683	0.394946	0.853639	-0.074678	0.0805769	-0.926792	0.354034	-0.232606	0.0832497	0.68083	0.871498	1.57896	0.765912	3.2551	0.215916
KLF6	2104.58	0.175355	0.11902	1.47333	0.140663	0.68379	0.100189	0.0752869	1.33077	0.183265	-0.0473701	0.247749	0.641617	0.853705	0.726691	0.321674	1.64166	0.442608
KLF7	613.963	0.104559	0.128065	0.81645	0.414243	0.859882	0.0452911	0.0982314	0.461065	0.644752	-0.147239	0.237821	0.740257	0.896235	0.78047	0.439093	1.38725	0.398339
KLF8	112.408	0.314778	0.148074	2.12581	0.033519	0.474451	#N/A	#N/A	#N/A	#N/A	#N/A	#N/A	#N/A	#N/A	1.22534	0.54081	2.77632	0.626274
KLF9	329.351	-0.0798938	0.144417	-0.553216	0.580116	0.913408	-0.0828755	0.098758	-0.839177	0.40137	-0.276438	0.110687	0.125492	0.503697	1.34986	0.737571	2.47044	0.330622
KLHDC1	41.3196	0.36049	0.163275	2.20788	0.0272528	0.444285	0.205326	0.104422	1.96632	0.0492621	0.000663262	0.409988	0.257265	0.635852	1.8568	0.529054	6.51671	0.334005
KLHDC10	744.261	-0.138267	0.10202	-1.35529	0.175325	0.712525	-0.0735053	0.0510436	-1.44005	0.149853	-0.173549	0.0265383	0.481666	0.778602	1.04681	0.255102	4.29556	0.949363
KLHDC2	506.416	0.328822	0.104786	3.13803	0.00170088	0.136062	0.145662	0.0529925	2.74873	0.0059826	0.0417989	0.249526	0.153777	0.539644	2.65507	0.874949	8.0569	0.0846911
KLHDC3	436.948	0.026904	0.0957318	0.281035	0.778684	0.958815	0.00034622	0.0578037	0.00598959	0.995221	-0.112947	0.113639	0.819309	0.928002	0.972246	0.25124	3.76238	0.967481
KLHDC4	724.345	-0.0794505	0.124414	-0.638599	0.523084	0.89438	0.0925234	0.188827	0.48999	0.624141	-0.277571	0.462618	0.00355118	0.117158	0.294166	0.0985774	0.877827	0.0282669
KLHDC7A	17.7686	0.0239207	0.268409	0.0891204	0.928986	0.988834	-0.0461088	0.228994	-0.201354	0.840422	-0.494928	0.40271	0.930028	0.96911	1.65292	0.936418	2.91765	0.0830292
KLHDC7B	20.4717	0.322461	0.170693	1.88913	0.0588739	0.55941	0.277321	0.158382	1.75097	0.0799512	-0.0331009	0.587743	0.321437	0.680045	0.918654	0.388634	2.17151	0.84672
KLHDC8A	12.0448	-0.13843	0.214953	-0.644003	0.519574	0.893801	-0.143791	0.153491	-0.936806	0.348858	-0.444628	0.157045	0.651559	0.858954	1.28196	0.257007	6.39444	0.761937
KLHDC8B	80.9216	0.0661445	0.0999914	0.661502	0.50829	0.88944	0.0101146	0.088576	0.114191	0.909087	-0.163491	0.18372	0.00636642	0.155818	1.37669	0.523633	3.61946	0.516867
KLHDC9	29.5322	-0.0478804	0.1544	-0.310105	0.756481	0.954299	-0.0712276	0.0824859	-0.863512	0.387856	-0.232897	0.0904418	0.922762	0.966122	4.68044	1.35701	16.1433	0.0145564
KLHL11	209.672	-0.168306	0.132858	-1.26681	0.205223	0.737381	-0.0855467	0.0647793	-1.32059	0.186639	-0.212512	0.0414184	0.781787	0.914731	0.478547	0.0962021	2.38048	0.367915
KLHL12	426.534	-0.00554893	0.0979243	-0.0566655	0.954812	0.992081	-0.218925	0.160377	-1.36506	0.172234	-0.533259	0.0954092	0.0254333	0.279518	3.00962	0.92324	9.81092	0.0676251
KLHL13	63.4116	0.533684	0.279911	1.90662	0.0565695	0.553472	#N/A	#N/A	#N/A	#N/A	#N/A	#N/A	#N/A	#N/A	1.3509	0.952786	1.91535	0.0913246
KLHL14	11.6664	0.495451	0.306347	1.61729	0.105816	0.644991	#N/A	#N/A	#N/A	#N/A	#N/A	#N/A	#N/A	#N/A	0.884954	0.42546	1.8407	0.743604
KLHL15	173.448	-0.143291	0.10908	-1.31363	0.18897	0.725563	-0.0909248	0.0693909	-1.31033	0.190085	-0.226928	0.0450788	0.489278	0.782119	0.676155	0.180036	2.53941	0.562167
KLHL17	150.826	0.0913865	0.158643	0.576053	0.56458	0.906789	0.0149009	0.0948754	0.157058	0.875199	-0.171051	0.200853	0.931618	0.969612	0.249648	0.0727982	0.856124	0.0273127
KLHL18	333.58	-0.0672853	0.0998911	-0.673587	0.500574	0.888269	-0.0560159	0.0438972	-1.27607	0.201931	-0.142053	0.0300211	0.157961	0.54513	0.241175	0.0424658	1.3697	0.108503
KLHL2	188.301	-0.00682605	0.101149	-0.067485	0.946196	0.991236	-0.32102	0.27304	-1.17573	0.239704	-0.856169	0.214129	0.000301397	0.0327166	0.799661	0.217803	2.93595	0.736185
KLHL20	207.757	0.220629	0.0943241	2.33905	0.0193327	0.400629	0.00891062	0.104764	0.0850545	0.932218	-0.196422	0.214244	0.0048519	0.138191	0.873153	0.166408	4.58149	0.872581
KLHL21	441.995	-0.155903	0.11382	-1.36973	0.170772	0.707617	-0.0999756	0.0718791	-1.39089	0.16426	-0.240856	0.0409048	0.603014	0.839994	0.315046	0.0937164	1.05909	0.0618786
KLHL22	261.337	0.14929	0.099485	1.50063	0.133453	0.680593	0.0124189	0.110607	0.112279	0.910602	-0.204367	0.229204	0.0424591	0.341059	1.22874	0.330825	4.56376	0.758321
KLHL23	249.426	-0.0422732	0.136331	-0.310077	0.756502	0.954299	-0.0611768	0.0805248	-0.759726	0.447419	-0.219002	0.0966489	0.747879	0.899977	1.01378	0.362081	2.83844	0.979216
KLHL24	779.859	0.0814114	0.109911	0.740706	0.458872	0.874494	0.0217035	0.0668738	0.324545	0.745526	-0.109367	0.152774	0.980122	0.991502	0.638307	0.234044	1.74085	0.38049
KLHL25	211.139	0.00474646	0.116762	0.0406508	0.967574	0.99491	-0.0273004	0.090503	-0.301651	0.762918	-0.204683	0.150082	0.539675	0.806779	0.852364	0.352612	2.06041	0.722802
KLHL26	98.0872	0.0499325	0.11518	0.433517	0.664639	0.934919	0.00937855	0.0718137	0.130595	0.896095	-0.131374	0.150131	0.978158	0.990474	1.13116	0.286849	4.46063	0.860251
KLHL28	266.55	0.126037	0.111854	1.1268	0.259826	0.773502	-0.0683095	0.125739	-0.543265	0.586947	-0.314753	0.178134	0.203983	0.59777	1.22021	0.324217	4.59233	0.768515
KLHL29	328.165	-0.00226065	0.168169	-0.0134427	0.989275	0.997408	-0.0540441	0.0834684	-0.64748	0.517322	-0.217639	0.109551	0.971362	0.987999	1.55009	0.695518	3.45465	0.28374
KLHL3	175.496	0.0258938	0.180016	0.143842	0.885625	0.980937	-0.0675616	0.175144	-0.385748	0.699683	-0.410838	0.275715	0.172984	0.563701	1.21191	0.683046	2.15025	0.511204
KLHL30	10.1374	0.013143	0.208418	0.0630608	0.949718	0.991327	-0.11494	0.16915	-0.679515	0.496812	-0.446467	0.216587	0.864132	0.944937	0.453349	0.111628	1.84116	0.268582
KLHL31	53.1675	0.126613	0.180956	0.699686	0.484123	0.881448	0.00283773	0.126427	0.0224457	0.982092	-0.244954	0.25063	0.740929	0.896548	0.532891	0.202056	1.40541	0.203326
KLHL32	63.5184	-0.084057	0.193908	-0.43349	0.664659	0.934919	#N/A	#N/A	#N/A	#N/A	#N/A	#N/A	#N/A	#N/A	1.35026	0.899516	2.02686	0.147342
KLHL33	17.2653	-0.308618	0.24664	-1.25129	0.21083	0.743522	-0.215488	0.177752	-1.2123	0.225399	-0.563875	0.132899	0.1036	0.469636	1.12987	0.459872	2.776	0.790063
KLHL34	11.3575	-0.216234	0.2833	-0.76327	0.445303	0.871971	-0.397197	0.327367	-1.21331	0.225012	-1.03883	0.244431	0.287239	0.657344	0.532903	0.241495	1.17595	0.119087
KLHL35	42.1404	0.0255889	0.189003	0.135389	0.892304	0.981913	-0.0368825	0.104097	-0.354309	0.723107	-0.240909	0.167144	0.572336	0.824314	1.03772	0.419124	2.56929	0.936209
KLHL36	895.991	-0.0106815	0.100654	-0.106121	0.915486	0.987624	-0.0278285	0.0489198	-0.56886	0.569451	-0.12371	0.0680525	0.181345	0.57447	0.448812	0.0900115	2.23785	0.328411
KLHL38	4.22121	0.139256	0.261234	0.533071	0.593984	NA	0.0464601	0.183586	0.25307	0.800214	-0.313362	0.406282	0.984866	0.993813	0.375478	0.0600247	2.34876	0.295029
KLHL4	9.73442	-0.176463	0.176873	-0.997681	0.318434	0.815715	-0.217279	0.178722	-1.21574	0.224083	-0.567568	0.133009	0.267297	0.643841	1.47019	0.504572	4.28374	0.479995
KLHL41	14.3343	0.213833	0.22431	0.953291	0.340442	0.824363	0.0161211	0.149515	0.107823	0.914136	-0.276922	0.309165	0.616643	0.845106	0.184673	0.0432795	0.788001	0.0225004
KLHL42	644.602	0.283506	0.109991	2.57753	0.00995105	0.322717	0.14167	0.0589105	2.40483	0.0161799	0.0262074	0.257132	0.0907759	0.44751	0.39862	0.104524	1.52021	0.17808
KLHL5	426.525	0.0147083	0.121316	0.121239	0.903502	0.984496	-0.218844	0.374428	-0.584476	0.5589	-0.952709	0.515021	0.00351206	0.116346	0.761669	0.374229	1.55023	0.452745
KLHL6	260.408	0.324881	0.153504	2.11643	0.0343084	0.476187	#N/A	#N/A	#N/A	#N/A	#N/A	#N/A	#N/A	#N/A	0.769496	0.439691	1.34668	0.358826
KLHL7	210.064	0.0675268	0.110193	0.612805	0.540005	0.899671	0.0238712	0.0656133	0.363817	0.715995	-0.104729	0.152471	0.815952	0.927231	1.79012	0.5101	6.28218	0.363322
KLHL8	324.839	-0.0123094	0.100731	-0.122201	0.90274	0.984464	-0.175277	0.152511	-1.14927	0.250444	-0.474193	0.123639	0.0890193	0.443168	1.70002	0.555282	5.2047	0.35263
KLHL9	610.203	-0.228057	0.111939	-2.03733	0.0416166	0.502962	-0.153645	0.0632694	-2.42842	0.0151646	-0.277651	-0.0296392	0.134898	0.515488	1.15483	0.323718	4.11972	0.824442
KLK1	158.389	-0.236687	0.208902	-1.133	0.257213	0.772824	-0.394954	0.252375	-1.56495	0.117595	-0.8896	0.0996925	0.115658	0.488078	1.32422	0.966382	1.81455	0.0806017
KLK10	152.886	-0.266192	0.300436	-0.886019	0.375607	0.845821	-0.396556	0.413822	-0.958275	0.337924	-1.20763	0.414521	0.0454348	0.34987	0.959137	0.716853	1.28331	0.778828
KLK11	46.5845	-0.421882	0.270277	-1.56093	0.118541	0.66418	-0.489352	0.245031	-1.9971	0.0458142	-0.969605	-0.00909975	0.24392	0.628026	1.14381	0.818385	1.59865	0.431499
KLK12	18.8054	-0.518451	0.31037	-1.67043	0.0948345	0.63094	#N/A	#N/A	#N/A	#N/A	#N/A	#N/A	#N/A	#N/A	1.21139	0.87918	1.66912	0.240958
KLK13	4.95547	-0.428189	0.401414	-1.0667	NA	NA	#N/A	#N/A	#N/A	#N/A	#N/A	#N/A	#N/A	#N/A	0.732034	0.344831	1.55402	0.416701
KLK14	6.10591	-0.282655	0.224868	-1.25699	0.208759	NA	-0.343927	0.161924	-2.12401	0.0336695	-0.661291	-0.0265625	0.259908	0.637589	0.346532	0.0770501	1.55853	0.167122
KLK15	24.9173	-0.218019	0.249898	-0.872429	0.382975	0.84805	-0.287326	0.234904	-1.22316	0.221267	-0.747728	0.173077	0.105001	0.471958	2.05107	0.917468	4.58531	0.0800993
KLK3	21.7456	-0.113214	0.314123	-0.360412	0.718539	0.946652	#N/A	#N/A	#N/A	#N/A	#N/A	#N/A	#N/A	#N/A	1.31757	0.869224	1.99718	0.193757
KLK4	6.89666	0.102262	0.324824	0.314825	0.752895	NA	#N/A	#N/A	#N/A	#N/A	#N/A	#N/A	#N/A	#N/A	1.26334	0.441581	3.61433	0.662938
KLK6	90.2197	-1.60667	0.356863	-4.5022	6.72548e-06	0.00491223	#N/A	#N/A	#N/A	#N/A	#N/A	#N/A	#N/A	#N/A	0.944414	0.698903	1.27617	0.709648
KLK7	36.2821	-2.63249	0.411057	-6.40421	1.51154e-10	8.46414e-07	#N/A	#N/A	#N/A	#N/A	#N/A	#N/A	#N/A	#N/A	0.958218	0.657521	1.39643	0.824218
KLK8	17.2314	-0.626994	0.440055	-1.42481	0.154212	0.691198	#N/A	#N/A	#N/A	#N/A	#N/A	#N/A	#N/A	#N/A	1.14788	0.691522	1.90541	0.593759
KLKB1	22.0972	0.750592	0.246477	3.04528	0.00232463	0.166102	#N/A	#N/A	#N/A	#N/A	#N/A	#N/A	#N/A	#N/A	1.6888	0.56669	5.0328	0.34693
KLLN	24.0536	0.125386	0.166778	0.751811	0.452165	0.873587	0.00272676	0.0843416	0.03233	0.974209	-0.16258	0.168033	0.992342	0.996667	3.87967	0.722433	20.8349	0.113912
KLRB1	45.3809	0.227693	0.15672	1.45286	0.146263	0.686565	#N/A	#N/A	#N/A	#N/A	#N/A	#N/A	#N/A	#N/A	0.820328	0.273979	2.45617	0.723368
KLRC1	11.7954	0.394705	0.206639	1.91012	0.0561175	0.552883	0.102719	0.292663	0.350981	0.725602	-0.47089	0.676329	0.0345895	0.312029	0.990197	0.172198	5.69396	0.991193
KLRC2	9.73009	0.415737	0.22909	1.81473	0.069565	0.580123	0.322496	0.208219	1.54883	0.121422	-0.0856053	0.730596	0.26863	0.644366	0.547956	0.106411	2.82167	0.471887
KLRC3	5.1796	0.631876	0.262491	2.40723	0.0160741	NA	#N/A	#N/A	#N/A	#N/A	#N/A	#N/A	#N/A	#N/A	0.355555	0.0339537	3.72328	0.388175
KLRC4	5.0246	0.69373	0.253343	2.73831	0.00617566	NA	#N/A	#N/A	#N/A	#N/A	#N/A	#N/A	#N/A	#N/A	4.96978	0.312006	79.161	0.256261
KLRD1	73.1016	0.726945	0.22971	3.16462	0.00155287	0.129784	#N/A	#N/A	#N/A	#N/A	#N/A	#N/A	#N/A	#N/A	0.852785	0.43614	1.66745	0.641593
KLRG1	23.6784	0.443935	0.203401	2.18256	0.0290685	0.453151	#N/A	#N/A	#N/A	#N/A	#N/A	#N/A	#N/A	#N/A	0.975339	0.286898	3.31577	0.968097
KLRG2	29.5264	0.0905066	0.373149	0.242548	0.808355	0.965018	#N/A	#N/A	#N/A	#N/A	#N/A	#N/A	#N/A	#N/A	0.913133	0.475255	1.75445	0.78505
KLRK1	24.7413	0.346116	0.180192	1.92082	0.0547549	0.548001	-0.128161	0.358361	-0.357631	0.720619	-0.830536	0.574214	0.00699278	0.160531	#N/A	#N/A	#N/A	#N/A
KLRK1-AS1	44.8933	0.39837	0.21127	1.8856	0.0593493	0.561296	0.0353885	0.345801	0.102338	0.918489	-0.642369	0.713146	0.00901881	0.178298	#N/A	#N/A	#N/A	#N/A
KMO	54.9325	0.263962	0.120895	2.18339	0.0290068	0.453151	0.0118719	0.186032	0.0638165	0.949116	-0.352745	0.376488	0.277428	0.650834	0.938401	0.19841	4.43827	0.936082
KMT2A	2356.05	0.148734	0.0986031	1.50841	0.13145	0.679466	0.0521925	0.0411077	1.26965	0.204208	-0.0283771	0.132762	0.574026	0.825152	1.11778	0.280776	4.44994	0.874485
KMT2C	3338.55	-0.036498	0.103729	-0.351861	0.724943	0.947257	-0.0456408	0.0466095	-0.979216	0.327473	-0.136994	0.0457122	0.248433	0.630239	1.43658	0.279303	7.38899	0.664619
KMT2D	3803.41	0.0600249	0.110004	0.54566	0.5853	0.914269	0.00121837	0.0513642	0.0237203	0.981076	-0.0994537	0.10189	0.709493	0.883233	0.360331	0.0628783	2.06491	0.251822
KMT2E	1858.94	0.0250842	0.0990477	0.253254	0.800072	0.963693	-0.155191	0.124851	-1.24301	0.213865	-0.399895	0.0895128	0.0370189	0.320029	1.12772	0.25051	5.07667	0.875566
KMT5A	460.29	0.151068	0.0956811	1.57887	0.114366	0.659538	0.0224525	0.046837	0.479376	0.631671	-0.0693463	0.114251	0.272563	0.646771	1.61568	0.512136	5.09709	0.413117
KMT5B	780.903	0.137124	0.0977582	1.40268	0.160711	0.695467	0.0439716	0.0636795	0.690515	0.489871	-0.0808379	0.168781	0.263206	0.640593	1.18533	0.248029	5.66465	0.831302
KMT5C	218.948	0.196914	0.145343	1.35483	0.175472	0.712525	0.0812544	0.111005	0.731987	0.464177	-0.136312	0.298821	0.115729	0.488078	1.53509	0.558717	4.21771	0.405902
KNDC1	43.556	0.607779	0.279319	2.17593	0.0295602	0.456188	#N/A	#N/A	#N/A	#N/A	#N/A	#N/A	#N/A	#N/A	0.369634	0.125951	1.08478	0.0700132
KNG1	17.8267	-0.222958	0.285021	-0.78225	0.434068	0.866955	#N/A	#N/A	#N/A	#N/A	#N/A	#N/A	#N/A	#N/A	2.12436	0.772127	5.84477	0.144523
KNL1	511.22	-0.0178444	0.161248	-0.110665	0.911882	0.986536	-0.0398935	0.0870753	-0.45815	0.646845	-0.210558	0.130771	0.99405	0.997604	0.906643	0.39905	2.05989	0.814932
KNOP1	414.946	-0.000139163	0.12225	-0.00113835	0.999092	0.99987	-0.0256593	0.054659	-0.469443	0.638753	-0.132789	0.0814703	0.851984	0.941157	0.376541	0.110083	1.28797	0.119555
KNSTRN	221.725	-0.0305055	0.138822	-0.219746	0.826069	0.969194	-0.0443551	0.0806717	-0.549823	0.582441	-0.202469	0.113759	0.792674	0.918531	0.667883	0.277213	1.60912	0.368285
KNTC1	997.955	-0.0422899	0.163312	-0.258951	0.795673	0.962759	-0.0167857	0.0632251	-0.265492	0.790631	-0.140705	0.107133	0.834367	0.934268	0.450867	0.173084	1.17446	0.102942
KPNA1	810.79	0.0152345	0.0974866	0.156273	0.875818	0.978705	-0.0121286	0.0583206	-0.207965	0.835256	-0.126435	0.102178	0.69008	0.87552	0.870096	0.100379	7.5421	0.899506
KPNA2	763.893	-0.08093	0.13314	-0.607858	0.543281	0.901087	-0.0796227	0.0851283	-0.935325	0.349621	-0.246471	0.0872258	0.577777	0.827384	0.72893	0.326941	1.62518	0.439591
KPNA3	727.36	-0.10436	0.117598	-0.887428	0.374849	0.84527	-0.0171576	0.11643	-0.147364	0.882845	-0.245357	0.211041	0.340138	0.692188	0.516576	0.171867	1.55266	0.239439
KPNA4	1309.71	-0.165725	0.0954308	-1.7366	0.0824585	0.607533	-0.0739183	0.0431081	-1.71472	0.0863964	-0.158409	0.010572	0.398034	0.732063	0.232417	0.0306482	1.76251	0.158042
KPNA5	161.694	0.255511	0.133627	1.91213	0.0558594	0.552304	0.128379	0.0796542	1.61171	0.107025	-0.0277399	0.284499	0.178465	0.571517	0.484131	0.140339	1.67011	0.250901
KPNA6	1042.23	0.0798236	0.0992155	0.804548	0.42108	0.863098	0.0202749	0.0418036	0.485004	0.627674	-0.0616587	0.102209	0.973704	0.988544	1.29248	0.306037	5.45852	0.727047
KPNA7	23.7141	0.174781	0.180987	0.965715	0.334187	0.821001	-0.000969463	0.180337	-0.00537583	0.995711	-0.354424	0.352485	0.31135	0.672531	0.620374	0.142492	2.70095	0.5247
KPNB1	2437.1	-0.175383	0.0971613	-1.80507	0.0710641	0.584339	-0.103538	0.0531872	-1.94668	0.0515734	-0.207783	0.000706672	0.565281	0.820912	0.799059	0.178801	3.57098	0.769016
KPNB1-DT	73.3937	-0.27868	0.125084	-2.22795	0.025884	0.436134	-0.0903744	0.0609736	-1.48219	0.13829	-0.20988	0.0291317	0.0711203	0.412479	#N/A	#N/A	#N/A	#N/A
KPTN	62.5768	0.256637	0.142465	1.8014	0.0716395	0.586404	0.140576	0.0979616	1.43501	0.151284	-0.0514253	0.332577	0.350909	0.699908	1.39159	0.26991	7.17472	0.692923
KRAS	808.602	0.0516335	0.112698	0.458158	0.646839	0.929652	-0.0494739	0.113799	-0.434748	0.663745	-0.272516	0.173568	0.129328	0.507756	1.4062	0.391516	5.05059	0.601294
KRBA1	64.2346	0.237608	0.155178	1.53119	0.125722	0.671997	0.0827071	0.239539	0.345276	0.729887	-0.386781	0.552195	0.0945281	0.452703	1.35993	0.6478	2.85491	0.416502
KRBA2	36.4453	0.502401	0.168228	2.98643	0.00282254	0.185945	0.146492	0.237811	0.616001	0.537894	-0.319609	0.612593	0.00100545	0.0613605	1.01142	0.20717	4.93789	0.988796
KRBOX1	4.63017	0.225176	0.34014	0.66201	0.507965	NA	#N/A	#N/A	#N/A	#N/A	#N/A	#N/A	#N/A	#N/A	3.13524	0.866406	11.3454	0.0816089
KRBOX4	152.911	0.0786847	0.13666	0.575771	0.56477	0.906789	0.020712	0.115084	0.179973	0.857174	-0.204848	0.246272	0.702501	0.881521	0.971427	0.297098	3.1763	0.961749
KRBOX5	192.058	0.0538763	0.111983	0.48111	0.630438	0.925197	0.0118427	0.06498	0.182251	0.855386	-0.115516	0.139201	0.620364	0.846245	0.446775	0.0979344	2.03818	0.298133
KRCC1	327.37	0.111978	0.119526	0.936849	0.348836	0.827972	-0.00740185	0.125211	-0.0591151	0.95286	-0.252811	0.238007	0.120424	0.49667	1.97219	0.764487	5.08778	0.160151
KREMEN1	459.556	-0.024787	0.124051	-0.199813	0.841627	0.971897	-0.21755	0.215319	-1.01036	0.312321	-0.639567	0.204467	0.0249349	0.27618	0.659904	0.319937	1.36112	0.260464
KREMEN2	34.5882	0.104668	0.214104	0.488866	0.624936	0.924702	-0.0967311	0.376859	-0.256677	0.797428	-0.835362	0.6419	0.11357	0.484176	1.02278	0.338589	3.08951	0.968149
KRI1	369.215	0.153454	0.12842	1.19493	0.232114	0.757502	0.186027	0.134284	1.38532	0.165954	-0.0771656	0.44922	0.0378184	0.323499	0.384299	0.0947594	1.55854	0.180647
KRIT1	625.894	0.0129908	0.104713	0.124061	0.901267	0.984114	-0.0122774	0.0466937	-0.262935	0.792601	-0.103795	0.0792405	0.727321	0.891009	1.1298	0.152702	8.3591	0.904863
KRR1	550.257	0.0881135	0.105331	0.83654	0.402851	0.857696	0.0645005	0.148411	0.434606	0.663848	-0.22638	0.355381	0.00969052	0.187027	0.408448	0.101105	1.65007	0.208779
KRT10	148.539	-0.0927759	0.133417	-0.695385	0.486814	0.882369	#N/A	#N/A	#N/A	#N/A	#N/A	#N/A	#N/A	#N/A	1.1507	0.24901	5.31749	0.857355
KRT10-AS1	40.4475	-0.256758	0.14427	-1.77971	0.0751239	0.593606	-0.162531	0.117437	-1.38398	0.166363	-0.392704	0.0676415	0.519588	0.797222	#N/A	#N/A	#N/A	#N/A
KRT12	12.8347	-0.208308	0.265708	-0.783975	0.433055	0.86638	-0.278018	0.216936	-1.28157	0.199994	-0.703204	0.147168	0.598305	0.837027	0.710644	0.234923	2.14971	0.545295
KRT15	137.47	-0.123929	0.206363	-0.600542	0.548145	0.901712	-0.0550544	0.145739	-0.377761	0.705608	-0.340697	0.230588	0.824575	0.930117	1.35532	0.76483	2.4017	0.297628
KRT16	11.1876	0.183487	0.320433	0.572621	0.566902	0.90782	#N/A	#N/A	#N/A	#N/A	#N/A	#N/A	#N/A	#N/A	1.39655	0.673277	2.8968	0.369586
KRT17	85.9837	-0.0487816	0.282897	-0.172436	0.863095	0.974895	#N/A	#N/A	#N/A	#N/A	#N/A	#N/A	#N/A	#N/A	0.864467	0.619967	1.20539	0.390537
KRT18	4037.14	0.0913449	0.154475	0.591326	0.554302	0.903097	0.239284	0.244868	0.977197	0.328472	-0.240648	0.719216	0.00764699	0.165589	1.17481	0.636812	2.16731	0.606121
KRT19	3047.07	-0.208861	0.156842	-1.33167	0.18297	0.717655	-0.164581	0.118652	-1.38709	0.165413	-0.397135	0.0679722	0.343045	0.694486	1.61785	0.812792	3.22029	0.170752
KRT2	4.78114	-0.152866	0.437209	-0.34964	0.726609	NA	#N/A	#N/A	#N/A	#N/A	#N/A	#N/A	#N/A	#N/A	3.4051	0.607923	19.0726	0.163378
KRT20	1487.88	-0.34246	0.214055	-1.59987	0.109627	0.653803	-0.337138	0.162013	-2.08094	0.0374395	-0.654677	-0.0195995	0.277161	0.650656	1.18994	0.76759	1.84466	0.43689
KRT222	2.72878	-0.0781702	0.331988	-0.235461	0.813851	NA	-0.212266	0.259696	-0.817364	0.41372	-0.721261	0.296729	0.552312	0.814178	0.282209	0.0317997	2.50448	0.256059
KRT23	362.937	0.232077	0.319453	0.726482	0.467544	0.876032	0.023055	0.266292	0.0865778	0.931007	-0.498869	0.544979	0.549529	0.812779	0.781361	0.609639	1.00145	0.0513554
KRT32	7.16603	-0.533731	0.404067	-1.3209	0.186536	0.722128	#N/A	#N/A	#N/A	#N/A	#N/A	#N/A	#N/A	#N/A	0.819538	0.247275	2.71618	0.744782
KRT36	6.72357	0.00891506	0.340326	0.0261957	NA	NA	#N/A	#N/A	#N/A	#N/A	#N/A	#N/A	#N/A	#N/A	1.10231	0.3101	3.91834	0.880349
KRT37	6.06193	-0.479304	0.453114	-1.0578	0.290147	NA	#N/A	#N/A	#N/A	#N/A	#N/A	#N/A	#N/A	#N/A	0.721419	0.18212	2.85771	0.641984
KRT40	15.035	0.208404	0.356105	0.585232	0.558391	0.904609	-0.297408	0.862963	-0.344636	0.730368	-1.98878	1.39397	0.00126437	0.0665068	1.05091	0.664108	1.663	0.832066
KRT5	12.1532	0.0533333	0.301051	0.177157	0.859385	0.974686	#N/A	#N/A	#N/A	#N/A	#N/A	#N/A	#N/A	#N/A	1.5675	0.806583	3.04624	0.184873
KRT6A	40.2111	0.149365	0.329587	0.453188	0.650413	0.931134	#N/A	#N/A	#N/A	#N/A	#N/A	#N/A	#N/A	#N/A	1.10784	0.845789	1.45108	0.457056
KRT6B	49.5008	-0.290848	0.30022	-0.968783	NA	NA	#N/A	#N/A	#N/A	#N/A	#N/A	#N/A	#N/A	#N/A	1.00304	0.779397	1.29087	0.981157
KRT6C	11.3901	0.0558457	0.385132	0.145004	NA	NA	#N/A	#N/A	#N/A	#N/A	#N/A	#N/A	#N/A	#N/A	1.1442	0.481254	2.7204	0.760478
KRT7	58.1998	-0.0559544	0.251569	-0.222422	0.823986	0.969026	#N/A	#N/A	#N/A	#N/A	#N/A	#N/A	#N/A	#N/A	0.825757	0.457649	1.48995	0.52491
KRT7-AS	14.8626	0.306128	0.260386	1.17567	0.239728	0.760257	#N/A	#N/A	#N/A	#N/A	#N/A	#N/A	#N/A	#N/A	#N/A	#N/A	#N/A	#N/A
KRT75	9.01139	-0.12932	0.367596	-0.351798	0.72499	0.947257	#N/A	#N/A	#N/A	#N/A	#N/A	#N/A	#N/A	#N/A	0.80894	0.465167	1.40677	0.452628
KRT8	9509.43	-0.0464352	0.146439	-0.317095	0.751172	0.952755	-0.0180614	0.115808	-0.155959	0.876065	-0.245042	0.208919	0.304949	0.667102	1.58955	0.766617	3.29587	0.212895
KRT80	232.424	-0.130237	0.221878	-0.586977	0.557219	0.904505	-0.144552	0.156935	-0.921096	0.357	-0.452138	0.163034	0.254156	0.634363	0.716006	0.455688	1.12503	0.147346
KRT81	6.04975	0.205903	0.325476	0.632619	0.526982	NA	#N/A	#N/A	#N/A	#N/A	#N/A	#N/A	#N/A	#N/A	0.923563	0.325478	2.62067	0.881214
KRT83	2.83508	-0.662709	0.436536	-1.51811	0.128987	NA	-0.607783	0.601765	-1.01	0.312495	-1.78722	0.571655	0.103542	0.469636	0.140194	0.0161844	1.2144	0.0744851
KRT86	11.3062	0.0868508	0.250574	0.346608	0.728886	0.94818	#N/A	#N/A	#N/A	#N/A	#N/A	#N/A	#N/A	#N/A	0.369997	0.0708657	1.93179	0.238357
KRTAP13-2	2.53533	-0.31242	0.460982	-0.677729	0.497944	NA	-0.877218	0.687585	-1.2758	0.202028	-2.22486	0.470424	0.0345537	0.312029	1.15733	0.3199	4.187	0.823755
KRTAP4-1	3.17812	0.0667404	0.305106	0.218745	0.826849	NA	#N/A	#N/A	#N/A	#N/A	#N/A	#N/A	#N/A	#N/A	1.3034	0.401708	4.22906	0.659039
KRTAP5-1	35.2563	0.0221141	0.222545	0.099369	0.920845	0.988534	-0.0171461	0.131164	-0.130723	0.895994	-0.274222	0.23993	0.31339	0.674117	0.62737	0.281511	1.39815	0.254174
KRTAP5-10	2.69309	0.485312	0.322674	1.50403	0.132574	NA	0.0544316	0.293143	0.185683	0.852693	-0.520118	0.628981	0.292632	0.660561	0.390874	0.0462662	3.30225	0.388263
KRTAP5-5	5.27254	-0.036108	0.285486	-0.126479	0.899353	NA	#N/A	#N/A	#N/A	#N/A	#N/A	#N/A	#N/A	#N/A	1.35654	0.32702	5.6272	0.67441
KRTAP5-9	5.10897	0.538081	0.229723	2.3423	0.0191652	NA	0.203093	0.204375	0.993726	0.320356	-0.197475	0.603661	0.748406	0.900059	0.576258	0.103841	3.1979	0.528425
KRTAP5-AS1	88.4258	0.0667338	0.183837	0.363006	0.716601	0.945969	0.0126466	0.107425	0.117724	0.906286	-0.197903	0.223196	0.0981012	0.461126	#N/A	#N/A	#N/A	#N/A
KRTCAP2	217.818	-0.0694068	0.137742	-0.503888	0.61434	0.922278	-0.0348783	0.0629653	-0.553929	0.579628	-0.158288	0.0885314	0.705552	0.882262	0.370897	0.15574	0.883295	0.0250739
KRTCAP3	231.63	-0.0208726	0.150893	-0.138327	0.889982	0.981862	-0.0321845	0.101527	-0.317005	0.75124	-0.231174	0.166804	0.507769	0.791116	2.0136	0.736183	5.50757	0.172766
KSR1	528.271	0.0480851	0.111558	0.431034	0.666444	0.935106	-0.00349942	0.0682424	-0.0512792	0.959103	-0.137252	0.130253	0.876943	0.949572	0.968285	0.434815	2.15626	0.937112
KSR2	108.132	0.304119	0.203718	1.49284	0.135478	0.681089	-0.193819	0.427474	-0.453406	0.650256	-1.03165	0.644014	0.00397068	0.123586	1.29849	0.89753	1.87857	0.16568
KTI12	58.9979	0.159717	0.100396	1.59087	0.111639	0.656177	0.103448	0.124946	0.82794	0.407705	-0.141442	0.348337	0.0269339	0.284594	0.187475	0.018356	1.91474	0.157932
KTN1	2574.55	-0.0592715	0.113237	-0.523428	0.600676	0.91918	-0.029881	0.0561861	-0.531823	0.594849	-0.140004	0.0802416	0.867038	0.945747	1.71989	0.408236	7.2459	0.459904
KTN1-AS1	22.2445	0.0196754	0.164795	0.119394	0.904964	0.984727	-0.0744456	0.104868	-0.709899	0.477767	-0.279983	0.131092	0.775514	0.912114	#N/A	#N/A	#N/A	#N/A
KXD1	480.873	-0.00343425	0.0959814	-0.0357803	0.971458	0.995689	-0.00115203	0.056213	-0.020494	0.983649	-0.111328	0.109023	0.251956	0.632647	0.404803	0.0687031	2.38513	0.317612
KY	21.4106	-0.238348	0.230059	-1.03603	0.300188	0.804581	-0.105718	0.165897	-0.637252	0.52396	-0.430871	0.219434	0.503843	0.789333	0.714221	0.185735	2.74645	0.624299
KYAT1	78.4453	-0.243648	0.149244	-1.63255	0.102564	0.641227	-0.166911	0.0885019	-1.88596	0.0592999	-0.340372	0.00654922	0.385165	0.723667	3.105	0.250844	38.4343	0.377431
KYAT3	196.169	0.235219	0.110626	2.12625	0.0334825	0.474451	0.116711	0.122793	0.95047	0.341873	-0.123958	0.35738	0.003827	0.121833	2.03251	0.724324	5.70337	0.177878
KYNU	183.401	0.164828	0.174531	0.9444	0.344965	0.826332	-0.0626254	0.238097	-0.263025	0.792531	-0.529287	0.404036	0.202861	0.597074	0.894274	0.45774	1.74712	0.743648
L1CAM	145.805	-1.06071	0.272708	-3.88955	0.00010043	0.0344311	#N/A	#N/A	#N/A	#N/A	#N/A	#N/A	#N/A	#N/A	0.952004	0.708916	1.27845	0.743689
L1TD1	370.782	-0.00774666	0.365062	-0.0212201	0.98307	0.996241	#N/A	#N/A	#N/A	#N/A	#N/A	#N/A	#N/A	#N/A	0.987337	0.799925	1.21866	0.905543
L2HGDH	191.09	-0.0138817	0.132733	-0.104583	0.916707	0.987639	-0.0312385	0.0701873	-0.445073	0.656267	-0.168803	0.106326	0.959552	0.982345	1.93945	0.639431	5.88255	0.241972
L3HYPDH	208.005	0.122056	0.149929	0.814092	0.415592	0.860241	0.0392886	0.0675988	0.581202	0.561104	-0.0932027	0.17178	0.8108	0.925395	1.31993	0.413698	4.2113	0.639127
L3MBTL1	267.155	-0.219138	0.193772	-1.13091	0.258095	0.772841	-0.198878	0.173531	-1.14607	0.251767	-0.538992	0.141236	0.100145	0.464504	0.58227	0.249711	1.35772	0.210566
L3MBTL2	323.294	0.0678495	0.0995935	0.681264	0.495704	0.886452	0.036279	0.0491778	0.737712	0.460689	-0.0601076	0.132666	0.70709	0.882648	2.08369	0.379599	11.4378	0.398097
L3MBTL3	168.236	0.108028	0.125957	0.857652	0.391085	0.85141	0.0111458	0.0793035	0.140547	0.888228	-0.144286	0.166578	0.126466	0.50508	1.2447	0.406736	3.80905	0.701292
L3MBTL4	130.71	0.330003	0.20839	1.58359	0.113288	0.658558	-0.325898	0.468329	-0.695874	0.486508	-1.24381	0.592011	0.0724918	0.416862	1.25582	0.757479	2.08202	0.377174
L3MBTL4-AS1	11.6464	0.508916	0.263152	1.93393	0.0531222	0.545811	0.374768	0.260435	1.43901	0.150149	-0.135676	0.885212	0.0338386	0.310288	#N/A	#N/A	#N/A	#N/A
LACC1	246.882	-0.0295629	0.10089	-0.293021	0.769506	0.957039	-0.0535715	0.0834705	-0.641802	0.521002	-0.217171	0.110028	0.12894	0.507347	1.22037	0.487078	3.05761	0.670856
LACTB	178.613	-0.0299311	0.105506	-0.283689	0.776648	0.958247	-0.14481	0.12855	-1.12649	0.259959	-0.396763	0.107143	0.0172237	0.23534	2.30007	0.724527	7.30176	0.157588
LACTB2	141.476	-0.125387	0.153815	-0.815181	0.414969	0.859882	#N/A	#N/A	#N/A	#N/A	#N/A	#N/A	#N/A	#N/A	0.752917	0.353795	1.60229	0.461421
LACTB2-AS1	83.9498	-0.0277016	0.157287	-0.176121	0.860199	0.974686	-0.0793862	0.179132	-0.443171	0.657642	-0.430479	0.271707	0.309613	0.670274	#N/A	#N/A	#N/A	#N/A
LAD1	1464.99	-0.159727	0.127785	-1.24996	0.211313	0.743522	-0.0528038	0.0970201	-0.544256	0.586265	-0.24296	0.137352	0.641285	0.853705	0.899928	0.353533	2.29079	0.824951
LAG3	42.4871	0.367247	0.181055	2.02837	0.0425224	0.506979	#N/A	#N/A	#N/A	#N/A	#N/A	#N/A	#N/A	#N/A	0.772417	0.244043	2.44477	0.660463
LAGE3	101.092	-0.00987006	0.135344	-0.0729258	0.941865	0.990199	0.289148	0.298382	0.969053	0.332519	-0.29567	0.873965	4.49e-06	0.00407421	1.64158	0.576666	4.67307	0.353087
LAIR1	177.812	0.216054	0.130577	1.65461	0.0980029	0.634344	#N/A	#N/A	#N/A	#N/A	#N/A	#N/A	#N/A	#N/A	1.20734	0.596998	2.44166	0.60002
LAIR2	7.08989	0.018061	0.259145	0.0696946	0.944437	NA	-0.0741085	0.173545	-0.427028	0.669359	-0.41425	0.266033	0.881033	0.951346	1.20674	0.353883	4.11496	0.763988
LAMA1	92.3935	0.0584228	0.182633	0.319892	0.74905	0.952263	-0.600062	0.516145	-1.16258	0.244998	-1.61169	0.411563	0.0101061	0.190717	0.982395	0.489647	1.97101	0.960125
LAMA2	419.263	0.25876	0.172975	1.49594	0.13467	0.681089	0.183667	0.122821	1.4954	0.134809	-0.0570578	0.424393	0.452793	0.761644	0.912607	0.614353	1.35566	0.650601
LAMA3	855.685	0.235962	0.171551	1.37546	0.168988	0.706995	0.128887	0.122169	1.05499	0.291428	-0.110559	0.368333	0.644892	0.855498	1.08425	0.728029	1.61477	0.690604
LAMA4	1337.08	0.222275	0.135884	1.63576	0.101889	0.639985	0.101836	0.0906468	1.12344	0.261252	-0.0758286	0.2795	0.673148	0.868361	0.92074	0.489946	1.73032	0.797532
LAMA5	2194.24	-0.333389	0.165002	-2.02051	0.0433302	0.509858	-0.259882	0.139328	-1.86525	0.0621458	-0.532959	0.0131957	0.0551466	0.381993	0.90569	0.565547	1.45041	0.680125
LAMB1	3064.95	0.224813	0.136324	1.6491	0.0991269	0.636583	0.104302	0.0697519	1.49532	0.13483	-0.0324096	0.241013	0.755538	0.902313	0.914585	0.412463	2.02798	0.826064
LAMB2	1046.56	0.132825	0.137436	0.966453	0.333818	0.821001	0.0622539	0.0804728	0.773602	0.439166	-0.0954699	0.219978	0.953571	0.979387	0.845764	0.390085	1.83375	0.671377
LAMB3	1103.94	-0.153624	0.139511	-1.10116	0.270828	0.782667	-0.0686582	0.0878713	-0.781349	0.434597	-0.240883	0.103567	0.290555	0.659431	1.29451	0.586383	2.85779	0.522906
LAMC1	1935.32	0.00999424	0.131157	0.0762007	0.939259	0.989943	-0.031708	0.0741798	-0.427447	0.669053	-0.177098	0.113682	0.897437	0.957663	0.487582	0.174977	1.35867	0.169515
LAMC2	1030.83	-0.103646	0.153052	-0.677194	0.498283	0.887568	-0.0925995	0.106267	-0.871382	0.383545	-0.30088	0.115681	0.642797	0.854335	1.16432	0.710888	1.90698	0.54559
LAMC3	109.234	-0.0787056	0.194981	-0.403659	0.686464	0.938971	-0.10854	0.143491	-0.756422	0.449396	-0.389777	0.172697	0.886615	0.953653	0.691609	0.397525	1.20325	0.191864
LAMP1	1757.87	-0.174958	0.127495	-1.37228	0.169976	0.706995	-0.106018	0.0689381	-1.53787	0.124081	-0.241134	0.0290986	0.244072	0.628195	1.51213	0.516858	4.42389	0.450259
LAMP2	996.969	-0.061885	0.121685	-0.508566	0.611057	0.921542	0.0806911	0.197434	0.4087	0.68276	-0.306272	0.467654	0.0097461	0.187591	1.19103	0.445374	3.1851	0.727588
LAMP3	94.9988	-0.00399472	0.159734	-0.0250085	0.980048	0.995896	-0.519925	0.419356	-1.23982	0.215042	-1.34185	0.301997	0.0137967	0.214265	1.00371	0.494848	2.03584	0.991815
LAMP5	9.97997	0.0126989	0.244143	0.052014	0.958518	0.993321	#N/A	#N/A	#N/A	#N/A	#N/A	#N/A	#N/A	#N/A	2.21412	0.684127	7.16584	0.184686
LAMTOR1	399.832	-0.00284597	0.093434	-0.0304597	0.9757	0.995896	-0.00126049	0.0640221	-0.0196883	0.984292	-0.126741	0.12422	0.740289	0.896235	2.29636	0.385831	13.6674	0.360987
LAMTOR2	157.645	0.0168097	0.108407	0.155062	0.876773	0.979066	0.0243954	0.144063	0.169338	0.865531	-0.257962	0.306753	0.0171074	0.234592	0.957434	0.205405	4.4628	0.955831
LAMTOR3	269.002	-0.0164929	0.102017	-0.161668	0.871567	0.977459	-0.134639	0.130055	-1.03525	0.300552	-0.389543	0.120264	0.0504291	0.364691	1.88142	0.439178	8.05988	0.394523
LAMTOR4	369.514	-0.159711	0.114644	-1.39311	0.163586	0.69837	-0.00199222	0.12519	-0.0159136	0.987303	-0.247359	0.243375	0.126104	0.503895	0.984858	0.205209	4.72663	0.984789
LAMTOR5	254.777	0.0208286	0.104895	0.198566	0.842602	0.971897	-0.0149793	0.0577743	-0.259274	0.795424	-0.128215	0.0982561	0.355072	0.70187	0.602845	0.141938	2.56043	0.492806
LAMTOR5-AS1	21.5938	0.125452	0.139938	0.896483	0.369995	0.841625	0.0380213	0.123393	0.308131	0.757983	-0.203825	0.279868	0.530887	0.802358	#N/A	#N/A	#N/A	#N/A
LANCL1	460.198	0.0545957	0.107025	0.51012	0.609968	0.921511	-0.074366	0.117213	-0.634449	0.525788	-0.3041	0.155368	0.0477017	0.354655	1.81833	0.511701	6.46145	0.355351
LANCL2	232.292	0.00941196	0.0924491	0.101807	0.91891	0.988534	#N/A	#N/A	#N/A	#N/A	#N/A	#N/A	#N/A	#N/A	1.04364	0.402947	2.70305	0.9299
LANCL3	50.1671	0.250161	0.173909	1.43847	0.150302	0.68931	0.194207	0.141206	1.37535	0.169024	-0.0825516	0.470965	0.708335	0.882756	1.25123	0.621588	2.51868	0.530069
LAP3	542.9	0.157375	0.105855	1.48671	0.137091	0.682774	0.100774	0.0800417	1.25901	0.208025	-0.0561052	0.257653	0.118067	0.491759	0.979411	0.405385	2.36626	0.963132
LAPTM4A	793.788	-0.106435	0.121077	-0.879067	0.379365	0.846977	-0.0286639	0.0531581	-0.53922	0.589735	-0.132852	0.0755241	0.906248	0.960525	3.68795	0.787876	17.2628	0.0974754
LAPTM4B	945.133	0.105256	0.169717	0.620188	0.535134	0.899055	0.0143458	0.124702	0.115041	0.908413	-0.230065	0.258757	0.680325	0.871154	0.801845	0.448377	1.43396	0.456496
LAPTM5	801.315	0.236064	0.136218	1.73298	0.0830985	0.60934	#N/A	#N/A	#N/A	#N/A	#N/A	#N/A	#N/A	#N/A	1.02964	0.557504	1.9016	0.925659
LARGE1	396.014	0.194208	0.128088	1.51621	0.129467	0.677265	0.0570612	0.105156	0.542634	0.587382	-0.149041	0.263163	0.207132	0.598921	2.19292	0.975525	4.92953	0.0574325
LARGE2	239.361	-0.0721187	0.203936	-0.353634	0.723613	0.947257	-0.140315	0.239381	-0.58616	0.557768	-0.609493	0.328862	0.218947	0.608667	1.00345	0.681849	1.47674	0.986055
LARP1	3246.21	-0.28552	0.106396	-2.68355	0.00728455	0.291807	-0.141801	0.0797512	-1.77804	0.0753965	-0.298111	0.0145083	0.00653375	0.156405	1.09576	0.294038	4.08345	0.891624
LARP1B	590.329	0.167746	0.114889	1.46007	0.14427	0.686218	0.0295031	0.0829596	0.355631	0.722117	-0.133095	0.192101	0.223738	0.61123	1.58073	0.558332	4.47532	0.388492
LARP4	1166.15	0.018974	0.111674	0.169905	0.865085	0.97593	-0.0114208	0.0566568	-0.201578	0.840246	-0.122466	0.0996246	0.389524	0.726558	0.719418	0.201103	2.57362	0.612591
LARP4B	1662.42	-0.0946404	0.104099	-0.909138	0.363277	0.835974	-0.0357109	0.0511755	-0.697812	0.485295	-0.136013	0.0645913	0.487375	0.781118	0.463648	0.136415	1.57585	0.218184
LARP6	52.9696	0.209099	0.142464	1.46773	0.142177	0.684271	0.069565	0.188142	0.369747	0.711571	-0.299187	0.438318	0.46365	0.766387	0.648249	0.314053	1.33808	0.241063
LARP7	332.619	0.111378	0.0987846	1.12749	0.259536	0.773316	0.0365303	0.0633087	0.577018	0.563927	-0.0875525	0.160613	0.171757	0.562613	2.80713	0.654551	12.0388	0.164695
LARS1	1336.4	-0.182773	0.112336	-1.62703	0.103731	0.642	#N/A	#N/A	#N/A	#N/A	#N/A	#N/A	#N/A	#N/A	1.07708	0.289844	4.0025	0.911721
LARS2	513.464	-0.264876	0.127907	-2.07085	0.0383729	0.490624	-0.12266	0.0639773	-1.91724	0.0552076	-0.248053	0.00273345	0.168833	0.559301	0.667203	0.263414	1.68996	0.393438
LAS1L	425.665	-0.14155	0.121775	-1.16239	0.245078	0.764126	0.0370288	0.154537	0.239611	0.810632	-0.265858	0.339916	0.123228	0.499721	0.606527	0.203162	1.81075	0.370254
LASP1	2861.63	0.130068	0.0910496	1.42854	0.153137	0.690247	#N/A	#N/A	#N/A	#N/A	#N/A	#N/A	#N/A	#N/A	1.17449	0.211692	6.51615	0.854037
LASP1NB	47.3123	0.47009	0.183918	2.55598	0.010589	0.328807	0.223813	0.108574	2.0614	0.0392653	0.0110129	0.436614	0.223573	0.61123	0.302513	0.0830253	1.10224	0.0699246
LAT	61.2936	0.0386518	0.156988	0.246209	0.80552	0.964642	-0.0392532	0.117896	-0.332947	0.739175	-0.270326	0.191819	0.849977	0.940696	1.06504	0.428127	2.64949	0.892201
LAT2	141.93	0.178636	0.124591	1.43378	0.151635	0.689393	#N/A	#N/A	#N/A	#N/A	#N/A	#N/A	#N/A	#N/A	0.576258	0.239401	1.3871	0.218748
LATS1	762.672	0.0748747	0.104028	0.719758	0.471674	0.877385	0.00270158	0.0623207	0.0433496	0.965423	-0.119445	0.124848	0.15241	0.538033	0.109128	0.0179781	0.662412	0.0160579
LATS2	297.114	-0.0382718	0.112371	-0.340584	0.733416	0.949201	-0.0651262	0.0898813	-0.72458	0.46871	-0.24129	0.111038	0.415938	0.739839	0.447124	0.170662	1.17144	0.101429
LAX1	100.585	0.0218221	0.191359	0.114037	0.909208	0.985655	-0.0287097	0.155068	-0.185143	0.853117	-0.332637	0.275217	0.0712895	0.41258	0.781256	0.490953	1.24322	0.297656
LAYN	45.2242	0.0993527	0.169563	0.585935	0.557919	0.904609	0.0598677	0.117127	0.511133	0.609258	-0.169698	0.289433	0.829509	0.932152	0.982687	0.405355	2.38229	0.969165
LBH	523.848	0.189603	0.129732	1.4615	0.143878	0.68597	0.107194	0.0996211	1.07602	0.281919	-0.0880597	0.302448	0.585215	0.831329	0.985014	0.526838	1.84165	0.962281
LBHD1	151.777	-0.0759728	0.122052	-0.622464	0.533637	0.898098	0.0738968	0.15057	0.490779	0.623583	-0.221216	0.369009	0.203566	0.59777	0.707761	0.220751	2.26919	0.560922
LBP	8.66382	-0.697272	0.322519	-2.16195	0.0306217	0.458837	-0.546981	0.556651	-0.982628	0.325791	-1.638	0.544035	0.00542394	0.145304	0.948625	0.434264	2.07222	0.89475
LBR	1524.65	-0.0319602	0.145499	-0.219659	0.826137	0.969194	0.0190055	0.206475	0.0920479	0.92666	-0.385677	0.423688	0.0890354	0.443168	0.590311	0.257168	1.35502	0.213745
LBX2	36.2036	-0.128128	0.147342	-0.869598	0.38452	0.849025	#N/A	#N/A	#N/A	#N/A	#N/A	#N/A	#N/A	#N/A	0.927335	0.293907	2.92593	0.897611
LBX2-AS1	91.5643	0.175523	0.123408	1.4223	0.154938	0.691854	#N/A	#N/A	#N/A	#N/A	#N/A	#N/A	#N/A	#N/A	#N/A	#N/A	#N/A	#N/A
LCA5	49.0884	0.0899107	0.128277	0.700909	0.48336	0.881448	#N/A	#N/A	#N/A	#N/A	#N/A	#N/A	#N/A	#N/A	0.643981	0.211493	1.96087	0.438546
LCA5L	33.1978	0.17762	0.15858	1.12007	0.262685	0.777183	0.0260699	0.113141	0.23042	0.817766	-0.195682	0.247822	0.652264	0.85939	3.2991	0.796408	13.6665	0.0997549
LCAT	127.977	0.180718	0.162118	1.11473	0.264966	0.779481	0.0637386	0.0637264	1.00019	0.317218	-0.0611629	0.18864	0.730165	0.891981	0.463423	0.179246	1.19813	0.112517
LCDR	22.5044	0.282209	0.200997	1.40405	0.160305	0.695467	0.0739452	0.123262	0.599904	0.54857	-0.167643	0.315534	0.810454	0.925199	#N/A	#N/A	#N/A	#N/A
LCIIAR	19.2639	0.0624325	0.227488	0.274443	0.783744	0.960425	-0.19684	0.335476	-0.586749	0.557372	-0.85436	0.46068	0.157694	0.544453	#N/A	#N/A	#N/A	#N/A
LCK	120.723	0.317284	0.161447	1.96525	0.0493856	0.531132	#N/A	#N/A	#N/A	#N/A	#N/A	#N/A	#N/A	#N/A	0.768374	0.398573	1.48128	0.431431
LCLAT1	379.087	-0.0916827	0.146921	-0.624028	0.532609	0.897512	-0.0317835	0.0569062	-0.558524	0.576486	-0.143318	0.0797506	0.894688	0.956184	1.6895	0.426816	6.68768	0.455012
LCMT1	198.845	-0.0449964	0.10096	-0.445686	0.655824	0.932531	-0.00757008	0.0576947	-0.131209	0.89561	-0.12065	0.105509	0.438178	0.753777	0.693708	0.115639	4.1615	0.689101
LCMT2	129.002	-0.250656	0.112846	-2.22123	0.0263353	0.439627	-0.183304	0.0680374	-2.69416	0.00705653	-0.316655	-0.0499531	0.0376208	0.323062	0.634195	0.185622	2.16679	0.467555
LCN10	7.53384	-0.00875634	0.294119	-0.0297714	0.976249	0.995896	-0.616764	0.553538	-1.11422	0.265184	-1.70168	0.46815	0.172246	0.562692	10.1461	0.172917	595.331	0.264736
LCN12	86.4227	0.0195541	0.203478	0.0960993	0.923442	0.988834	-0.083228	0.167488	-0.496921	0.619245	-0.411498	0.245042	0.407452	0.73609	1.17131	0.576768	2.37872	0.661776
LCN15	40.9098	-0.250546	0.422635	-0.592819	0.553302	0.90276	#N/A	#N/A	#N/A	#N/A	#N/A	#N/A	#N/A	#N/A	1.24408	0.987822	1.56681	0.0634756
LCN2	2713.45	0.0546541	0.244823	0.223239	0.823349	0.968762	#N/A	#N/A	#N/A	#N/A	#N/A	#N/A	#N/A	#N/A	1.05089	0.837445	1.31873	0.66829
LCNL1	10.4506	0.29757	0.326314	0.911912	0.361815	0.834593	0.150939	0.354534	0.42574	0.670298	-0.543935	0.845814	0.0582557	0.386868	0.617774	0.164132	2.32523	0.476342
LCOR	1930.94	0.0138769	0.110868	0.125166	0.900392	0.984114	0.00958683	0.0549946	0.174323	0.861611	-0.0982005	0.117374	0.69372	0.877019	0.408462	0.0966653	1.72597	0.223342
LCORL	487.451	0.0605875	0.120188	0.504108	0.614185	0.922192	0.0208379	0.0596046	0.349601	0.726638	-0.0959851	0.137661	0.288036	0.658174	0.594412	0.185304	1.90673	0.38173
LCP1	898.566	0.0691846	0.159737	0.433117	0.66493	0.934919	#N/A	#N/A	#N/A	#N/A	#N/A	#N/A	#N/A	#N/A	1.01512	0.557805	1.84737	0.960817
LCP2	515.904	-0.0251104	0.165543	-0.151685	0.879436	0.979749	#N/A	#N/A	#N/A	#N/A	#N/A	#N/A	#N/A	#N/A	0.745361	0.388257	1.43092	0.377143
LCTL	26.7561	-0.312347	0.141973	-2.20004	0.0278037	0.447888	-0.293769	0.118408	-2.48099	0.0131018	-0.525844	-0.0616937	0.4137	0.738785	0.440105	0.0581313	3.33199	0.426816
LDAF1	206.281	0.0232284	0.12262	0.189433	0.849753	0.972926	-0.0144183	0.0703079	-0.205073	0.837515	-0.152219	0.123383	0.687431	0.874187	1.84996	0.881086	3.88422	0.104067
LDAH	256.861	-0.100031	0.0985705	-1.01482	0.310191	0.810388	-0.0665504	0.0508054	-1.30991	0.190227	-0.166127	0.0330263	0.259663	0.637494	1.61397	0.248571	10.4794	0.615998
LDB1	592.862	0.259657	0.110094	2.3585	0.0183492	0.394684	0.10985	0.0832405	1.31967	0.186946	-0.0532985	0.272998	0.0217851	0.259738	0.739509	0.240672	2.27228	0.598273
LDB2	144.92	0.22019	0.125451	1.75519	0.0792268	0.599923	0.145161	0.099123	1.46446	0.143069	-0.0491162	0.339439	0.146504	0.528519	0.963224	0.457093	2.02978	0.921518
LDB3	29.6723	0.129477	0.200656	0.645267	0.518754	0.893593	0.0394459	0.154554	0.255225	0.79855	-0.263474	0.342366	0.52295	0.79927	1.14968	0.675004	1.95817	0.607684
LDHA	4511.9	-0.162256	0.127786	-1.26975	0.204175	0.736289	0.0103706	0.153267	0.0676633	0.946054	-0.290028	0.310769	0.152512	0.538033	1.05722	0.416217	2.68543	0.906861
LDHB	1472.2	-0.0883745	0.158762	-0.556648	0.577768	0.912673	-0.152393	0.133564	-1.14097	0.253881	-0.414173	0.109387	0.157091	0.544074	1.02214	0.471567	2.21552	0.955756
LDHC	4.86347	-0.539904	0.422581	-1.27764	0.201378	NA	-0.943809	0.378095	-2.49622	0.0125523	-1.68486	-0.202757	0.0807976	0.431666	0.898079	0.286042	2.81968	0.853895
LDHD	84.4625	-0.0871129	0.193412	-0.450401	0.652421	0.931218	-0.128369	0.168911	-0.75998	0.447266	-0.45943	0.202691	0.142795	0.5257	2.00014	1.1486	3.48298	0.0143054
LDLR	1588.36	-0.0376671	0.152967	-0.246243	0.805494	0.964642	0.184245	0.210828	0.873913	0.382166	-0.22897	0.597461	0.0538733	0.377183	0.486693	0.227215	1.04249	0.0638975
LDLRAD2	140.832	0.0590535	0.153152	0.385587	0.699802	0.943418	0.0967897	0.112588	0.859683	0.389964	-0.123878	0.317457	0.17573	0.567502	0.416953	0.114439	1.51914	0.184809
LDLRAD3	176.238	-0.153016	0.175089	-0.873932	0.382155	0.847999	-0.169715	0.160389	-1.05815	0.289986	-0.484071	0.14464	0.0606915	0.391264	0.677265	0.401665	1.14197	0.143757
LDLRAD4	818.75	0.293434	0.118708	2.4719	0.0134395	0.355438	0.167167	0.0885015	1.88886	0.0589107	-0.00629287	0.340627	0.0743622	0.422143	1.65752	0.670373	4.09828	0.273917
LDLRAP1	585.778	-0.0800757	0.11533	-0.694315	0.487485	0.882369	-0.0427733	0.0651353	-0.656684	0.511384	-0.170436	0.0848896	0.595691	0.835587	0.701234	0.257208	1.91179	0.487953
LDOC1	20.4751	0.164456	0.17403	0.944983	0.344667	0.826072	#N/A	#N/A	#N/A	#N/A	#N/A	#N/A	#N/A	#N/A	0.892623	0.405583	1.96452	0.777767
LEAP2	48.2542	-0.164309	0.15725	-1.04489	0.296073	0.802698	-0.171737	0.112422	-1.52761	0.126609	-0.392081	0.0486062	0.296059	0.663608	0.557128	0.0936432	3.31462	0.520283
LEF1	236.65	0.524657	0.158301	3.31431	0.000918698	0.101279	0.302835	0.157184	1.92663	0.0540256	-0.00523935	0.610909	0.0145686	0.220745	0.603935	0.345646	1.05523	0.0765375
LEF1-AS1	18.363	0.298471	0.173806	1.71727	0.0859296	0.611284	0.153413	0.143216	1.0712	0.284081	-0.127286	0.434111	0.674506	0.86904	#N/A	#N/A	#N/A	#N/A
LEFTY1	449.236	-0.235556	0.265797	-0.886225	0.375496	0.845788	-0.570031	0.474006	-1.20258	0.229138	-1.49907	0.359003	0.00564873	0.148075	1.24864	0.891876	1.74811	0.19586
LEFTY2	22.6863	-0.386868	0.31698	-1.22048	0.222283	0.749691	-1.02647	0.629886	-1.62961	0.103184	-2.26102	0.208086	0.00661873	0.157533	1.2324	0.654866	2.31926	0.517154
LEKR1	26.8412	0.0771013	0.150455	0.512456	0.608332	0.921041	-0.0188176	0.100672	-0.18692	0.851723	-0.216131	0.178496	0.991207	0.996111	0.6115	0.117521	3.18183	0.558894
LEMD1	31.3808	-0.546542	0.305564	-1.78864	0.0736734	0.589683	#N/A	#N/A	#N/A	#N/A	#N/A	#N/A	#N/A	#N/A	0.576682	0.244835	1.35831	0.207907
LEMD2	650.704	-0.0309363	0.123032	-0.251449	0.801467	0.963699	7.50235e-05	0.071048	0.00105596	0.999157	-0.139177	0.139327	0.102897	0.468792	0.732485	0.115996	4.62548	0.740578
LEMD3	529.442	0.0320984	0.113658	0.282412	0.777628	0.95836	-0.00582489	0.0430836	-0.1352	0.892454	-0.0902672	0.0786174	0.751596	0.901287	0.439205	0.113225	1.70371	0.234198
LENG1	79.9709	-0.00528665	0.115175	-0.045901	0.963389	0.99399	0.0554884	0.103039	0.538519	0.590219	-0.146464	0.257441	0.478258	0.776039	1.21622	0.123057	12.0204	0.866998
LENG8	4206.54	-0.137503	0.144401	-0.952228	0.340981	0.824668	-0.0675291	0.106922	-0.631576	0.527664	-0.277092	0.142033	0.209053	0.599735	0.665202	0.362168	1.22179	0.188782
LENG8-AS1	98.2311	0.133008	0.161752	0.822296	0.410909	0.859549	0.0226645	0.0682804	0.331933	0.73994	-0.111163	0.156492	0.615663	0.844874	#N/A	#N/A	#N/A	#N/A
LEO1	259.043	0.0119114	0.105501	0.112903	0.910107	0.985997	-0.0257431	0.0590681	-0.435821	0.662967	-0.141514	0.0900283	0.928817	0.968897	1.26424	0.347845	4.59486	0.721756
LEPR	90.3036	0.156683	0.134732	1.16293	0.244859	0.764126	0.0444119	0.104105	0.426608	0.669665	-0.15963	0.248453	0.698292	0.879654	0.881698	0.395953	1.96334	0.757891
LEPROT	761.524	0.0737958	0.115062	0.641358	0.52129	0.893843	0.0307349	0.0531905	0.577827	0.563381	-0.0735165	0.134986	0.960669	0.982886	2.20581	0.528887	9.19966	0.277595
LEPROTL1	348.511	-0.0460474	0.126623	-0.363658	0.716113	0.945969	-0.0802631	0.116096	-0.691351	0.489345	-0.307807	0.147281	0.121903	0.498624	1.5726	0.540488	4.57564	0.40607
LETM1	899.719	0.0011696	0.126991	0.00921008	0.992652	0.998717	-0.00361379	0.0883348	-0.0409101	0.967368	-0.176747	0.169519	0.694779	0.87756	1.09418	0.301701	3.96828	0.891087
LETM2	53.6652	0.0661051	0.16191	0.408282	0.683066	0.938971	-0.00310504	0.108333	-0.0286621	0.977134	-0.215433	0.209223	0.940948	0.974021	0.659861	0.189312	2.29999	0.51404
LETMD1	804.948	0.0700776	0.102747	0.682038	0.495215	0.886272	0.0176144	0.0503116	0.350107	0.726258	-0.0809944	0.116223	0.886904	0.953653	1.81398	0.536006	6.13899	0.338363
LETR1	11.8937	0.000160899	0.211123	0.000762111	0.999392	0.99987	0.0446715	0.173286	0.257791	0.796568	-0.294962	0.384305	0.813275	0.926718	#N/A	#N/A	#N/A	#N/A
LFNG	849.33	0.218753	0.151286	1.44596	0.148189	0.687279	0.20171	0.21621	0.932936	0.350853	-0.222054	0.625473	0.0653267	0.401758	1.57007	0.7595	3.24573	0.223407
LGALS1	606.101	0.057215	0.145633	0.39287	0.694415	0.941222	#N/A	#N/A	#N/A	#N/A	#N/A	#N/A	#N/A	#N/A	0.843347	0.476793	1.4917	0.558183
LGALS12	5.29067	-0.0390838	0.23359	-0.167318	0.86712	NA	-0.101409	0.236011	-0.429678	0.66743	-0.563982	0.361165	0.735723	0.893679	1.38642	0.585575	3.2825	0.457493
LGALS2	77.3642	0.608652	0.170864	3.56219	0.000367769	0.0671537	#N/A	#N/A	#N/A	#N/A	#N/A	#N/A	#N/A	#N/A	1.82528	0.939383	3.54662	0.0758224
LGALS3	3155.88	0.0229505	0.133858	0.171454	0.863867	0.97521	0.0198674	0.0937141	0.212	0.832107	-0.163809	0.203544	0.459927	0.764936	1.99698	0.974585	4.09192	0.0588076
LGALS3BP	2506.32	0.0274064	0.135216	0.202686	0.83938	0.971728	0.019948	0.0863689	0.230963	0.817343	-0.149332	0.189228	0.783268	0.915353	1.74294	0.721538	4.21023	0.216955
LGALS4	3599.36	0.00788617	0.147053	0.0536281	0.957231	0.993177	-0.0387901	0.118782	-0.326565	0.743997	-0.271599	0.194019	0.630825	0.849167	2.2608	1.31859	3.87626	0.00302339
LGALS7	1.62029	-0.785452	0.387594	-2.02648	0.0427156	NA	#N/A	#N/A	#N/A	#N/A	#N/A	#N/A	#N/A	#N/A	0.138008	0.00349884	5.44361	0.290854
LGALS8	711.312	0.0945613	0.106203	0.890381	0.373261	0.844425	-0.000715524	0.066045	-0.0108339	0.991356	-0.130161	0.12873	0.459805	0.764936	1.32108	0.322741	5.40762	0.698579
LGALS8-AS1	9.21877	-0.289889	0.145319	-1.99485	0.0460597	0.516713	-0.406989	0.255194	-1.59482	0.110751	-0.90716	0.0931813	0.155722	0.54262	#N/A	#N/A	#N/A	#N/A
LGALS9	757.747	0.0927453	0.106681	0.869372	0.384644	0.849025	0.0150477	0.108066	0.139245	0.889257	-0.196759	0.226854	0.440771	0.754994	2.70522	1.11221	6.57991	0.0282018
LGALS9B	41.9665	0.0360693	0.226347	0.159354	0.87339	0.978059	-0.257656	0.56218	-0.458317	0.646725	-1.35951	0.844195	0.0318759	0.304392	1.26762	0.804546	1.99722	0.306606
LGALS9C	57.8081	0.218858	0.229585	0.953278	0.340449	0.824363	-0.129285	0.623066	-0.207498	0.835621	-1.35047	1.0919	0.026711	0.284107	1.3324	0.818135	2.16992	0.24879
LGALSL	216.77	-0.0554663	0.116664	-0.475434	0.634477	0.926122	-0.146241	0.133399	-1.09627	0.272961	-0.407698	0.115216	0.0266493	0.283769	2.20441	0.923439	5.26231	0.0749864
LGI2	50.996	0.265662	0.205304	1.29399	0.195669	0.731337	0.0307599	0.304462	0.10103	0.919526	-0.565975	0.627495	0.0828036	0.434405	1.18165	0.717564	1.94589	0.511916
LGI4	64.1325	0.112877	0.17922	0.629825	0.528809	0.896699	-0.00133172	0.219319	-0.00607205	0.995155	-0.43119	0.428527	0.422543	0.743766	1.4116	0.691572	2.88129	0.343673
LGMN	610.735	0.140337	0.110778	1.26684	0.205213	0.737381	0.0900545	0.0794196	1.13391	0.256833	-0.065605	0.245714	0.124191	0.501442	1.3698	0.725561	2.58607	0.331795
LGR4	1036.45	0.235854	0.155828	1.51355	0.130139	0.677582	0.00817774	0.16497	0.049571	0.960464	-0.315158	0.331514	0.242224	0.626824	1.66494	0.810954	3.41823	0.164826
LGR4-AS1	14.8399	0.264037	0.226318	1.16666	0.243346	0.763393	0.19533	0.110443	1.76861	0.0769594	-0.0211339	0.411793	0.204118	0.59777	#N/A	#N/A	#N/A	#N/A
LGR5	623.749	0.293799	0.22586	1.3008	0.193326	0.729162	#N/A	#N/A	#N/A	#N/A	#N/A	#N/A	#N/A	#N/A	0.805839	0.616209	1.05383	0.114801
LGR6	152.713	-0.273796	0.2786	-0.982758	0.325727	0.816233	#N/A	#N/A	#N/A	#N/A	#N/A	#N/A	#N/A	#N/A	0.575026	0.393022	0.841314	0.00437337
LGSN	33.0343	-0.244192	0.321508	-0.759523	0.44754	0.872372	#N/A	#N/A	#N/A	#N/A	#N/A	#N/A	#N/A	#N/A	0.69821	0.350895	1.3893	0.306149
LHB	8.2528	0.0870386	0.21531	0.404247	0.686031	0.938971	-0.0253751	0.15087	-0.168192	0.866432	-0.321075	0.270325	0.846471	0.939058	1.00104	0.100219	9.999	0.999291
LHFPL2	736.735	0.135127	0.119559	1.13021	0.258386	0.773055	-0.0957411	0.150687	-0.635363	0.525192	-0.391083	0.199601	0.165681	0.555268	2.3638	0.755245	7.39833	0.139472
LHFPL3	31.833	0.322619	0.323462	0.997396	0.318572	0.815715	#N/A	#N/A	#N/A	#N/A	#N/A	#N/A	#N/A	#N/A	0.874898	0.401165	1.90806	0.736914
LHFPL3-AS2	75.6266	0.227086	0.306553	0.740771	0.458832	0.874494	0.018249	0.222233	0.0821164	0.934554	-0.417319	0.453817	0.248262	0.630237	#N/A	#N/A	#N/A	#N/A
LHFPL4	26.7743	0.629089	0.337805	1.86229	0.0625626	0.569089	#N/A	#N/A	#N/A	#N/A	#N/A	#N/A	#N/A	#N/A	0.908416	0.46186	1.78673	0.780773
LHFPL6	157.913	0.185498	0.150188	1.23511	0.21679	0.746434	0.0893809	0.0943218	0.947616	0.343325	-0.0954865	0.274248	0.781323	0.914396	0.963075	0.490457	1.89112	0.912981
LHFPL7	12.7052	-0.00447559	0.275536	-0.0162432	0.98704	0.997283	0.196518	0.624067	0.314898	0.752839	-1.02663	1.41967	0.0156075	0.225425	0.697296	0.348015	1.39713	0.309237
LHPP	134.906	0.206578	0.130051	1.58844	0.112187	0.656207	0.129537	0.0782073	1.65632	0.0976562	-0.0237468	0.28282	0.210081	0.6009	2.13289	0.792757	5.73848	0.1336
LHX2	4.73726	-0.106506	0.291729	-0.365085	0.715048	NA	#N/A	#N/A	#N/A	#N/A	#N/A	#N/A	#N/A	#N/A	0.289025	0.0404937	2.06293	0.215779
LHX4	145.362	0.0190741	0.130533	0.146124	0.883823	0.98067	-0.181707	0.191728	-0.947732	0.343266	-0.557488	0.194074	0.0455047	0.34987	0.596418	0.230816	1.54112	0.285967
LHX6	41.7906	-0.113669	0.153664	-0.739727	0.459466	0.874662	#N/A	#N/A	#N/A	#N/A	#N/A	#N/A	#N/A	#N/A	0.475227	0.198011	1.14055	0.0958027
LIAS	113.829	0.127302	0.115681	1.10046	0.271134	0.783086	0.0660545	0.067491	0.978716	0.32772	-0.0662254	0.198334	0.600558	0.838165	2.12167	0.541801	8.30837	0.280133
LIAT1	35.2487	-0.00943333	0.194647	-0.0484639	0.961347	0.993397	-0.0441235	0.14088	-0.3132	0.754129	-0.320243	0.231996	0.27109	0.645748	0.984587	0.444761	2.17962	0.96944
LIF	547.739	0.00486034	0.166429	0.0292036	0.976702	0.995896	0.0295592	0.16595	0.178121	0.858628	-0.295697	0.354815	0.215931	0.605367	0.804886	0.44338	1.46114	0.475559
LIF-AS2	27.7581	0.0704862	0.169282	0.416382	0.67713	0.937298	0.0113091	0.148372	0.0762207	0.939244	-0.279496	0.302114	0.64882	0.85759	#N/A	#N/A	#N/A	#N/A
LIFR	145.27	0.715961	0.237255	3.01768	0.00254716	0.174424	#N/A	#N/A	#N/A	#N/A	#N/A	#N/A	#N/A	#N/A	1.03548	0.587339	1.82554	0.904082
LIFR-AS1	5.77868	0.130118	0.269471	0.482864	0.629192	NA	-0.173355	0.588153	-0.294744	0.768189	-1.32611	0.979405	0.118885	0.493703	#N/A	#N/A	#N/A	#N/A
LIG1	560.953	0.0906153	0.136655	0.663096	0.507269	0.888986	0.0167065	0.0864561	0.193237	0.846773	-0.152744	0.186157	0.306957	0.668939	0.647194	0.230316	1.81863	0.409144
LIG3	648.861	-0.066599	0.106632	-0.624566	0.532256	0.897512	-0.0474813	0.0528751	-0.897989	0.369191	-0.151115	0.056152	0.758658	0.90374	1.07321	0.317457	3.62812	0.909489
LIG4	240.332	-0.0330574	0.146302	-0.225953	0.821238	0.968233	-0.0331768	0.0748049	-0.443511	0.657396	-0.179792	0.113438	0.457955	0.764166	1.03913	0.379617	2.84442	0.940444
LILRA1	20.516	-0.049627	0.207519	-0.239144	0.810994	0.965554	#N/A	#N/A	#N/A	#N/A	#N/A	#N/A	#N/A	#N/A	0.732525	0.277209	1.9357	0.530132
LILRA2	19.3283	-0.0795728	0.210246	-0.378474	0.705079	0.944059	#N/A	#N/A	#N/A	#N/A	#N/A	#N/A	#N/A	#N/A	0.642852	0.252702	1.63536	0.353677
LILRA4	6.24589	-0.079346	0.269612	-0.294297	0.768531	NA	-0.319554	0.414045	-0.771787	0.440241	-1.13107	0.491959	0.0941725	0.452538	1.24519	0.26112	5.93791	0.783201
LILRA5	27.4818	0.0106899	0.21938	0.0487277	0.961136	0.993324	#N/A	#N/A	#N/A	#N/A	#N/A	#N/A	#N/A	#N/A	0.799454	0.332426	1.92261	0.617127
LILRA6	39.8483	-0.0795972	0.21819	-0.364806	0.715256	0.945598	#N/A	#N/A	#N/A	#N/A	#N/A	#N/A	#N/A	#N/A	0.911938	0.458372	1.81432	0.79282
LILRB1	116.31	0.329808	0.162665	2.02752	0.042609	0.507624	#N/A	#N/A	#N/A	#N/A	#N/A	#N/A	#N/A	#N/A	0.91542	0.407852	2.05465	0.830361
LILRB2	113.911	-0.0460737	0.172333	-0.267352	0.789198	0.961276	#N/A	#N/A	#N/A	#N/A	#N/A	#N/A	#N/A	#N/A	0.928118	0.481673	1.78836	0.823605
LILRB3	104.433	-0.00480728	0.182127	-0.0263952	0.978942	0.995896	#N/A	#N/A	#N/A	#N/A	#N/A	#N/A	#N/A	#N/A	0.586084	0.272136	1.26222	0.172245
LILRB4	103.823	0.10968	0.171459	0.639686	0.522377	0.894055	#N/A	#N/A	#N/A	#N/A	#N/A	#N/A	#N/A	#N/A	1.01454	0.572284	1.79857	0.96059
LILRB5	82.6712	0.362469	0.168115	2.15607	0.031078	0.460398	0.306177	0.132223	2.31562	0.0205791	0.0470256	0.565328	0.0260147	0.281905	2.06949	0.98332	4.35546	0.0554085
LILRP2	3.05517	0.438872	0.310937	1.41145	0.158112	NA	0.382017	0.258542	1.47758	0.13952	-0.124716	0.888749	0.445025	0.757086	#N/A	#N/A	#N/A	#N/A
LIMA1	1650.16	0.093694	0.130358	0.718743	0.472299	0.877385	-0.244854	0.229227	-1.06817	0.285444	-0.694131	0.204423	0.0343547	0.312029	1.73762	0.782534	3.85839	0.174628
LIMCH1	211.666	0.32237	0.15918	2.0252	0.0428473	0.507624	0.141526	0.207444	0.682238	0.495089	-0.265057	0.548109	0.0118908	0.202212	1.36453	0.804723	2.31378	0.248663
LIMD1	1006.74	-0.122927	0.102832	-1.19542	0.231923	0.757502	-0.0596773	0.0434352	-1.37394	0.169461	-0.144809	0.0254542	0.441889	0.755232	0.256076	0.0631362	1.03862	0.0565315
LIMD2	202.16	0.324131	0.141452	2.29145	0.0219373	0.411227	#N/A	#N/A	#N/A	#N/A	#N/A	#N/A	#N/A	#N/A	0.948171	0.449785	1.9988	0.888763
LIME1	165.701	-0.0524987	0.139509	-0.376311	0.706686	0.944059	-0.038723	0.133341	-0.290405	0.771506	-0.300067	0.222621	0.16691	0.557265	0.394142	0.0815255	1.90551	0.246854
LIMK1	481.025	0.0449557	0.112227	0.400578	0.688731	0.938971	-0.0207368	0.121327	-0.170916	0.86429	-0.258534	0.21706	0.439566	0.754938	0.785634	0.310901	1.98526	0.609983
LIMK2	1333.32	0.0338834	0.11911	0.284472	0.776049	0.957887	0.0127378	0.0638293	0.19956	0.841824	-0.112365	0.137841	0.706003	0.882262	3.11749	0.837298	11.6073	0.0900347
LIMS1	869.7	0.116976	0.100998	1.1582	0.246782	0.765451	0.0391182	0.0577861	0.676949	0.498438	-0.0741405	0.152377	0.817548	0.927633	0.280204	0.0772117	1.01687	0.0530491
LIMS2	220.148	0.0769188	0.139128	0.552863	0.580357	0.913472	0.023249	0.0987077	0.235534	0.813794	-0.170214	0.216712	0.156147	0.543006	1.04079	0.627303	1.72683	0.877006
LIMS3	3.68779	0.444336	0.33373	1.33142	0.18305	NA	0.117232	0.0836363	1.40168	0.16101	-0.0466925	0.281156	0.529815	0.802281	#N/A	#N/A	#N/A	#N/A
LIN37	58.1668	-0.0399924	0.122169	-0.327354	0.7434	0.952148	-0.0486728	0.0747669	-0.650993	0.515051	-0.195213	0.0978677	0.91791	0.964229	1.62383	0.200427	13.1561	0.649704
LIN52	164.816	0.0685393	0.0954842	0.717808	0.472876	0.877385	-0.161796	0.197673	-0.8185	0.413072	-0.549228	0.225637	0.00151165	0.0736274	1.80715	0.41274	7.91243	0.432213
LIN54	264.833	0.0106858	0.0967995	0.110391	0.912099	0.986566	-0.00728758	0.0594799	-0.122522	0.902486	-0.123866	0.109291	0.0628338	0.396143	1.33558	0.294232	6.06244	0.707729
LIN7A	77.3458	1.0881	0.222339	4.89388	9.88658e-07	0.00118632	0.737946	0.362159	2.03763	0.0415868	0.0281279	1.44776	0.00482025	0.138079	0.62661	0.375359	1.04604	0.0738059
LIN7B	41.6842	-0.0189165	0.138542	-0.13654	0.891394	0.981913	-0.0499293	0.0830807	-0.600974	0.547857	-0.212765	0.112906	0.670066	0.867148	0.900294	0.154502	5.24608	0.907018
LIN7C	671.771	-0.110327	0.111719	-0.987543	0.323377	0.816233	-0.0522365	0.0656423	-0.795776	0.426162	-0.180893	0.07642	0.677096	0.869419	0.777313	0.209051	2.89027	0.706944
LIN9	128.959	0.0958624	0.125968	0.761006	0.446653	0.872372	0.0304828	0.0781897	0.389857	0.696643	-0.122766	0.183732	0.291175	0.659717	0.858461	0.276231	2.6679	0.791938
LINC-PINT	522.63	0.171382	0.158841	1.07896	0.280607	0.791389	0.0346823	0.0729997	0.475102	0.634714	-0.108395	0.177759	0.979646	0.991266	#N/A	#N/A	#N/A	#N/A
LINC00092	9.96254	0.0535107	0.193758	0.276173	0.782415	0.959909	0.0425716	0.135345	0.314541	0.75311	-0.2227	0.307843	0.572308	0.824314	#N/A	#N/A	#N/A	#N/A
LINC00106	60.4228	0.13882	0.200906	0.690971	0.489584	0.883226	-0.0167508	0.100765	-0.166237	0.867971	-0.214247	0.180745	0.19895	0.59381	#N/A	#N/A	#N/A	#N/A
LINC00114	17.7107	0.28265	0.222793	1.26867	0.204559	0.736314	#N/A	#N/A	#N/A	#N/A	#N/A	#N/A	#N/A	#N/A	#N/A	#N/A	#N/A	#N/A
LINC00173	18.9119	-0.188143	0.23576	-0.798026	0.424856	0.863643	-0.165679	0.200609	-0.825882	0.408871	-0.558865	0.227507	0.741804	0.897184	#N/A	#N/A	#N/A	#N/A
LINC00174	171.263	0.160636	0.137476	1.16846	0.242619	0.762209	0.0547993	0.0734237	0.746344	0.455459	-0.0891084	0.198707	0.269496	0.644801	#N/A	#N/A	#N/A	#N/A
LINC00205	94.2302	0.0767699	0.125368	0.612359	0.5403	0.899671	0.0809158	0.0846116	0.956321	0.33891	-0.0849199	0.246751	0.292067	0.659848	#N/A	#N/A	#N/A	#N/A
LINC00239	15.9054	0.116786	0.191179	0.610875	0.541282	0.900297	-0.0700182	0.277125	-0.25266	0.800531	-0.613173	0.473136	0.242489	0.626824	#N/A	#N/A	#N/A	#N/A
LINC00240	5.87557	0.401906	0.247138	1.62624	0.103899	NA	0.178714	0.180604	0.989534	0.322402	-0.175264	0.532691	0.85387	0.94163	#N/A	#N/A	#N/A	#N/A
LINC00242	10.581	0.233738	0.167069	1.39905	0.161797	0.696038	0.168703	0.13031	1.29463	0.195448	-0.0866996	0.424105	0.591728	0.834318	#N/A	#N/A	#N/A	#N/A
LINC00261	664.281	-0.0558711	0.287837	-0.194106	0.846093	0.972333	#N/A	#N/A	#N/A	#N/A	#N/A	#N/A	#N/A	#N/A	#N/A	#N/A	#N/A	#N/A
LINC00278	23.3622	0.234774	0.425007	0.552399	0.580675	0.913498	0.0559832	0.401815	0.139326	0.889193	-0.731559	0.843526	0.877487	0.949632	#N/A	#N/A	#N/A	#N/A
LINC00299	19.6056	0.266689	0.175602	1.51871	0.128835	0.676342	0.0753015	0.141352	0.532722	0.594226	-0.201744	0.352347	0.471662	0.772101	#N/A	#N/A	#N/A	#N/A
LINC00319	3.0535	0.512816	0.314284	1.63169	0.102744	NA	0.102127	0.254572	0.401172	0.688293	-0.396825	0.60108	0.322739	0.680563	#N/A	#N/A	#N/A	#N/A
LINC00324	29.4258	0.295176	0.141859	2.08077	0.0374545	0.488832	0.193056	0.0894198	2.15898	0.0308514	0.0177964	0.368316	0.0857025	0.438173	#N/A	#N/A	#N/A	#N/A
LINC00336	7.72378	0.164605	0.228685	0.71979	0.471654	0.877385	0.0415639	0.330467	0.125773	0.899911	-0.606139	0.689267	0.324032	0.681539	#N/A	#N/A	#N/A	#N/A
LINC00339	81.6789	0.152799	0.10881	1.40427	0.160238	0.695467	0.0767657	0.0659837	1.1634	0.244665	-0.0525599	0.206091	0.673083	0.868349	#N/A	#N/A	#N/A	#N/A
LINC00365	18.443	0.56876	0.245219	2.31939	0.0203737	0.404202	0.141797	0.327617	0.432812	0.665151	-0.500322	0.783915	0.0295457	0.293435	#N/A	#N/A	#N/A	#N/A
LINC00393	6.45384	1.02583	0.491424	2.08746	0.0368467	NA	#N/A	#N/A	#N/A	#N/A	#N/A	#N/A	#N/A	#N/A	#N/A	#N/A	#N/A	#N/A
LINC00426	36.6057	0.463734	0.179906	2.57765	0.0099476	0.322717	0.308792	0.142143	2.1724	0.0298255	0.0301964	0.587387	0.372919	0.715352	#N/A	#N/A	#N/A	#N/A
LINC00449	9.08374	0.107037	0.186678	0.573381	0.566386	0.907473	-0.0551678	0.131241	-0.420355	0.674226	-0.312395	0.20206	0.981249	0.991852	#N/A	#N/A	#N/A	#N/A
LINC00460	9.02789	-0.0362087	0.263291	-0.137524	0.890617	0.981913	-0.224335	0.233021	-0.962726	0.335685	-0.681048	0.232377	0.792947	0.918531	#N/A	#N/A	#N/A	#N/A
LINC00467	51.637	0.122032	0.128285	0.951255	0.341475	0.824942	0.101956	0.0957854	1.06442	0.28714	-0.0857804	0.289692	0.411878	0.737799	#N/A	#N/A	#N/A	#N/A
LINC00471	11.2886	0.199496	0.175553	1.13638	0.255796	0.771216	0.0615444	0.148152	0.415413	0.67784	-0.228829	0.351918	0.64714	0.85681	#N/A	#N/A	#N/A	#N/A
LINC00472	33.986	0.151186	0.212639	0.710999	0.477085	0.879417	0.0994031	0.135629	0.732903	0.463618	-0.166425	0.365231	0.648121	0.857387	#N/A	#N/A	#N/A	#N/A
LINC00479	3.62338	0.0856934	0.297345	0.288196	0.773197	NA	-0.0186859	0.271419	-0.0688453	0.945113	-0.550657	0.513285	0.634322	0.851041	#N/A	#N/A	#N/A	#N/A
LINC00487	4.0311	0.539006	0.302481	1.78195	0.0747575	NA	#N/A	#N/A	#N/A	#N/A	#N/A	#N/A	#N/A	#N/A	#N/A	#N/A	#N/A	#N/A
LINC00494	14.0403	0.540134	0.275769	1.95865	0.0501544	0.535628	#N/A	#N/A	#N/A	#N/A	#N/A	#N/A	#N/A	#N/A	#N/A	#N/A	#N/A	#N/A
LINC00501	15.3507	0.12503	0.200199	0.624531	0.532279	0.897512	-0.0205468	0.169984	-0.120875	0.90379	-0.353709	0.312616	0.939308	0.973023	#N/A	#N/A	#N/A	#N/A
LINC00511	103.018	-0.0229448	0.169864	-0.135078	0.89255	0.981913	-0.0879122	0.11146	-0.788735	0.430267	-0.306369	0.130545	0.531512	0.80293	#N/A	#N/A	#N/A	#N/A
LINC00519	2.3987	0.110127	0.213087	0.516819	0.605283	NA	0.110806	0.187269	0.591696	0.554054	-0.256234	0.477847	0.663622	0.863914	#N/A	#N/A	#N/A	#N/A
LINC00520	10.4977	-0.538427	0.251483	-2.14101	0.0322734	0.466175	-0.633039	0.347275	-1.82288	0.0683219	-1.31369	0.0476066	0.000976564	0.0605548	#N/A	#N/A	#N/A	#N/A
LINC00525	8.20279	0.219537	0.212265	1.03426	0.301015	0.804771	0.0380363	0.162192	0.234515	0.814585	-0.279853	0.355926	0.270568	0.645603	#N/A	#N/A	#N/A	#N/A
LINC00528	12.9224	0.272937	0.205541	1.3279	0.184212	0.720141	0.115776	0.184664	0.626954	0.530689	-0.246159	0.47771	0.298524	0.664828	#N/A	#N/A	#N/A	#N/A
LINC00539	25.9185	-0.0425986	0.146001	-0.29177	0.770463	0.957195	-0.113313	0.0973556	-1.16391	0.244462	-0.304126	0.0775007	0.71609	0.88593	#N/A	#N/A	#N/A	#N/A
LINC00543	50.6566	-0.0782474	0.170693	-0.458411	0.646658	0.929652	-0.0494186	0.228644	-0.216138	0.82888	-0.497553	0.398716	0.0563348	0.383402	#N/A	#N/A	#N/A	#N/A
LINC00562	21.4879	0.38286	0.221896	1.7254	0.0844554	0.609994	0.185754	0.142839	1.30044	0.19345	-0.0942059	0.465713	0.897919	0.957846	#N/A	#N/A	#N/A	#N/A
LINC00570	5.11877	-0.10806	0.26784	-0.403451	0.686616	NA	-0.316294	0.27066	-1.1686	0.242565	-0.846778	0.214191	0.246494	0.629983	#N/A	#N/A	#N/A	#N/A
LINC00571	12.0923	0.193839	0.244166	0.793882	0.427264	0.86407	0.100688	0.142377	0.707195	0.479445	-0.178365	0.379741	0.852735	0.941157	#N/A	#N/A	#N/A	#N/A
LINC00574	11.0195	0.628236	0.227325	2.7636	0.00571674	0.262555	0.258059	0.290875	0.887184	0.37498	-0.312044	0.828163	0.0642381	0.399773	#N/A	#N/A	#N/A	#N/A
LINC00578	27.7895	0.131893	0.184889	0.713362	0.475622	0.878997	0.0665316	0.222701	0.298748	0.765132	-0.369955	0.503018	0.220403	0.609839	#N/A	#N/A	#N/A	#N/A
LINC00605	4.09918	0.757385	0.365847	2.07022	0.0384314	NA	-0.127533	0.348553	-0.365892	0.714446	-0.810684	0.555619	0.203706	0.59777	#N/A	#N/A	#N/A	#N/A
LINC00607	22.3976	0.278548	0.387688	0.718484	0.472459	0.877385	#N/A	#N/A	#N/A	#N/A	#N/A	#N/A	#N/A	#N/A	#N/A	#N/A	#N/A	#N/A
LINC00622	17.7077	0.108158	0.18416	0.587304	0.557	0.904258	-0.00752112	0.269348	-0.0279234	0.977723	-0.535434	0.520392	0.164209	0.553252	#N/A	#N/A	#N/A	#N/A
LINC00632	4.51108	0.106804	0.251884	0.42402	0.671551	NA	0.144491	0.20842	0.693269	0.48814	-0.264004	0.552986	0.765522	0.90765	#N/A	#N/A	#N/A	#N/A
LINC00638	21.6854	0.183053	0.196646	0.930875	0.351918	0.828232	0.103903	0.194974	0.532908	0.594097	-0.278239	0.486046	0.411903	0.737799	#N/A	#N/A	#N/A	#N/A
LINC00639	10.7554	0.148771	0.225248	0.660477	0.508948	0.88944	0.0820555	0.19313	0.424872	0.67093	-0.296472	0.460583	0.191556	0.584637	#N/A	#N/A	#N/A	#N/A
LINC00641	285.652	0.285787	0.200145	1.4279	0.15332	0.690608	0.0528615	0.147583	0.35818	0.720208	-0.236397	0.342119	0.0446167	0.346695	#N/A	#N/A	#N/A	#N/A
LINC00649	91.7444	0.28914	0.214309	1.34917	0.177281	0.714298	0.172579	0.214378	0.805023	0.420807	-0.247593	0.592751	0.394916	0.729891	#N/A	#N/A	#N/A	#N/A
LINC00652	6.94986	0.264799	0.173123	1.52955	0.126129	NA	0.122324	0.150593	0.812285	0.416628	-0.172832	0.41748	0.938501	0.972478	#N/A	#N/A	#N/A	#N/A
LINC00654	209.633	0.0318473	0.184815	0.17232	0.863186	0.974895	-0.0506713	0.171387	-0.295654	0.767494	-0.386583	0.285241	0.548268	0.811782	#N/A	#N/A	#N/A	#N/A
LINC00658	6.08975	0.943602	0.405479	2.32713	0.0199584	NA	#N/A	#N/A	#N/A	#N/A	#N/A	#N/A	#N/A	#N/A	#N/A	#N/A	#N/A	#N/A
LINC00659	17.8063	-1.33427	0.326977	-4.08062	4.49154e-05	0.0198561	-1.33694	0.268954	-4.9709	6.66443e-07	-1.86408	-0.809802	0.00103613	0.0624917	#N/A	#N/A	#N/A	#N/A
LINC00662	76.8596	0.19794	0.121671	1.62685	0.10377	0.642	0.0940772	0.072081	1.30516	0.191839	-0.047199	0.235353	0.601897	0.839131	#N/A	#N/A	#N/A	#N/A
LINC00665	45.6066	0.278858	0.237197	1.17564	0.239739	0.760257	#N/A	#N/A	#N/A	#N/A	#N/A	#N/A	#N/A	#N/A	#N/A	#N/A	#N/A	#N/A
LINC00667	342.219	-0.0406443	0.1258	-0.323087	0.746629	0.952263	-0.116317	0.0898821	-1.29411	0.195629	-0.292483	0.0598487	0.181875	0.575255	#N/A	#N/A	#N/A	#N/A
LINC00668	200.116	0.272109	0.204743	1.32902	0.183841	0.719558	#N/A	#N/A	#N/A	#N/A	#N/A	#N/A	#N/A	#N/A	#N/A	#N/A	#N/A	#N/A
LINC00698	12.4168	0.176403	0.306753	0.575067	0.565246	0.907081	-0.198657	0.187746	-1.05811	0.290004	-0.566632	0.169319	0.793738	0.918977	#N/A	#N/A	#N/A	#N/A
LINC00839	15.9972	0.803971	0.23605	3.40594	0.000659371	0.0886142	0.587237	0.197443	2.97421	0.00293748	0.200255	0.974218	0.237941	0.622467	#N/A	#N/A	#N/A	#N/A
LINC00847	108.152	0.0282517	0.118687	0.238036	0.811853	0.965811	-0.338077	0.242571	-1.39372	0.163401	-0.813508	0.137353	0.0416821	0.338543	#N/A	#N/A	#N/A	#N/A
LINC00852	60.3774	-0.026953	0.183548	-0.146844	0.883255	0.980493	-0.118771	0.0730384	-1.62615	0.103919	-0.261924	0.0243815	0.277549	0.650834	#N/A	#N/A	#N/A	#N/A
LINC00853	4.68308	0.139872	0.211952	0.659922	0.509304	NA	0.0569409	0.18905	0.301195	0.763266	-0.31359	0.427472	0.552383	0.814204	#N/A	#N/A	#N/A	#N/A
LINC00857	41.0287	0.0635069	0.148948	0.426371	0.669838	0.935662	0.0349375	0.175701	0.198846	0.842383	-0.309431	0.379306	0.172458	0.56285	#N/A	#N/A	#N/A	#N/A
LINC00858	27.2649	0.28631	0.276729	1.03462	0.300845	0.804771	0.150018	0.245555	0.610934	0.541243	-0.331262	0.631298	0.416269	0.739839	#N/A	#N/A	#N/A	#N/A
LINC00861	65.604	0.0626028	0.210343	0.297622	0.765992	0.955797	#N/A	#N/A	#N/A	#N/A	#N/A	#N/A	#N/A	#N/A	#N/A	#N/A	#N/A	#N/A
LINC00863	61.8794	0.113044	0.120889	0.935101	0.349736	0.827972	0.0523608	0.0822511	0.636597	0.524387	-0.108848	0.21357	0.117449	0.490909	#N/A	#N/A	#N/A	#N/A
LINC00865	34.1828	0.260427	0.226584	1.14936	0.250407	0.76832	0.0962378	0.142131	0.677105	0.498339	-0.182334	0.37481	0.814105	0.926966	#N/A	#N/A	#N/A	#N/A
LINC00870	12.6878	0.215855	0.19321	1.1172	0.263907	0.778332	0.0141367	0.280276	0.0504387	0.959773	-0.535194	0.563467	0.109728	0.478923	#N/A	#N/A	#N/A	#N/A
LINC00877	12.0205	0.0107638	0.199722	0.0538939	0.95702	0.993019	-0.316793	0.392145	-0.807847	0.419179	-1.08538	0.451797	0.289767	0.659292	#N/A	#N/A	#N/A	#N/A
LINC00880	5.32741	0.32657	0.182666	1.7878	0.0738078	NA	0.197286	0.150628	1.30976	0.190277	-0.0979388	0.49251	0.701454	0.880781	#N/A	#N/A	#N/A	#N/A
LINC00886	40.162	0.217427	0.222835	0.975734	0.329197	0.818083	0.0973168	0.174075	0.55905	0.576127	-0.243864	0.438498	0.268633	0.644366	#N/A	#N/A	#N/A	#N/A
LINC00892	5.31038	0.0366784	0.211299	0.173585	0.862191	NA	-0.0320288	0.257671	-0.124301	0.901077	-0.537055	0.472997	0.602096	0.83928	#N/A	#N/A	#N/A	#N/A
LINC00896	35.1275	-0.0801766	0.244519	-0.327895	0.742991	0.951915	#N/A	#N/A	#N/A	#N/A	#N/A	#N/A	#N/A	#N/A	#N/A	#N/A	#N/A	#N/A
LINC00910	58.6401	-0.0921149	0.132943	-0.692889	0.488379	0.882753	-0.0735397	0.0967221	-0.760319	0.447064	-0.263112	0.116032	0.686813	0.87394	#N/A	#N/A	#N/A	#N/A
LINC00922	4.47842	-0.240504	0.325629	-0.738582	0.460161	NA	-0.196988	0.320397	-0.614825	0.53867	-0.824955	0.430978	0.670541	0.867317	#N/A	#N/A	#N/A	#N/A
LINC00926	77.7605	0.654312	0.169904	3.85107	0.000117601	0.0372751	#N/A	#N/A	#N/A	#N/A	#N/A	#N/A	#N/A	#N/A	#N/A	#N/A	#N/A	#N/A
LINC00937	11.3659	-0.194449	0.216055	-0.899995	0.368123	0.839795	#N/A	#N/A	#N/A	#N/A	#N/A	#N/A	#N/A	#N/A	#N/A	#N/A	#N/A	#N/A
LINC00939	8.38555	0.087525	0.324756	0.26951	0.787537	0.960981	-0.42345	0.707243	-0.598734	0.54935	-1.80962	0.96272	0.0406339	0.33425	#N/A	#N/A	#N/A	#N/A
LINC00940	10.0194	0.0258802	0.320794	0.0806756	0.9357	0.989332	#N/A	#N/A	#N/A	#N/A	#N/A	#N/A	#N/A	#N/A	#N/A	#N/A	#N/A	#N/A
LINC00942	15.3546	0.0192879	0.199796	0.0965383	0.923093	0.988834	-0.119778	0.254112	-0.471359	0.637384	-0.617828	0.378272	0.503496	0.789266	#N/A	#N/A	#N/A	#N/A
LINC00954	49.0016	0.473443	0.229681	2.06131	0.0392734	0.494567	0.167548	0.13685	1.22432	0.220833	-0.100673	0.435769	0.733748	0.893249	#N/A	#N/A	#N/A	#N/A
LINC00958	8.32177	0.691104	0.361249	1.9131	0.0557357	0.5522	#N/A	#N/A	#N/A	#N/A	#N/A	#N/A	#N/A	#N/A	#N/A	#N/A	#N/A	#N/A
LINC00960	40.4692	-0.00291865	0.231616	-0.0126013	0.989946	0.997487	-0.0790717	0.194612	-0.406305	0.684519	-0.460504	0.30236	0.681332	0.871549	#N/A	#N/A	#N/A	#N/A
LINC00974	3.07356	-0.043839	0.380365	-0.115255	0.908243	NA	-0.206811	0.350625	-0.589834	0.555302	-0.894024	0.480402	0.49788	0.786322	#N/A	#N/A	#N/A	#N/A
LINC00987	27.9626	0.533706	0.135827	3.9293	8.5193e-05	0.0298158	0.250489	0.155576	1.61007	0.107382	-0.0544345	0.555413	0.00504805	0.141199	#N/A	#N/A	#N/A	#N/A
LINC00996	43.1441	0.0339117	0.133875	0.253309	0.80003	0.963693	-0.507916	0.504234	-1.0073	0.313789	-1.4962	0.480364	0.00142515	0.0715545	#N/A	#N/A	#N/A	#N/A
LINC01003	54.9062	0.165305	0.16334	1.01203	0.311523	0.810388	0.122204	0.273619	0.446619	0.65515	-0.414081	0.658488	0.058878	0.388469	#N/A	#N/A	#N/A	#N/A
LINC01011	44.7779	0.266701	0.156656	1.70246	0.088669	0.616776	0.104528	0.117642	0.888527	0.374257	-0.126046	0.335103	0.291491	0.659717	#N/A	#N/A	#N/A	#N/A
LINC01013	5.15033	0.462548	0.286485	1.61456	0.106406	NA	0.359332	0.250121	1.43663	0.150822	-0.130896	0.849561	0.459425	0.764936	#N/A	#N/A	#N/A	#N/A
LINC01082	11.0399	0.114757	0.187366	0.612473	0.540225	0.899671	0.075643	0.169535	0.44618	0.655467	-0.256639	0.407925	0.142101	0.52514	#N/A	#N/A	#N/A	#N/A
LINC01088	9.23541	1.93021	0.332106	5.81201	NA	NA	#N/A	#N/A	#N/A	#N/A	#N/A	#N/A	#N/A	#N/A	#N/A	#N/A	#N/A	#N/A
LINC01089	228.329	0.151337	0.161973	0.934334	0.350132	0.827972	0.0206859	0.073068	0.283105	0.777096	-0.122525	0.163897	0.483503	0.778602	#N/A	#N/A	#N/A	#N/A
LINC01091	50.5738	0.169271	0.195505	0.865813	0.386593	0.849278	0.0065177	0.191425	0.0340483	0.972839	-0.368669	0.381704	0.444541	0.756832	#N/A	#N/A	#N/A	#N/A
LINC01116	12.078	-0.100607	0.162811	-0.61794	0.536615	0.899301	-0.219858	0.201329	-1.09203	0.274818	-0.614456	0.17474	0.377826	0.71888	#N/A	#N/A	#N/A	#N/A
LINC01119	4.86476	0.308995	0.228334	1.35326	0.175973	NA	0.194023	0.231696	0.837401	0.402367	-0.260094	0.648139	0.341289	0.69324	#N/A	#N/A	#N/A	#N/A
LINC01123	179.723	-0.121003	0.141727	-0.853773	0.393231	0.852991	-0.0940932	0.0974255	-0.965797	0.334146	-0.285044	0.0968572	0.336262	0.689561	#N/A	#N/A	#N/A	#N/A
LINC01124	27.1174	0.113199	0.226676	0.499385	0.617508	0.922747	-0.0102073	0.192121	-0.0531298	0.957629	-0.386757	0.366342	0.505327	0.790039	#N/A	#N/A	#N/A	#N/A
LINC01128	173.147	-0.00412459	0.120555	-0.0342134	0.972707	0.995854	-0.0375591	0.11358	-0.330685	0.740883	-0.260171	0.185053	0.219358	0.609154	#N/A	#N/A	#N/A	#N/A
LINC01132	15.3404	0.363757	0.177606	2.04812	0.0405486	0.498553	0.218469	0.143535	1.52206	0.127995	-0.0628548	0.499792	0.356388	0.702689	#N/A	#N/A	#N/A	#N/A
LINC01133	156.515	0.30265	0.172598	1.75349	0.0795177	0.600078	0.0546737	0.201501	0.271332	0.786136	-0.340261	0.449609	0.254677	0.634378	#N/A	#N/A	#N/A	#N/A
LINC01134	45.5195	-0.130793	0.193111	-0.677291	0.498222	0.887568	-0.135376	0.131416	-1.03013	0.302947	-0.392946	0.122194	0.378723	0.719868	#N/A	#N/A	#N/A	#N/A
LINC01140	16.7689	-0.170302	0.209163	-0.814207	0.415526	0.860241	#N/A	#N/A	#N/A	#N/A	#N/A	#N/A	#N/A	#N/A	#N/A	#N/A	#N/A	#N/A
LINC01152	6.41676	-0.410884	0.308922	-1.33006	0.183499	NA	-0.485854	0.290692	-1.67137	0.0946484	-1.0556	0.0838915	0.373389	0.715727	#N/A	#N/A	#N/A	#N/A
LINC01191	7.5042	0.163374	0.25715	0.635327	0.525215	0.895239	0.00844868	0.111462	0.0757989	0.939579	-0.210013	0.22691	0.714447	0.885172	#N/A	#N/A	#N/A	#N/A
LINC01213	1.88966	0.946549	0.368694	2.5673	0.0102494	NA	0.189662	0.64148	0.295663	0.767488	-1.06762	1.44694	0.000768171	0.0541578	#N/A	#N/A	#N/A	#N/A
LINC01215	13.7994	0.710652	0.25452	2.79213	0.0052362	0.256579	0.35906	0.302312	1.18771	0.234946	-0.23346	0.95158	0.0137488	0.214251	#N/A	#N/A	#N/A	#N/A
LINC01224	85.9223	0.0574494	0.161164	0.356466	0.721492	0.947083	0.0121321	0.125661	0.0965468	0.923086	-0.234158	0.258422	0.914761	0.96284	#N/A	#N/A	#N/A	#N/A
LINC01234	29.3647	0.159919	0.36708	0.435652	0.663089	0.934557	#N/A	#N/A	#N/A	#N/A	#N/A	#N/A	#N/A	#N/A	#N/A	#N/A	#N/A	#N/A
LINC01235	15.737	0.147118	0.232337	0.633211	0.526596	0.895472	0.0491322	0.232493	0.211328	0.832632	-0.406545	0.50481	0.728966	0.891786	#N/A	#N/A	#N/A	#N/A
LINC01237	14.1013	0.235513	0.223945	1.05166	0.292957	0.801659	-0.0666324	0.249369	-0.267204	0.789312	-0.555387	0.422122	0.326883	0.682682	#N/A	#N/A	#N/A	#N/A
LINC01238	33.9169	0.184308	0.214779	0.85813	0.390821	0.85141	-0.132437	0.297784	-0.444743	0.656506	-0.716082	0.451208	0.0819131	0.433426	#N/A	#N/A	#N/A	#N/A
LINC01252	24.0608	0.211428	0.250581	0.843754	0.398807	0.856236	-0.233829	0.431179	-0.542302	0.58761	-1.07892	0.611265	0.046547	0.352454	#N/A	#N/A	#N/A	#N/A
LINC01269	3.119	0.0238893	0.3008	0.0794192	0.936699	NA	-0.0951838	0.267586	-0.355713	0.722055	-0.619642	0.429275	0.821584	0.928711	#N/A	#N/A	#N/A	#N/A
LINC01270	13.2581	-0.122657	0.197193	-0.622015	0.533932	0.898098	-0.243785	0.151847	-1.60546	0.108392	-0.541401	0.0538302	0.417069	0.740011	#N/A	#N/A	#N/A	#N/A
LINC01271	8.21291	-0.307041	0.186448	-1.64679	0.0996003	0.637148	-0.312308	0.152309	-2.05049	0.0403168	-0.610829	-0.0137877	0.365707	0.710612	#N/A	#N/A	#N/A	#N/A
LINC01273	6.61879	-0.233711	0.238289	-0.980786	0.326698	NA	-0.328234	0.198276	-1.65544	0.0978359	-0.716847	0.0603804	0.383339	0.721623	#N/A	#N/A	#N/A	#N/A
LINC01278	216.994	0.011458	0.114291	0.100253	0.920144	0.988534	-0.0303659	0.0850691	-0.356956	0.721125	-0.197098	0.136366	0.99491	0.997707	#N/A	#N/A	#N/A	#N/A
LINC01290	8.8279	0.195233	0.235034	0.830658	0.406167	0.858605	0.0387644	0.155452	0.249366	0.803077	-0.265915	0.343444	0.944962	0.975738	#N/A	#N/A	#N/A	#N/A
LINC01291	25.1988	-0.0955637	0.273995	-0.348779	0.727255	0.947728	-0.167998	0.256016	-0.656203	0.511693	-0.669781	0.333784	0.909928	0.961733	#N/A	#N/A	#N/A	#N/A
LINC01315	41.9108	0.0515155	0.174743	0.294807	0.768141	0.956206	0.175832	0.280701	0.626403	0.531051	-0.374332	0.725996	0.0952294	0.453704	#N/A	#N/A	#N/A	#N/A
LINC01337	2.87468	0.298544	0.262975	1.13526	0.256267	NA	0.0936217	0.208279	0.449501	0.65307	-0.314598	0.501841	0.973937	0.988665	#N/A	#N/A	#N/A	#N/A
LINC01342	59.3724	-0.0611859	0.218601	-0.279898	0.779556	0.958925	-0.122038	0.126476	-0.964911	0.334589	-0.369927	0.12585	0.406562	0.735742	#N/A	#N/A	#N/A	#N/A
LINC01353	4.39304	0.156051	0.224098	0.696353	0.486208	NA	0.137875	0.188646	0.730868	0.46486	-0.231864	0.507615	0.848385	0.940006	#N/A	#N/A	#N/A	#N/A
LINC01356	21.3785	0.0992183	0.233197	0.425469	0.670494	0.935662	-0.0332093	0.185527	-0.178999	0.857938	-0.396836	0.330418	0.653429	0.860024	#N/A	#N/A	#N/A	#N/A
LINC01376	25.3506	0.317033	0.239321	1.32471	0.185266	0.720769	0.0882154	0.144653	0.609843	0.541966	-0.195298	0.371729	0.543815	0.809387	#N/A	#N/A	#N/A	#N/A
LINC01399	3.86584	0.0765958	0.319428	0.239791	0.810493	NA	0.0761747	0.284101	0.268125	0.788603	-0.480654	0.633003	0.625692	0.847505	#N/A	#N/A	#N/A	#N/A
LINC01410	44.1685	0.168668	0.218795	0.770893	0.44077	0.87008	0.0476594	0.15959	0.298636	0.765218	-0.265132	0.360451	0.70461	0.882167	#N/A	#N/A	#N/A	#N/A
LINC01411	25.1473	0.460079	0.37833	1.21608	0.223955	0.751175	#N/A	#N/A	#N/A	#N/A	#N/A	#N/A	#N/A	#N/A	#N/A	#N/A	#N/A	#N/A
LINC01426	10.4517	0.19792	0.191412	1.034	0.301136	0.804771	0.0800737	0.450991	0.177551	0.859076	-0.803853	0.964	0.0774033	0.427557	#N/A	#N/A	#N/A	#N/A
LINC01431	6.78017	0.0710751	0.199436	0.35638	0.721556	NA	-0.0578099	0.153165	-0.377436	0.70585	-0.358008	0.242388	0.642592	0.854207	#N/A	#N/A	#N/A	#N/A
LINC01433	5.83408	-0.240604	0.231576	-1.03898	0.298812	NA	-0.264188	0.160803	-1.64293	0.100397	-0.579355	0.0509797	0.543364	0.809387	#N/A	#N/A	#N/A	#N/A
LINC01443	8.99658	0.0149045	0.324098	0.0459878	0.96332	0.99399	#N/A	#N/A	#N/A	#N/A	#N/A	#N/A	#N/A	#N/A	#N/A	#N/A	#N/A	#N/A
LINC01465	41.6366	0.329348	0.17308	1.90287	0.0570579	0.554926	0.0558247	0.0759215	0.735295	0.46216	-0.0929786	0.204628	0.853487	0.941572	#N/A	#N/A	#N/A	#N/A
LINC01475	7.32458	0.188164	0.197113	0.9546	0.33978	0.824185	0.0657522	0.162691	0.404155	0.686099	-0.253115	0.38462	0.718718	0.887474	#N/A	#N/A	#N/A	#N/A
LINC01480	9.31692	0.353423	0.1987	1.77868	0.075292	0.593817	0.222482	0.166391	1.33711	0.181187	-0.103637	0.548602	0.743885	0.89833	#N/A	#N/A	#N/A	#N/A
LINC01484	7.05524	0.287774	0.247096	1.16462	0.244172	NA	0.0365575	0.212789	0.171801	0.863594	-0.380502	0.453617	0.471905	0.772254	#N/A	#N/A	#N/A	#N/A
LINC01485	7.52173	0.313453	0.306003	1.02434	0.305673	0.806602	0.483863	0.610518	0.792544	0.428043	-0.712731	1.68046	0.119147	0.494125	#N/A	#N/A	#N/A	#N/A
LINC01503	14.9182	0.173659	0.157558	1.10219	0.270378	0.782174	0.0581062	0.138377	0.419913	0.674549	-0.213107	0.32932	0.863923	0.944937	#N/A	#N/A	#N/A	#N/A
LINC01504	38.9948	0.0269296	0.139012	0.193722	0.846394	0.972419	-0.0384706	0.143743	-0.267634	0.788981	-0.320203	0.243261	0.7885	0.917027	#N/A	#N/A	#N/A	#N/A
LINC01511	3.47869	-0.804898	0.487962	-1.64951	0.0990433	NA	#N/A	#N/A	#N/A	#N/A	#N/A	#N/A	#N/A	#N/A	#N/A	#N/A	#N/A	#N/A
LINC01547	21.5569	0.234458	0.145136	1.61544	0.106216	0.646491	0.191455	0.119286	1.60501	0.108491	-0.0423406	0.42525	0.434632	0.751733	#N/A	#N/A	#N/A	#N/A
LINC01550	29.319	0.249778	0.227921	1.0959	0.273124	0.785092	-0.601045	0.644677	-0.932319	0.351172	-1.86459	0.662499	0.00512526	0.142584	#N/A	#N/A	#N/A	#N/A
LINC01555	11.3818	0.218269	0.296075	0.737206	0.460997	0.874713	-0.0930911	0.225479	-0.41286	0.679709	-0.535021	0.348839	0.709875	0.883233	#N/A	#N/A	#N/A	#N/A
LINC01558	35.5398	0.0113889	0.194569	0.0585338	0.953323	0.99197	-0.023136	0.158387	-0.146072	0.883864	-0.333569	0.287297	0.480304	0.777551	#N/A	#N/A	#N/A	#N/A
LINC01559	412.676	-0.413916	0.177289	-2.3347	0.019559	0.400629	-0.411043	0.156234	-2.63095	0.00851455	-0.717256	-0.104831	0.246373	0.629983	#N/A	#N/A	#N/A	#N/A
LINC01564	3.10182	-0.677395	0.316253	-2.14194	0.0321983	NA	-0.860905	0.366902	-2.34642	0.0189548	-1.58002	-0.141791	0.00240251	0.0946296	#N/A	#N/A	#N/A	#N/A
LINC01572	73.0623	0.0361771	0.157296	0.229994	0.818097	0.968036	0.0114526	0.085906	0.133316	0.893943	-0.15692	0.179825	0.556264	0.816263	#N/A	#N/A	#N/A	#N/A
LINC01599	48.1662	0.22642	0.174296	1.29906	0.193924	0.729834	0.0706725	0.199149	0.354873	0.722685	-0.319652	0.460997	0.0818279	0.433369	#N/A	#N/A	#N/A	#N/A
LINC01602	4.42816	-0.765882	0.520968	-1.47011	0.141531	NA	#N/A	#N/A	#N/A	#N/A	#N/A	#N/A	#N/A	#N/A	#N/A	#N/A	#N/A	#N/A
LINC01605	38.7134	0.370362	0.20905	1.77164	0.0764541	0.597929	0.231223	0.175457	1.31783	0.18756	-0.112667	0.575113	0.109244	0.477938	#N/A	#N/A	#N/A	#N/A
LINC01607	3.07824	0.0453964	0.224468	0.20224	0.839729	NA	0.0426474	0.268112	0.159065	0.873617	-0.482843	0.568138	0.628466	0.848136	#N/A	#N/A	#N/A	#N/A
LINC01612	20.2603	0.299721	0.328465	0.91249	0.361511	0.834514	0.224204	0.302623	0.740868	0.458773	-0.368927	0.817334	0.723874	0.889644	#N/A	#N/A	#N/A	#N/A
LINC01614	11.254	-0.0308913	0.359062	-0.0860334	0.93144	0.988834	0.00410356	0.361281	0.0113583	0.990938	-0.703995	0.712202	0.78678	0.916338	#N/A	#N/A	#N/A	#N/A
LINC01615	6.34437	0.513497	0.283988	1.80817	0.0705805	NA	0.251031	0.232494	1.07973	0.280262	-0.204648	0.70671	0.826922	0.931154	#N/A	#N/A	#N/A	#N/A
LINC01619	21.8614	0.192574	0.187935	1.02469	0.305511	0.806526	0.0366229	0.202128	0.181186	0.856221	-0.359542	0.432787	0.0986356	0.461911	#N/A	#N/A	#N/A	#N/A
LINC01637	55.0562	-0.144129	0.152763	-0.943483	0.345434	0.826635	-0.193183	0.129239	-1.49476	0.134976	-0.446487	0.0601221	0.112721	0.482775	#N/A	#N/A	#N/A	#N/A
LINC01644	5.24444	0.149242	0.340343	0.438506	0.661019	NA	#N/A	#N/A	#N/A	#N/A	#N/A	#N/A	#N/A	#N/A	#N/A	#N/A	#N/A	#N/A
LINC01648	6.17912	0.483033	0.293485	1.64585	0.0997946	NA	0.155418	0.261873	0.593488	0.552855	-0.357843	0.668679	0.75396	0.901814	#N/A	#N/A	#N/A	#N/A
LINC01659	18.2036	0.476766	0.319511	1.49217	0.135654	0.681089	0.189446	0.599982	0.315752	0.75219	-0.986497	1.36539	0.0726017	0.417259	#N/A	#N/A	#N/A	#N/A
LINC01679	11.2387	-0.0869898	0.198859	-0.437444	0.661789	0.934483	-0.0548038	0.166499	-0.329154	0.742039	-0.381136	0.271528	0.378669	0.719868	#N/A	#N/A	#N/A	#N/A
LINC01694	27.9487	-0.27364	0.316364	-0.864954	0.387064	0.849642	#N/A	#N/A	#N/A	#N/A	#N/A	#N/A	#N/A	#N/A	#N/A	#N/A	#N/A	#N/A
LINC01738	5.18132	0.596586	0.254768	2.34168	0.0191972	NA	0.437427	0.373044	1.17259	0.240961	-0.293726	1.16858	0.0027795	0.102424	#N/A	#N/A	#N/A	#N/A
LINC01748	132.283	0.222171	0.282253	0.787134	0.431203	0.866303	0.0432058	0.205173	0.210583	0.833213	-0.358925	0.445337	0.601473	0.83876	#N/A	#N/A	#N/A	#N/A
LINC01750	9.9373	0.638867	0.250458	2.55079	0.0107478	0.33114	0.321684	0.370492	0.868261	0.385251	-0.404467	1.04784	0.00526746	0.143445	#N/A	#N/A	#N/A	#N/A
LINC01772	50.7909	0.0181903	0.165425	0.109961	0.91244	0.986725	0.056372	0.0746099	0.755557	0.449915	-0.0898606	0.202605	0.337679	0.690386	#N/A	#N/A	#N/A	#N/A
LINC01806	43.7799	-0.0297574	0.150724	-0.19743	0.843491	0.972026	-0.0720885	0.114346	-0.630443	0.528405	-0.296202	0.152025	0.380585	0.721168	#N/A	#N/A	#N/A	#N/A
LINC01807	3.94864	0.512186	0.389839	1.31384	0.188901	NA	0.722811	0.653075	1.10678	0.268389	-0.557193	2.00281	0.401487	0.733927	#N/A	#N/A	#N/A	#N/A
LINC01811	83.4522	-0.189088	0.282866	-0.668471	0.503833	0.888805	-0.320362	0.553275	-0.579029	0.562569	-1.40476	0.764037	0.029592	0.293637	#N/A	#N/A	#N/A	#N/A
LINC01814	171.658	0.0387353	0.178929	0.216485	0.82861	0.969845	-0.0781847	0.148362	-0.526987	0.598202	-0.368968	0.212599	0.531525	0.80293	#N/A	#N/A	#N/A	#N/A
LINC01816	8.16744	-0.0722164	0.218302	-0.330809	0.740789	0.950828	-0.10875	0.129061	-0.842626	0.399438	-0.361705	0.144205	0.904165	0.959867	#N/A	#N/A	#N/A	#N/A
LINC01819	85.7508	-0.53591	0.386268	-1.3874	0.165319	0.70131	#N/A	#N/A	#N/A	#N/A	#N/A	#N/A	#N/A	#N/A	#N/A	#N/A	#N/A	#N/A
LINC01833	26.8425	0.879915	0.358506	2.4544	0.0141122	0.360838	#N/A	#N/A	#N/A	#N/A	#N/A	#N/A	#N/A	#N/A	#N/A	#N/A	#N/A	#N/A
LINC01840	4.13122	-0.119827	0.298483	-0.401455	0.688085	NA	-0.0925707	0.343363	-0.2696	0.787468	-0.765549	0.580408	0.84554	0.939028	#N/A	#N/A	#N/A	#N/A
LINC01842	7.16256	0.51276	0.237648	2.15764	0.0309557	0.460398	0.419153	0.359383	1.16631	0.243489	-0.285226	1.12353	0.0201138	0.252749	#N/A	#N/A	#N/A	#N/A
LINC01843	77.4581	-0.121278	0.145166	-0.835443	0.403469	0.857696	-0.120757	0.112911	-1.06949	0.284849	-0.342058	0.100544	0.601183	0.83876	#N/A	#N/A	#N/A	#N/A
LINC01852	11.4739	0.0931363	0.160146	0.581573	0.560854	0.905487	0.0445216	0.132171	0.336848	0.736232	-0.214529	0.303572	0.846049	0.939028	#N/A	#N/A	#N/A	#N/A
LINC01857	4.67808	0.198726	0.25428	0.781527	0.434493	NA	-0.330638	0.503738	-0.656368	0.511587	-1.31795	0.656671	0.0996137	0.46325	#N/A	#N/A	#N/A	#N/A
LINC01869	8.66531	0.0284666	0.202442	0.140616	0.888173	0.980969	-0.0385031	0.219971	-0.175037	0.86105	-0.469638	0.392631	0.994524	0.997707	#N/A	#N/A	#N/A	#N/A
LINC01876	78.658	0.073339	0.259218	0.282924	0.777235	0.95836	-0.00977904	0.199575	-0.0489994	0.96092	-0.400938	0.38138	0.868432	0.945976	#N/A	#N/A	#N/A	#N/A
LINC01909	13.9024	0.249196	0.174406	1.42882	0.153055	0.690063	0.0821268	0.112112	0.732542	0.463838	-0.137609	0.301862	0.962927	0.983599	#N/A	#N/A	#N/A	#N/A
LINC01914	3.86911	0.479345	0.291094	1.6467	0.0996194	NA	0.432564	0.371046	1.1658	0.243697	-0.294672	1.1598	0.0515515	0.367647	#N/A	#N/A	#N/A	#N/A
LINC01915	11.2622	-0.167485	0.189629	-0.883224	0.377115	0.846212	-0.173358	0.1653	-1.04875	0.294295	-0.49734	0.150625	0.0104341	0.192475	#N/A	#N/A	#N/A	#N/A
LINC01929	6.60809	-0.470855	0.283984	-1.65803	0.0973112	NA	#N/A	#N/A	#N/A	#N/A	#N/A	#N/A	#N/A	#N/A	#N/A	#N/A	#N/A	#N/A
LINC01954	1.51815	0.298431	0.437957	0.681416	0.495608	NA	0.0264	0.373512	0.0706803	0.943652	-0.705671	0.758471	0.991583	0.996358	#N/A	#N/A	#N/A	#N/A
LINC01963	76.8075	-0.0609685	0.1641	-0.371532	0.710241	0.944172	-0.0874135	0.113613	-0.769399	0.441657	-0.31009	0.135263	0.842967	0.93771	#N/A	#N/A	#N/A	#N/A
LINC01970	6.95546	0.110614	0.219134	0.50478	0.613713	NA	-0.0288176	0.131241	-0.219578	0.826199	-0.286044	0.228409	0.634598	0.851041	#N/A	#N/A	#N/A	#N/A
LINC01978	52.2913	0.177138	0.297497	0.595427	0.551558	0.902105	0.0353084	0.19778	0.178524	0.858312	-0.352333	0.422949	0.401232	0.733927	#N/A	#N/A	#N/A	#N/A
LINC01979	57.1742	0.216936	0.25278	0.858201	0.390781	0.85141	0.103915	0.174331	0.596079	0.551122	-0.237767	0.445598	0.261819	0.639628	#N/A	#N/A	#N/A	#N/A
LINC01980	3.91987	0.358665	0.534667	0.67082	0.502335	NA	#N/A	#N/A	#N/A	#N/A	#N/A	#N/A	#N/A	#N/A	#N/A	#N/A	#N/A	#N/A
LINC01996	8.23873	0.689836	0.313701	2.19902	0.0278763	0.448128	0.840398	0.551153	1.5248	0.127309	-0.239843	1.92064	0.00336602	0.113723	#N/A	#N/A	#N/A	#N/A
LINC02018	25.6922	0.316718	0.151725	2.08745	0.0368479	0.485522	0.185702	0.116775	1.59026	0.111776	-0.0431721	0.414577	0.613632	0.844181	#N/A	#N/A	#N/A	#N/A
LINC02021	23.9589	0.0348805	0.175485	0.198767	0.842445	0.971897	-0.0631337	0.165175	-0.382222	0.702296	-0.386871	0.260604	0.611018	0.84399	#N/A	#N/A	#N/A	#N/A
LINC02028	13.1323	0.272682	0.20471	1.33204	0.182847	0.717505	0.0253214	0.233335	0.10852	0.913583	-0.432007	0.48265	0.650782	0.85859	#N/A	#N/A	#N/A	#N/A
LINC02035	81.4862	0.161866	0.167878	0.964191	0.33495	0.821395	-0.0218098	0.105072	-0.207571	0.835564	-0.227746	0.184127	0.636824	0.851452	#N/A	#N/A	#N/A	#N/A
LINC02043	7.50514	0.048179	0.21422	0.224905	0.822053	0.968298	-0.0286683	0.164089	-0.174711	0.861306	-0.350278	0.292941	0.932269	0.969746	#N/A	#N/A	#N/A	#N/A
LINC02057	4.62085	0.650511	0.31759	2.04827	0.0405332	NA	0.525441	0.275809	1.90509	0.0567688	-0.0151358	1.06602	0.0564294	0.38365	#N/A	#N/A	#N/A	#N/A
LINC02076	7.26254	-0.435636	0.308188	-1.41354	0.157497	0.694614	-0.454213	0.216777	-2.0953	0.0361443	-0.879089	-0.0293378	0.349624	0.699249	#N/A	#N/A	#N/A	#N/A
LINC02097	13.059	-0.302493	0.260812	-1.15982	0.246124	0.765248	-0.223863	0.165227	-1.35488	0.175455	-0.547702	0.0999759	0.282633	0.655037	#N/A	#N/A	#N/A	#N/A
LINC02104	1.65357	0.242793	0.430627	0.563812	0.572882	NA	#N/A	#N/A	#N/A	#N/A	#N/A	#N/A	#N/A	#N/A	#N/A	#N/A	#N/A	#N/A
LINC02154	2.5486	0.604219	0.379291	1.59302	0.111156	NA	#N/A	#N/A	#N/A	#N/A	#N/A	#N/A	#N/A	#N/A	#N/A	#N/A	#N/A	#N/A
LINC02159	5.23914	0.479365	0.302585	1.58423	0.113141	NA	0.0935102	0.304381	0.307215	0.75868	-0.503065	0.690085	0.823558	0.92931	#N/A	#N/A	#N/A	#N/A
LINC02175	17.2977	0.166915	0.17495	0.954072	0.340047	0.824363	-0.0187581	0.104708	-0.179147	0.857822	-0.223982	0.186466	0.281157	0.653784	#N/A	#N/A	#N/A	#N/A
LINC02177	26.1857	0.266441	0.221019	1.20551	0.228005	0.754136	0.163892	0.180243	0.909286	0.363199	-0.189377	0.517162	0.762373	0.905804	#N/A	#N/A	#N/A	#N/A
LINC02195	1.902	0.170012	0.326499	0.520711	0.602568	NA	#N/A	#N/A	#N/A	#N/A	#N/A	#N/A	#N/A	#N/A	#N/A	#N/A	#N/A	#N/A
LINC02202	7.63274	0.476524	0.2234	2.13305	0.0329202	0.470661	0.237515	0.161577	1.46998	0.141568	-0.0791711	0.554201	0.579355	0.828001	#N/A	#N/A	#N/A	#N/A
LINC02210	240.929	-0.115154	0.131327	-0.87685	0.380568	0.847058	-0.097603	0.0786622	-1.24079	0.214684	-0.251778	0.056572	0.702819	0.881521	#N/A	#N/A	#N/A	#N/A
LINC02251	9.58493	0.156204	0.36672	0.425949	0.670145	0.935662	0.195097	0.572129	0.341002	0.733102	-0.926255	1.31645	0.0646451	0.401174	#N/A	#N/A	#N/A	#N/A
LINC02253	26.9585	0.0122146	0.407423	0.0299801	0.976083	0.995896	#N/A	#N/A	#N/A	#N/A	#N/A	#N/A	#N/A	#N/A	#N/A	#N/A	#N/A	#N/A
LINC02254	14.2432	-0.31515	0.370841	-0.849824	0.395423	0.853929	-0.812554	0.654039	-1.24236	0.214102	-2.09445	0.469338	0.291107	0.659717	#N/A	#N/A	#N/A	#N/A
LINC02273	4.43393	0.192902	0.230306	0.837593	0.402259	NA	0.0555839	0.231122	0.240496	0.809945	-0.397406	0.508574	0.855165	0.941794	#N/A	#N/A	#N/A	#N/A
LINC02280	10.437	0.416633	0.202016	2.06237	0.0391721	0.494115	0.351856	0.151916	2.31611	0.0205521	0.054105	0.649607	0.0755961	0.4245	#N/A	#N/A	#N/A	#N/A
LINC02285	2.2997	0.063689	0.279651	0.227744	0.819845	NA	0.0359554	0.26834	0.133992	0.893409	-0.489981	0.561892	0.458316	0.764427	#N/A	#N/A	#N/A	#N/A
LINC02292	3.64833	0.561264	0.301535	1.86135	0.0626943	NA	0.229053	0.331103	0.691788	0.489071	-0.419898	0.878004	0.153429	0.538977	#N/A	#N/A	#N/A	#N/A
LINC02293	7.14459	0.54022	0.355075	1.52143	0.128153	NA	0.319143	0.321639	0.992241	0.32108	-0.311257	0.949544	0.963909	0.983896	#N/A	#N/A	#N/A	#N/A
LINC02313	12.4868	0.117553	0.183965	0.638996	0.522826	0.89438	0.0447963	0.156888	0.28553	0.775238	-0.262699	0.352292	0.834541	0.934359	#N/A	#N/A	#N/A	#N/A
LINC02321	2.70372	0.725962	0.303206	2.39429	0.0166525	NA	0.303047	0.231293	1.31023	0.190117	-0.150278	0.756373	0.844467	0.938567	#N/A	#N/A	#N/A	#N/A
LINC02323	24.8814	-0.0132839	0.228334	-0.0581776	0.953607	0.99199	-0.118671	0.153992	-0.770632	0.440925	-0.42049	0.183148	0.417272	0.740011	#N/A	#N/A	#N/A	#N/A
LINC02328	6.30709	0.256744	0.214818	1.19517	0.23202	NA	#N/A	#N/A	#N/A	#N/A	#N/A	#N/A	#N/A	#N/A	#N/A	#N/A	#N/A	#N/A
LINC02361	10.433	0.0209882	0.205047	0.102358	0.918473	0.988432	-0.124226	0.184153	-0.674584	0.49994	-0.485159	0.236706	0.49493	0.785041	#N/A	#N/A	#N/A	#N/A
LINC02363	19.1324	0.37161	0.177555	2.09293	0.0363554	0.483419	0.193788	0.137489	1.40948	0.158695	-0.0756863	0.463262	0.208525	0.599036	#N/A	#N/A	#N/A	#N/A
LINC02367	17.7755	0.6015	0.216319	2.78062	0.0054256	0.259177	0.504176	0.285508	1.76589	0.0774143	-0.0554097	1.06376	0.00755765	0.165589	#N/A	#N/A	#N/A	#N/A
LINC02381	19.2653	0.520201	0.187404	2.77583	0.00550611	0.259177	0.272396	0.143019	1.90461	0.0568306	-0.00791652	0.552709	0.0894742	0.443663	#N/A	#N/A	#N/A	#N/A
LINC02418	150.11	-0.0244444	0.284725	-0.0858528	0.931583	0.988834	-0.206492	0.252847	-0.816668	0.414118	-0.702064	0.289079	0.622629	0.846713	#N/A	#N/A	#N/A	#N/A
LINC02432	40.6154	1.09263	0.420596	2.59781	0.00938204	0.315218	#N/A	#N/A	#N/A	#N/A	#N/A	#N/A	#N/A	#N/A	#N/A	#N/A	#N/A	#N/A
LINC02441	16.3618	0.0527945	0.206535	0.25562	0.798244	0.963185	-0.048908	0.196736	-0.248598	0.803672	-0.434503	0.336687	0.311257	0.672423	#N/A	#N/A	#N/A	#N/A
LINC02446	8.08896	1.08494	0.299558	3.62182	0.000292541	0.0599317	#N/A	#N/A	#N/A	#N/A	#N/A	#N/A	#N/A	#N/A	#N/A	#N/A	#N/A	#N/A
LINC02449	28.2301	0.103046	0.185792	0.554631	0.579147	0.913181	-0.042352	0.151305	-0.279912	0.779545	-0.338904	0.2542	0.783662	0.915427	#N/A	#N/A	#N/A	#N/A
LINC02453	6.95962	0.20759	0.20915	0.992541	0.320934	NA	0.126256	0.174745	0.722516	0.469977	-0.216238	0.46875	0.921394	0.965494	#N/A	#N/A	#N/A	#N/A
LINC02473	12.1452	0.487589	0.262312	1.85881	0.0630536	0.569089	0.380598	0.285998	1.33077	0.183263	-0.179947	0.941143	0.0882648	0.44204	#N/A	#N/A	#N/A	#N/A
LINC02475	6.109	0.594738	0.383354	1.55141	NA	NA	#N/A	#N/A	#N/A	#N/A	#N/A	#N/A	#N/A	#N/A	#N/A	#N/A	#N/A	#N/A
LINC02481	32.7628	0.109952	0.158211	0.694971	0.487074	0.882369	0.0381584	0.106128	0.35955	0.719184	-0.169849	0.246166	0.734936	0.893568	#N/A	#N/A	#N/A	#N/A
LINC02482	9.09649	-0.0650255	0.174091	-0.373515	0.708765	0.944172	-0.0927076	0.193439	-0.47926	0.631754	-0.471841	0.286426	0.397237	0.731408	#N/A	#N/A	#N/A	#N/A
LINC02487	36.5941	-0.0890564	0.202021	-0.440827	0.659338	0.933891	-0.155658	0.165623	-0.939833	0.347303	-0.480273	0.168957	0.468685	0.769661	#N/A	#N/A	#N/A	#N/A
LINC02489	3.01488	0.147122	0.332255	0.4428	0.657911	NA	-0.429623	0.521022	-0.824577	0.409612	-1.45081	0.591562	0.295435	0.663397	#N/A	#N/A	#N/A	#N/A
LINC02532	16.4199	0.513969	0.265275	1.93749	0.052685	0.543979	#N/A	#N/A	#N/A	#N/A	#N/A	#N/A	#N/A	#N/A	#N/A	#N/A	#N/A	#N/A
LINC02535	55.2614	0.347769	0.194654	1.7866	0.0740021	0.590295	-0.192312	0.376761	-0.510435	0.609747	-0.930751	0.546127	0.165238	0.554504	#N/A	#N/A	#N/A	#N/A
LINC02538	15.9273	0.0727599	0.225444	0.322741	0.746892	0.952263	-0.0830413	0.212451	-0.390872	0.695892	-0.499439	0.333356	0.979131	0.990875	#N/A	#N/A	#N/A	#N/A
LINC02541	5.50776	0.240958	0.285606	0.843673	0.398852	NA	-0.76894	0.702563	-1.09448	0.273746	-2.14594	0.608059	0.225706	0.612892	#N/A	#N/A	#N/A	#N/A
LINC02576	25.6275	0.226292	0.160034	1.41402	0.157356	0.694512	0.140897	0.102626	1.37291	0.169781	-0.0602474	0.342041	0.584956	0.831235	#N/A	#N/A	#N/A	#N/A
LINC02582	6.57154	-1.07028	0.385486	-2.77643	NA	NA	#N/A	#N/A	#N/A	#N/A	#N/A	#N/A	#N/A	#N/A	#N/A	#N/A	#N/A	#N/A
LINC02585	7.42545	0.0933747	0.203776	0.458223	0.646792	0.929652	0.0971841	0.11147	0.871844	0.383294	-0.121292	0.31566	0.710241	0.883233	#N/A	#N/A	#N/A	#N/A
LINC02593	31.9518	0.331421	0.170681	1.94176	0.0521658	0.542283	0.236019	0.132098	1.7867	0.0739863	-0.0228881	0.494926	0.267746	0.644226	#N/A	#N/A	#N/A	#N/A
LINC02603	24.1744	0.654107	0.251116	2.6048	0.00919278	0.31441	0.0617971	0.0962178	0.642263	0.520703	-0.126786	0.25038	0.957008	0.981125	#N/A	#N/A	#N/A	#N/A
LINC02609	23.942	0.183235	0.188113	0.974071	0.330021	0.818407	-0.00687509	0.45725	-0.0150357	0.988004	-0.903068	0.889318	0.0234165	0.267783	#N/A	#N/A	#N/A	#N/A
LINC02611	9.33512	0.195639	0.207692	0.941967	0.346209	0.827072	-0.00872064	0.310192	-0.0281137	0.977571	-0.616686	0.599244	0.0837577	0.436	#N/A	#N/A	#N/A	#N/A
LINC02614	119.022	0.303094	0.192507	1.57446	0.115382	0.66009	0.109147	0.0950497	1.14832	0.250836	-0.0771464	0.295441	0.516699	0.795476	#N/A	#N/A	#N/A	#N/A
LINC02615	43.823	0.661444	0.223222	2.96317	0.00304485	0.19523	0.333764	0.1114	2.99608	0.00273478	0.115423	0.552104	0.116147	0.488641	#N/A	#N/A	#N/A	#N/A
LINC02649	32.0881	-0.0613113	0.172999	-0.354402	0.723037	0.947257	-0.148983	0.129595	-1.14961	0.250305	-0.402985	0.105018	0.727404	0.891009	#N/A	#N/A	#N/A	#N/A
LINC02688	36.5455	-0.0532639	0.247705	-0.215029	0.829745	0.970068	-0.115407	0.297156	-0.388371	0.697741	-0.697823	0.467009	0.375585	0.717291	#N/A	#N/A	#N/A	#N/A
LINC02691	17.0107	0.228069	0.28755	0.793147	0.427692	0.864077	#N/A	#N/A	#N/A	#N/A	#N/A	#N/A	#N/A	#N/A	#N/A	#N/A	#N/A	#N/A
LINC02693	121.265	0.0513237	0.129257	0.397067	0.691318	0.940284	-0.00762275	0.121341	-0.0628209	0.949909	-0.245447	0.230201	0.714894	0.885446	#N/A	#N/A	#N/A	#N/A
LINC02709	18.3888	0.0459748	0.215956	0.21289	0.831413	0.970502	-0.118026	0.212579	-0.555208	0.578752	-0.534673	0.298622	0.474883	0.773718	#N/A	#N/A	#N/A	#N/A
LINC02724	4.171	-0.0973743	0.288923	-0.337025	0.736098	NA	-0.143696	0.222198	-0.646703	0.517824	-0.579197	0.291804	0.751212	0.901151	#N/A	#N/A	#N/A	#N/A
LINC02728	16.2902	0.0369416	0.176422	0.209393	0.834141	0.970803	0.0645339	0.101378	0.636566	0.524408	-0.134164	0.263232	0.840669	0.937212	#N/A	#N/A	#N/A	#N/A
LINC02731	7.63032	0.428598	0.199713	2.14608	0.0318669	0.465912	0.262464	0.172081	1.52524	0.127199	-0.0748076	0.599736	0.302387	0.665944	#N/A	#N/A	#N/A	#N/A
LINC02747	66.5692	-0.189993	0.181459	-1.04703	0.295084	0.802698	#N/A	#N/A	#N/A	#N/A	#N/A	#N/A	#N/A	#N/A	#N/A	#N/A	#N/A	#N/A
LINC02762	54.6769	0.266377	0.190451	1.39867	0.161913	0.696359	0.0364645	0.116779	0.312252	0.754849	-0.192418	0.265347	0.914296	0.962685	#N/A	#N/A	#N/A	#N/A
LINC02777	14.7818	0.303882	0.1694	1.79387	0.0728336	0.588199	0.235018	0.148605	1.58149	0.113766	-0.0562431	0.526278	0.370862	0.71401	#N/A	#N/A	#N/A	#N/A
LINC02800	4.50843	-0.0368056	0.275199	-0.133742	0.893607	NA	-0.158508	0.263802	-0.60086	0.547933	-0.675551	0.358534	0.308024	0.669665	#N/A	#N/A	#N/A	#N/A
LINC02802	16.0667	0.00556075	0.268123	0.0207395	0.983453	0.996241	-0.017186	0.373946	-0.0459583	0.963343	-0.750108	0.715736	0.0176526	0.238874	#N/A	#N/A	#N/A	#N/A
LINC02803	12.0016	0.332812	0.214815	1.54929	0.121311	0.667551	0.235739	0.128552	1.8338	0.0666837	-0.0162187	0.487697	0.297117	0.664371	#N/A	#N/A	#N/A	#N/A
LINC02864	14.244	0.369432	0.554059	0.666774	0.504916	0.888889	#N/A	#N/A	#N/A	#N/A	#N/A	#N/A	#N/A	#N/A	#N/A	#N/A	#N/A	#N/A
LINC02875	8.21277	0.455829	0.215035	2.1198	0.0340233	0.474857	0.106755	0.168209	0.634659	0.525651	-0.222928	0.436438	0.720922	0.888138	#N/A	#N/A	#N/A	#N/A
LINC02884	5.2446	0.0262717	0.319107	0.0823288	0.934385	NA	-0.264797	0.596716	-0.443757	0.657218	-1.43434	0.904745	0.214947	0.605367	#N/A	#N/A	#N/A	#N/A
LINC02889	16.2261	-0.00714474	0.224812	-0.031781	0.974647	0.995896	-0.142252	0.255071	-0.557694	0.577053	-0.642182	0.357678	0.30969	0.670274	#N/A	#N/A	#N/A	#N/A
LINC02894	49.4821	0.232253	0.156681	1.48233	0.138252	0.683431	0.0997151	0.103679	0.961772	0.336164	-0.103491	0.302921	0.796154	0.919421	#N/A	#N/A	#N/A	#N/A
LINC02901	6.31169	0.233278	0.172303	1.35388	0.175774	NA	0.152651	0.156204	0.977256	0.328442	-0.153503	0.458805	0.321524	0.680045	#N/A	#N/A	#N/A	#N/A
LINC02908	34.1754	0.181836	0.167797	1.08367	0.278513	0.789526	0.0573151	0.112152	0.511047	0.609318	-0.162499	0.27713	0.645779	0.856085	#N/A	#N/A	#N/A	#N/A
LINC02981	20.4109	0.077047	0.221081	0.348502	0.727463	0.947837	0.0793508	0.175006	0.453418	0.650248	-0.263654	0.422356	0.858309	0.942933	#N/A	#N/A	#N/A	#N/A
LINC02982	16.9488	0.0401611	0.213962	0.187702	0.85111	0.973036	-0.0473676	0.181145	-0.261489	0.793715	-0.402406	0.307671	0.963233	0.983749	#N/A	#N/A	#N/A	#N/A
LINC02983	83.177	0.249016	0.167583	1.48592	0.137299	0.683001	0.0878716	0.153602	0.572073	0.567272	-0.213183	0.388926	0.384199	0.722538	#N/A	#N/A	#N/A	#N/A
LINC02984	25.7156	-0.0423356	0.174477	-0.242642	0.808283	0.965018	-0.596803	0.492188	-1.21255	0.225301	-1.56147	0.367867	0.00286108	0.102851	#N/A	#N/A	#N/A	#N/A
LINC02985	49.2318	0.19144	0.19481	0.982699	0.325756	0.816233	0.000437921	0.203038	0.00215685	0.998279	-0.397509	0.398385	0.375749	0.717291	#N/A	#N/A	#N/A	#N/A
LINC02987	93.0096	0.00344504	0.109753	0.031389	0.974959	0.995896	-0.0328074	0.0762332	-0.430356	0.666936	-0.182222	0.116607	0.972915	0.988537	#N/A	#N/A	#N/A	#N/A
LINC03002	4.1622	0.0593984	0.234356	0.253454	0.799918	NA	-0.171789	0.432907	-0.396828	0.691495	-1.02027	0.676693	0.168876	0.559301	#N/A	#N/A	#N/A	#N/A
LINC03004	3.27548	0.270008	0.332534	0.811972	0.416808	NA	-0.0754638	0.523434	-0.14417	0.885366	-1.10138	0.950448	0.110397	0.479972	#N/A	#N/A	#N/A	#N/A
LINC03007	13.4266	0.311204	0.220077	1.41407	0.157341	0.694512	0.185049	0.199589	0.927147	0.35385	-0.206139	0.576237	0.957403	0.981234	#N/A	#N/A	#N/A	#N/A
LINC03011	10.3385	0.145288	0.160893	0.903011	0.36652	0.838889	0.0599449	0.128694	0.465792	0.641364	-0.192291	0.312181	0.515631	0.794863	#N/A	#N/A	#N/A	#N/A
LINC03014	14.5272	0.190553	0.204306	0.932685	0.350983	0.827972	0.0587657	0.174145	0.337453	0.735776	-0.282552	0.400084	0.247571	0.630152	#N/A	#N/A	#N/A	#N/A
LINC03022	14.0503	0.311167	0.272441	1.14215	0.253394	0.769932	0.157388	0.556149	0.282995	0.77718	-0.932644	1.24742	0.16137	0.548196	#N/A	#N/A	#N/A	#N/A
LINC03025	5.24644	0.0405678	0.279711	0.145035	0.884684	NA	#N/A	#N/A	#N/A	#N/A	#N/A	#N/A	#N/A	#N/A	#N/A	#N/A	#N/A	#N/A
LINC03034	37.4474	0.0386123	0.173109	0.223052	0.823495	0.968762	-0.0357246	0.146319	-0.244156	0.80711	-0.322505	0.251055	0.817577	0.927633	#N/A	#N/A	#N/A	#N/A
LINC03040	296.259	-0.304389	0.202371	-1.50412	0.132552	0.680593	-0.298374	0.16122	-1.85073	0.064209	-0.61436	0.0176114	0.289327	0.659012	0.970463	0.617661	1.52478	0.896521
LINC03047	3.48481	-0.304884	0.333568	-0.914008	0.360712	NA	-0.328082	0.281143	-1.16696	0.243226	-0.879112	0.222947	0.867933	0.945976	#N/A	#N/A	#N/A	#N/A
LINC03048	5.55118	-0.301566	0.278987	-1.08093	0.279727	NA	-0.584219	0.488739	-1.19536	0.231947	-1.54213	0.373692	0.215449	0.605367	#N/A	#N/A	#N/A	#N/A
LINC03060	6.25884	0.278043	0.247563	1.12312	0.261388	NA	0.112874	0.289988	0.389237	0.697101	-0.455492	0.68124	0.259648	0.637494	#N/A	#N/A	#N/A	#N/A
LINC03062	4.47176	0.217522	0.230327	0.944407	0.344962	NA	-0.0235062	0.235391	-0.0998605	0.920455	-0.484864	0.437851	0.706728	0.882338	#N/A	#N/A	#N/A	#N/A
LINC03064	4.81707	-0.314874	0.243428	-1.2935	0.195839	NA	-0.396562	0.234419	-1.69168	0.0907066	-0.856015	0.0628904	0.410779	0.737663	#N/A	#N/A	#N/A	#N/A
LINC03070	2.42017	0.169336	0.305076	0.555063	0.578852	NA	0.17876	0.241318	0.740764	0.458837	-0.294216	0.651736	0.0605843	0.391264	#N/A	#N/A	#N/A	#N/A
LINC03099	7.1961	0.492362	0.228252	2.1571	0.0309982	0.460398	#N/A	#N/A	#N/A	#N/A	#N/A	#N/A	#N/A	#N/A	#N/A	#N/A	#N/A	#N/A
LINC03102	6.43732	0.231272	0.296727	0.779412	0.435737	NA	0.0697539	0.138257	0.504524	0.613893	-0.201224	0.340732	0.750616	0.900926	#N/A	#N/A	#N/A	#N/A
LINGO1	43.6102	-0.00137969	0.187558	-0.00735607	0.994131	0.999229	-0.0403385	0.150637	-0.267787	0.788864	-0.335581	0.254904	0.726344	0.8902	0.784882	0.335195	1.83786	0.576855
LINGO3	18.0715	0.764514	0.241725	3.16274	0.00156292	0.129977	#N/A	#N/A	#N/A	#N/A	#N/A	#N/A	#N/A	#N/A	1.85671	0.609068	5.6601	0.276547
LINS1	257.136	-0.0215246	0.103588	-0.207791	0.835392	0.970903	-0.0646196	0.0721502	-0.895626	0.370453	-0.206031	0.0767922	0.035748	0.315024	0.649078	0.192113	2.19299	0.486561
LIPA	424.281	0.0888887	0.0986445	0.901102	0.367534	0.839457	0.0621732	0.075251	0.826211	0.408685	-0.0853161	0.209663	0.0562545	0.383402	0.925937	0.352259	2.43389	0.875991
LIPC	11.9397	-0.276024	0.274761	-1.0046	0.315091	0.814239	#N/A	#N/A	#N/A	#N/A	#N/A	#N/A	#N/A	#N/A	0.678028	0.17811	2.58111	0.568876
LIPE	138.633	0.0869126	0.127807	0.680031	0.496485	0.886798	0.0580094	0.115161	0.503724	0.614456	-0.167702	0.283721	0.137097	0.517592	1.10577	0.390647	3.13002	0.849783
LIPE-AS1	27.1592	0.413735	0.171654	2.41029	0.01594	0.37768	0.0864343	0.0849106	1.01795	0.308704	-0.0799874	0.252856	0.498886	0.786803	#N/A	#N/A	#N/A	#N/A
LIPG	735.647	0.158647	0.177334	0.894627	0.370986	0.842531	0.0576841	0.106567	0.541295	0.588304	-0.151183	0.266551	0.664589	0.864452	1.12516	0.73475	1.72301	0.587568
LIPH	555.915	0.156577	0.165648	0.945241	0.344536	0.826072	0.0534166	0.10804	0.494415	0.621013	-0.158338	0.265171	0.791936	0.918235	1.46203	0.860189	2.48495	0.160475
LIPJ	7.07272	-0.138212	0.217891	-0.634319	0.525872	NA	-0.190814	0.162537	-1.17397	0.240407	-0.509382	0.127753	0.447229	0.758737	10.4416	0.762351	143.014	0.0789599
LIPM	42.4887	0.0375728	0.18332	0.204957	0.837606	0.971213	0.00850056	0.139714	0.0608427	0.951484	-0.265333	0.282334	0.731024	0.892298	0.931477	0.0561594	15.4498	0.960492
LIPT1	70.8112	0.0897026	0.121389	0.738971	0.459925	0.874662	0.0139737	0.060295	0.231756	0.816728	-0.104202	0.13215	0.893478	0.955496	1.10579	0.162039	7.5462	0.918256
LIPT2	22.5356	0.16494	0.143882	1.14636	0.251648	0.769297	0.112988	0.144543	0.781693	0.434395	-0.170311	0.396288	0.58371	0.830567	3.65308	0.726588	18.3667	0.115872
LIPT2-AS1	48.032	0.061439	0.137241	0.447672	0.65439	0.931697	0.0282162	0.0846861	0.333186	0.738994	-0.137766	0.194198	0.682676	0.872198	#N/A	#N/A	#N/A	#N/A
LITAF	1319.51	-0.0613991	0.103376	-0.593941	0.552552	0.902685	-0.555492	0.464208	-1.19664	0.231445	-1.46532	0.354339	8.18e-07	0.00126276	1.38568	0.426882	4.49798	0.587145
LITATS1	42.7175	0.0963579	0.126687	0.760596	0.446898	0.872372	0.0375682	0.0947755	0.396392	0.691816	-0.148188	0.223325	0.887232	0.953653	#N/A	#N/A	#N/A	#N/A
LIX1L-AS1	40.3892	-0.0472597	0.128725	-0.367138	0.713516	0.944943	-0.10222	0.0900319	-1.13538	0.256216	-0.27868	0.0742387	0.513199	0.793754	#N/A	#N/A	#N/A	#N/A
LLGL1	250.817	0.253975	0.116378	2.18234	0.0290847	0.453151	0.0811781	0.107045	0.758352	0.44824	-0.128627	0.290983	0.0513608	0.366625	1.73652	0.52813	5.70978	0.363486
LLGL2	2892.94	-0.115537	0.130196	-0.887408	0.374859	0.84527	-0.066323	0.0951113	-0.69732	0.485602	-0.252738	0.120092	0.391695	0.728152	0.879883	0.353848	2.18792	0.783058
LLPH	256.757	0.210889	0.104876	2.01085	0.0443412	0.513355	0.109512	0.109603	0.999168	0.317713	-0.105306	0.32433	0.0112877	0.198454	0.805883	0.204574	3.17463	0.757681
LLPH-DT	7.31605	0.0524071	0.210626	0.248816	0.803503	0.964422	-0.337372	0.41919	-0.80482	0.420924	-1.15897	0.484225	0.232123	0.619102	#N/A	#N/A	#N/A	#N/A
LMAN1	1140.95	0.0895237	0.125032	0.716007	0.473987	0.878338	-0.0974555	0.145602	-0.669329	0.503286	-0.38283	0.187919	0.38824	0.72598	3.32823	1.32178	8.38043	0.0107084
LMAN2	792.398	-0.286095	0.120093	-2.38228	0.0172056	0.387126	-0.121511	0.0718792	-1.69048	0.0909356	-0.262391	0.0193701	0.0646163	0.401156	3.02152	0.998494	9.14334	0.0503126
LMAN2L	172.032	0.0362291	0.109904	0.329642	0.741671	0.951294	-0.00814475	0.0522926	-0.155753	0.876227	-0.110636	0.0943469	0.6608	0.862436	3.14399	0.784555	12.599	0.105798
LMBR1	926.599	-0.186028	0.127757	-1.45611	0.145361	0.686565	-0.138176	0.064348	-2.14732	0.0317677	-0.264296	-0.0120561	0.011612	0.200532	0.732493	0.231751	2.31519	0.595979
LMBR1L	434.254	0.240546	0.128017	1.87901	0.0602429	0.563172	0.0697043	0.0496691	1.40337	0.160506	-0.0276455	0.167054	0.347079	0.697584	0.841189	0.172346	4.10568	0.830696
LMBRD1	267.251	-0.032116	0.1225	-0.262171	0.793189	0.962418	-0.0133052	0.0627007	-0.212201	0.83195	-0.136196	0.109586	0.837473	0.935612	2.26013	0.61593	8.29342	0.218944
LMBRD2	374.795	-0.0470789	0.16022	-0.293838	0.768881	0.956632	-0.0502998	0.07855	-0.640354	0.521942	-0.204255	0.103655	0.333605	0.688796	2.89048	0.957461	8.7261	0.0597205
LMCD1	264.614	0.105322	0.131477	0.801072	0.42309	0.863098	#N/A	#N/A	#N/A	#N/A	#N/A	#N/A	#N/A	#N/A	0.745154	0.357807	1.55183	0.431911
LMF1	303.614	0.249012	0.147191	1.69176	0.090692	0.624399	0.120518	0.116375	1.0356	0.300388	-0.107573	0.348609	0.0831373	0.434865	1.04574	0.387387	2.82294	0.929662
LMF1-AS1	25.2765	0.169503	0.188537	0.899043	0.36863	0.840359	0.0358737	0.112818	0.317977	0.750502	-0.185246	0.256994	0.765564	0.90765	#N/A	#N/A	#N/A	#N/A
LMF2	516.974	0.0202559	0.134827	0.150236	0.880579	0.980307	0.0172269	0.0909776	0.189353	0.849816	-0.161086	0.19554	0.301291	0.665131	1.85675	0.537596	6.41283	0.327807
LMLN	181.266	0.0268646	0.135186	0.198724	0.842479	0.971897	-0.00219601	0.0794727	-0.0276323	0.977955	-0.15796	0.153568	0.753073	0.901659	0.509887	0.137413	1.892	0.314014
LMNA	2363.55	0.233246	0.124666	1.87097	0.0613495	0.564718	0.168446	0.0826254	2.03867	0.0414833	0.00650281	0.330389	0.248686	0.630239	0.671318	0.249161	1.80874	0.430668
LMNB1	718.638	-0.0716688	0.124182	-0.577128	0.563853	0.906789	-0.0657031	0.0778874	-0.843565	0.398912	-0.21836	0.0869534	0.657464	0.860901	0.900483	0.391261	2.07245	0.805314
LMNB2	1368.92	0.0346319	0.131789	0.262784	0.792717	0.962131	-0.00695819	0.0902121	-0.0771314	0.938519	-0.183771	0.169854	0.739335	0.895882	0.779878	0.350676	1.73439	0.54209
LMNTD2	85.7366	0.293802	0.17422	1.68639	0.0917213	0.626789	0.160393	0.240621	0.666578	0.505042	-0.311216	0.632001	0.0735849	0.419868	1.14946	0.268383	4.92304	0.851127
LMNTD2-AS1	29.8794	0.421002	0.197604	2.13054	0.0331273	0.472416	0.293844	0.126728	2.31869	0.0204118	0.0454608	0.542227	0.204117	0.59777	#N/A	#N/A	#N/A	#N/A
LMO2	72.9688	0.0965449	0.117604	0.820935	0.411683	0.859882	-0.267362	0.416266	-0.642287	0.520687	-1.08323	0.548503	0.00101425	0.0614121	1.30793	0.537632	3.18187	0.553973
LMO3	66.0891	0.223719	0.205731	1.08743	0.276847	0.788045	#N/A	#N/A	#N/A	#N/A	#N/A	#N/A	#N/A	#N/A	1.06887	0.585368	1.95174	0.828366
LMO4	335.41	0.1751	0.115454	1.51662	0.129362	0.677265	0.0386082	0.135228	0.285505	0.775257	-0.226433	0.303649	0.137412	0.517927	1.45937	0.814912	2.61349	0.203551
LMO7	2296.87	-0.131921	0.134931	-0.977688	0.328229	0.816825	-0.0974883	0.0880156	-1.10763	0.268024	-0.269996	0.0750191	0.749365	0.900404	0.662897	0.307818	1.42758	0.293514
LMO7-AS1	29.5971	-0.0539136	0.196719	-0.274064	0.784036	0.960425	-0.149548	0.101146	-1.47854	0.139264	-0.34779	0.0486942	0.46097	0.765264	#N/A	#N/A	#N/A	#N/A
LMOD1	181.218	-0.04026	0.145833	-0.27607	0.782495	0.959909	-0.0632903	0.120494	-0.525257	0.599404	-0.299454	0.172874	0.112367	0.482365	1.20999	0.838366	1.74635	0.308577
LMOD3	15.3919	0.374229	0.207899	1.80005	0.0718529	0.586436	0.126192	0.112643	1.12029	0.262591	-0.0945837	0.346969	0.770953	0.909765	0.560655	0.0976084	3.22036	0.51649
LMTK2	1204.1	-0.295422	0.135054	-2.18744	0.0287103	0.453151	-0.137801	0.0595282	-2.31489	0.0206188	-0.254474	-0.0211283	0.253473	0.633477	2.34224	0.800306	6.85501	0.120329
LMTK3	107.5	0.275958	0.23167	1.19117	0.233587	0.757502	#N/A	#N/A	#N/A	#N/A	#N/A	#N/A	#N/A	#N/A	1.10513	0.594854	2.05315	0.751759
LNC-LBCS	18.8928	0.0446572	0.283527	0.157506	0.874846	0.978095	#N/A	#N/A	#N/A	#N/A	#N/A	#N/A	#N/A	#N/A	#N/A	#N/A	#N/A	#N/A
LNCATV	19.3696	0.310283	0.144966	2.14038	0.0323238	0.466403	0.203134	0.12006	1.69194	0.0906577	-0.0321791	0.438447	0.580781	0.82892	#N/A	#N/A	#N/A	#N/A
LNCOC1	6.53861	0.721597	0.2178	3.31312	0.000922616	NA	0.66507	0.190105	3.49843	0.000468008	0.29247	1.03767	0.000469171	0.0418728	#N/A	#N/A	#N/A	#N/A
LNCOG	4.08189	0.270212	0.297534	0.908172	0.363787	NA	#N/A	#N/A	#N/A	#N/A	#N/A	#N/A	#N/A	#N/A	#N/A	#N/A	#N/A	#N/A
LNCTAM34A	11.4243	0.237566	0.207916	1.14261	0.253201	0.769932	0.24917	0.341827	0.728936	0.466041	-0.420798	0.919138	0.0241445	0.271515	#N/A	#N/A	#N/A	#N/A
LNP1	27.3846	0.0209046	0.1405	0.148787	0.881722	0.980426	-0.0153515	0.101085	-0.151867	0.879292	-0.213475	0.182772	0.890777	0.95425	1.40384	0.363169	5.42661	0.622922
LNPEP	1372.36	0.0466702	0.132003	0.353554	0.723673	0.947257	-0.0598135	0.102699	-0.582416	0.560286	-0.2611	0.141473	0.373236	0.715604	1.485	0.333991	6.60264	0.603471
LNPK	627.077	0.0402572	0.117928	0.34137	0.732825	0.949201	-0.000743851	0.0623201	-0.011936	0.990477	-0.122889	0.121401	0.612227	0.844181	2.00178	0.549281	7.29524	0.292849
LNX1	191.065	0.0594289	0.125991	0.471692	0.637146	0.927508	0.00216763	0.0854167	0.0253771	0.979754	-0.165246	0.169581	0.866248	0.945688	1.59078	0.835049	3.03047	0.158021
LNX2	627.552	-0.437959	0.135478	-3.23269	0.00122633	0.11445	-0.285807	0.149351	-1.91367	0.0556626	-0.578529	0.00691432	0.00615794	0.154098	0.613627	0.269497	1.39719	0.244714
LOC100128494	214.912	0.0101255	0.122951	0.0823539	0.934365	0.989318	-0.178336	0.214501	-0.831397	0.405749	-0.59875	0.242079	0.0345359	0.312029	#N/A	#N/A	#N/A	#N/A
LOC100128770	260.957	-0.138138	0.153417	-0.900413	0.367901	0.839723	-0.121522	0.113803	-1.06783	0.285598	-0.344572	0.101528	0.427868	0.747909	#N/A	#N/A	#N/A	#N/A
LOC100129175	5.9125	0.288399	0.251163	1.14825	0.250864	NA	0.302308	0.228611	1.32237	0.186045	-0.145761	0.750378	0.421289	0.742871	#N/A	#N/A	#N/A	#N/A
LOC100129203	30.7714	0.309402	0.180817	1.71114	0.0870561	0.612162	0.162269	0.125106	1.29705	0.194616	-0.0829353	0.407472	0.843887	0.938161	#N/A	#N/A	#N/A	#N/A
LOC100129215	24.7549	0.141099	0.185399	0.761053	0.446625	0.872372	-0.0201577	0.0968168	-0.208205	0.835069	-0.209915	0.1696	0.896877	0.957197	#N/A	#N/A	#N/A	#N/A
LOC100129434	18.7013	-0.0428108	0.277063	-0.154517	0.877202	0.979265	#N/A	#N/A	#N/A	#N/A	#N/A	#N/A	#N/A	#N/A	#N/A	#N/A	#N/A	#N/A
LOC100129534	22.5746	0.168488	0.180599	0.932939	0.350851	0.827972	0.0208368	0.190456	0.109405	0.912882	-0.352451	0.394125	0.460643	0.765199	#N/A	#N/A	#N/A	#N/A
LOC100129540	7.00589	-0.253757	0.221401	-1.14614	0.251736	NA	-0.344525	0.182315	-1.88972	0.058795	-0.701855	0.012806	0.649762	0.857801	#N/A	#N/A	#N/A	#N/A
LOC100129931	81.5441	-0.0947062	0.126755	-0.747161	0.454966	0.874463	-0.0672216	0.0608874	-1.10403	0.26958	-0.186559	0.0521156	0.888844	0.9539	#N/A	#N/A	#N/A	#N/A
LOC100130357	42.0381	0.122781	0.139192	0.882099	0.377723	0.846212	0.00129935	0.0927268	0.0140127	0.98882	-0.180442	0.183041	0.870524	0.946758	#N/A	#N/A	#N/A	#N/A
LOC100130691	55.0198	0.133864	0.157819	0.848207	0.396323	0.854715	0.0452461	0.0939373	0.481663	0.630046	-0.138868	0.22936	0.803969	0.923075	#N/A	#N/A	#N/A	#N/A
LOC100131496	67.4815	0.176061	0.221927	0.793331	0.427585	0.86407	-0.151288	0.100118	-1.5111	0.130764	-0.347516	0.0449398	0.201113	0.596167	#N/A	#N/A	#N/A	#N/A
LOC100287944	8.12235	0.250176	0.161305	1.55095	0.120914	0.666973	0.174906	0.0917418	1.90651	0.0565844	-0.00490422	0.354717	0.166001	0.555854	#N/A	#N/A	#N/A	#N/A
LOC100288123	91.4634	0.150824	0.148307	1.01698	0.309164	0.80961	0.0545183	0.0646724	0.842992	0.399233	-0.0722372	0.181274	0.795822	0.919421	#N/A	#N/A	#N/A	#N/A
LOC100288637	299.984	-0.0702067	0.155804	-0.45061	0.652271	0.931218	-0.061084	0.0922229	-0.662352	0.507746	-0.241838	0.11967	0.940934	0.974021	#N/A	#N/A	#N/A	#N/A
LOC100289230	21.4353	0.194218	0.18495	1.05011	0.293667	0.802165	0.116251	0.0993221	1.17045	0.241821	-0.0784165	0.310919	0.509452	0.791769	#N/A	#N/A	#N/A	#N/A
LOC100505715	9.138	0.143403	0.188463	0.760907	0.446712	0.872372	0.155848	0.145179	1.07349	0.283051	-0.128697	0.440394	0.593877	0.834954	#N/A	#N/A	#N/A	#N/A
LOC100505716	40.0355	0.0219898	0.177933	0.123584	0.901644	0.984162	0.0387704	0.0696498	0.556648	0.577768	-0.0977406	0.175281	0.873623	0.948088	#N/A	#N/A	#N/A	#N/A
LOC100505915	36.4587	-0.0888671	0.17175	-0.517422	0.604862	0.920225	-0.11955	0.198897	-0.601065	0.547797	-0.509381	0.270281	0.0776075	0.427557	#N/A	#N/A	#N/A	#N/A
LOC100506071	20.0344	0.358672	0.267904	1.33881	0.180633	0.716012	#N/A	#N/A	#N/A	#N/A	#N/A	#N/A	#N/A	#N/A	#N/A	#N/A	#N/A	#N/A
LOC100506235	19.8654	0.223894	0.173625	1.28953	0.197215	0.732122	-0.157541	0.213362	-0.738376	0.460286	-0.575722	0.26064	0.132963	0.513236	#N/A	#N/A	#N/A	#N/A
LOC100506321	58.3001	0.00232684	0.109531	0.0212436	0.983051	0.996241	0.0306479	0.0652751	0.469519	0.638699	-0.097289	0.158585	0.116763	0.490176	#N/A	#N/A	#N/A	#N/A
LOC100506551	55.6038	0.121675	0.126256	0.963718	0.335187	0.821395	0.0449493	0.137059	0.327957	0.742944	-0.223681	0.313579	0.0163082	0.229533	#N/A	#N/A	#N/A	#N/A
LOC100506606	73.0874	0.426183	0.160298	2.6587	0.00784424	0.299347	#N/A	#N/A	#N/A	#N/A	#N/A	#N/A	#N/A	#N/A	#N/A	#N/A	#N/A	#N/A
LOC100507053	58.6589	0.414764	0.205197	2.0213	0.0432491	0.509858	0.252257	0.185896	1.35698	0.174787	-0.112092	0.616606	0.406467	0.735742	#N/A	#N/A	#N/A	#N/A
LOC100507403	17.2758	-0.313648	0.214464	-1.46248	0.143611	0.68597	-0.295533	0.171481	-1.72341	0.0848135	-0.63163	0.0405637	0.494095	0.784612	#N/A	#N/A	#N/A	#N/A
LOC100996437	56.48	0.18648	0.191974	0.971379	0.331359	0.819152	0.00728547	0.0859907	0.0847239	0.932481	-0.161253	0.175824	0.702791	0.881521	#N/A	#N/A	#N/A	#N/A
LOC100996583	29.8443	0.2764	0.180355	1.53253	0.125391	0.671697	#N/A	#N/A	#N/A	#N/A	#N/A	#N/A	#N/A	#N/A	#N/A	#N/A	#N/A	#N/A
LOC100996660	22.0512	-0.0592185	0.184891	-0.320288	0.74875	0.952263	-0.10405	0.130423	-0.797788	0.424994	-0.359675	0.151575	0.797366	0.919798	#N/A	#N/A	#N/A	#N/A
LOC101926907	19.9639	0.648239	0.192143	3.37374	0.000741548	0.094577	0.306209	0.116853	2.62046	0.00878101	0.0771813	0.535236	0.1255	0.503697	#N/A	#N/A	#N/A	#N/A
LOC101926964	39.1586	0.184129	0.250215	0.735886	0.4618	0.875112	-0.197395	0.210801	-0.936405	0.349065	-0.610557	0.215767	0.444483	0.756817	#N/A	#N/A	#N/A	#N/A
LOC101927026	7.03064	0.432653	0.251022	1.72356	0.0847865	NA	0.310364	0.236932	1.30993	0.190219	-0.154013	0.774742	0.565633	0.821345	#N/A	#N/A	#N/A	#N/A
LOC101927164	14.2857	0.0971891	0.181123	0.536591	0.59155	0.917275	-0.0093892	0.0779941	-0.120383	0.904179	-0.162255	0.143476	0.950521	0.977947	#N/A	#N/A	#N/A	#N/A
LOC101927377	84.9834	-0.37585	0.211086	-1.78055	0.0749855	0.59307	-0.215573	0.109717	-1.9648	0.0494371	-0.430614	-0.000530837	0.645947	0.856234	#N/A	#N/A	#N/A	#N/A
LOC101927495	11.714	0.137347	0.272424	0.504166	0.614145	0.922192	-0.154507	0.466019	-0.331547	0.740231	-1.06789	0.758873	0.110336	0.479972	#N/A	#N/A	#N/A	#N/A
LOC101927531	4.72726	0.274606	0.456121	0.602045	0.547144	NA	#N/A	#N/A	#N/A	#N/A	#N/A	#N/A	#N/A	#N/A	#N/A	#N/A	#N/A	#N/A
LOC101927609	14.0948	0.214474	0.142804	1.50188	0.133129	0.680593	0.129635	0.16244	0.798049	0.424842	-0.188741	0.448011	0.495603	0.785315	#N/A	#N/A	#N/A	#N/A
LOC101927687	15.7542	0.22794	0.19713	1.15629	0.247562	0.766423	0.247879	0.123637	2.00489	0.0449749	0.0055544	0.490204	0.110635	0.480143	#N/A	#N/A	#N/A	#N/A
LOC101927708	21.2383	0.505143	0.194832	2.59271	0.00952223	0.316213	-0.14045	0.385673	-0.364168	0.715732	-0.896354	0.615455	0.00550896	0.146611	#N/A	#N/A	#N/A	#N/A
LOC101927793	21.6717	0.141217	0.235477	0.599706	0.548702	0.902099	-0.454525	0.551129	-0.824715	0.409533	-1.53472	0.625669	0.0404722	0.333275	#N/A	#N/A	#N/A	#N/A
LOC101928053	9.92212	0.393439	0.154778	2.54195	0.0110236	0.333668	0.0830877	0.123298	0.673877	0.50039	-0.158572	0.324748	0.427	0.747408	#N/A	#N/A	#N/A	#N/A
LOC101928295	9.19691	0.361368	0.308622	1.17091	0.241636	0.762036	-0.0451069	0.444831	-0.101402	0.919231	-0.91696	0.826747	0.515785	0.794863	#N/A	#N/A	#N/A	#N/A
LOC101928317	28.1267	0.15336	0.203443	0.753823	0.450956	0.87337	0.168206	0.122086	1.37777	0.168275	-0.0710778	0.40749	0.269769	0.644874	#N/A	#N/A	#N/A	#N/A
LOC101928372	3.8091	0.478816	0.363433	1.31748	0.187677	NA	#N/A	#N/A	#N/A	#N/A	#N/A	#N/A	#N/A	#N/A	#N/A	#N/A	#N/A	#N/A
LOC101928525	23.0584	0.0255281	0.165597	0.154158	0.877485	0.979265	-0.0401951	0.0954311	-0.421195	0.673613	-0.227237	0.146846	0.821199	0.928667	#N/A	#N/A	#N/A	#N/A
LOC101928728	10.5524	0.373107	0.194597	1.91733	0.055196	0.549311	0.194363	0.132895	1.46253	0.143595	-0.066106	0.454832	0.725808	0.890092	#N/A	#N/A	#N/A	#N/A
LOC101928797	9.49267	0.232453	0.352397	0.659635	0.509488	0.889562	-0.00897618	0.308197	-0.0291248	0.976765	-0.613032	0.595079	0.666715	0.86554	#N/A	#N/A	#N/A	#N/A
LOC101928834	8.36069	0.397035	0.255388	1.55463	0.120033	0.664779	#N/A	#N/A	#N/A	#N/A	#N/A	#N/A	#N/A	#N/A	#N/A	#N/A	#N/A	#N/A
LOC101928844	47.635	0.198594	0.217222	0.914244	0.360589	0.833908	0.0690609	0.148452	0.465206	0.641784	-0.2219	0.360022	0.871137	0.947141	#N/A	#N/A	#N/A	#N/A
LOC101928881	37.684	0.0778587	0.147371	0.528318	0.597278	0.917644	0.115196	0.152486	0.755451	0.449978	-0.183672	0.414064	0.0767124	0.426368	#N/A	#N/A	#N/A	#N/A
LOC101928906	23.3642	0.268879	0.251787	1.06789	0.285572	0.794972	0.0956172	0.291796	0.327685	0.74315	-0.476293	0.667527	0.274149	0.647621	#N/A	#N/A	#N/A	#N/A
LOC101928988	30.046	0.18138	0.18282	0.992126	0.321136	0.815897	0.119628	0.123779	0.966469	0.33381	-0.122973	0.36223	0.543785	0.809387	#N/A	#N/A	#N/A	#N/A
LOC101928994	25.5473	-0.106506	0.216174	-0.492684	0.622236	0.92371	-0.233944	0.136979	-1.70788	0.0876585	-0.502419	0.0345302	0.173664	0.563914	#N/A	#N/A	#N/A	#N/A
LOC101929107	9.99389	-0.0655764	0.263928	-0.248463	0.803776	0.964424	-0.0737328	0.163698	-0.450421	0.652407	-0.394574	0.247109	0.13716	0.517592	#N/A	#N/A	#N/A	#N/A
LOC101929532	27.2666	0.0875999	0.260694	0.336025	0.736852	0.949545	#N/A	#N/A	#N/A	#N/A	#N/A	#N/A	#N/A	#N/A	#N/A	#N/A	#N/A	#N/A
LOC101929536	8.19366	-0.0402356	0.217949	-0.18461	0.853535	0.973458	-0.148004	0.16568	-0.893314	0.371689	-0.47273	0.176722	0.671361	0.867661	#N/A	#N/A	#N/A	#N/A
LOC101929566	3.93564	0.0337985	0.245062	0.137918	0.890305	NA	-0.0184461	0.294637	-0.0626061	0.95008	-0.595924	0.559032	0.282852	0.655152	#N/A	#N/A	#N/A	#N/A
LOC101929718	48.7036	0.456854	0.199201	2.29343	0.0218235	0.411227	0.305357	0.120717	2.52953	0.0114214	0.0687567	0.541958	0.246005	0.629758	#N/A	#N/A	#N/A	#N/A
LOC101929719	25.4344	0.0379197	0.219549	0.172716	0.862875	0.974895	-0.0901501	0.125055	-0.720882	0.470982	-0.335254	0.154954	0.801957	0.922015	#N/A	#N/A	#N/A	#N/A
LOC102723335	8.20709	-0.357907	0.200835	-1.7821	0.0747334	0.592322	-0.170266	0.16403	-1.03802	0.299261	-0.491759	0.151226	0.44926	0.75934	#N/A	#N/A	#N/A	#N/A
LOC102723566	126.272	0.0289182	0.145549	0.198684	0.84251	0.971897	-0.00135476	0.117306	-0.0115489	0.990786	-0.231271	0.228561	0.649412	0.857722	#N/A	#N/A	#N/A	#N/A
LOC102723692	20.3771	-0.00076288	0.168287	-0.00453322	0.996383	0.999816	-0.0668467	0.12511	-0.534305	0.59313	-0.312057	0.178364	0.782429	0.915003	#N/A	#N/A	#N/A	#N/A
LOC102723701	8.43874	0.149912	0.201993	0.742162	0.457989	0.874463	0.00856003	0.158109	0.0541401	0.956824	-0.301328	0.318448	0.421918	0.743384	#N/A	#N/A	#N/A	#N/A
LOC102723834	5.84283	0.326206	0.247119	1.32004	0.186823	NA	0.198024	0.21182	0.934867	0.349857	-0.217137	0.613184	0.818148	0.927761	#N/A	#N/A	#N/A	#N/A
LOC102723878	52.4312	0.0749673	0.215803	0.347388	0.7283	0.948072	0.420739	0.538286	0.781626	0.434434	-0.634283	1.47576	0.000227762	0.0290632	#N/A	#N/A	#N/A	#N/A
LOC102724642	43.733	-0.139713	0.141087	-0.990263	0.322045	0.816186	-0.0979695	0.120769	-0.811211	0.417244	-0.334673	0.138734	0.247973	0.630152	#N/A	#N/A	#N/A	#N/A
LOC103344931	160.975	-0.201465	0.137525	-1.46493	0.142939	0.684704	-0.100307	0.0576605	-1.73962	0.0819255	-0.21332	0.012705	0.535158	0.805032	#N/A	#N/A	#N/A	#N/A
LOC105274304	9.72698	0.368905	0.198574	1.85777	0.0632019	0.569089	0.196633	0.189127	1.03969	0.298486	-0.17405	0.567316	0.128842	0.507299	#N/A	#N/A	#N/A	#N/A
LOC105369147	35.402	0.203371	0.14772	1.37674	0.168593	0.706897	0.121854	0.109071	1.1172	0.263909	-0.0919212	0.335629	0.861328	0.943976	#N/A	#N/A	#N/A	#N/A
LOC105369850	3.91534	0.0209941	0.242271	0.0866555	0.930945	NA	0.0776769	0.228093	0.340549	0.733443	-0.369377	0.524731	0.342567	0.694308	#N/A	#N/A	#N/A	#N/A
LOC105370027	14.9274	0.00399413	0.199567	0.020014	0.984032	0.996309	-0.0956805	0.116262	-0.822971	0.410524	-0.32355	0.132189	0.167422	0.557353	#N/A	#N/A	#N/A	#N/A
LOC105370047	52.5967	0.334977	0.186208	1.79894	0.0720288	0.586436	0.0174723	0.0650222	0.268713	0.78815	-0.109969	0.144913	0.857561	0.94267	#N/A	#N/A	#N/A	#N/A
LOC105370792	62.6144	-0.285323	0.14915	-1.91299	0.0557492	0.5522	-0.185917	0.147347	-1.26176	0.207034	-0.474712	0.102878	0.0162621	0.229303	#N/A	#N/A	#N/A	#N/A
LOC105370941	30.2387	0.223807	0.152075	1.47169	0.141105	0.68379	0.0369297	0.0977173	0.377923	0.705488	-0.154593	0.228452	0.916714	0.963769	#N/A	#N/A	#N/A	#N/A
LOC105370969	15.7462	-0.209423	0.167697	-1.24882	0.211732	0.743977	-0.218602	0.130274	-1.67801	0.0933455	-0.473935	0.0367317	0.0553937	0.382504	#N/A	#N/A	#N/A	#N/A
LOC105371046	8.50366	-0.30549	0.246242	-1.24061	0.214751	0.745782	-0.0518219	0.119432	-0.433905	0.664357	-0.285903	0.182259	0.189041	0.581783	#N/A	#N/A	#N/A	#N/A
LOC105371083	6.04792	0.338436	0.213204	1.58738	0.112427	NA	0.176487	0.151501	1.16492	0.24405	-0.120449	0.473424	0.896488	0.957014	#N/A	#N/A	#N/A	#N/A
LOC105371414	81.6028	-1.20208e-05	0.205018	-5.86329e-05	0.999953	0.999953	-0.0381698	0.0629569	-0.606284	0.544326	-0.161563	0.0852235	0.0623302	0.395065	#N/A	#N/A	#N/A	#N/A
LOC105371430	8.43633	-0.142134	0.218287	-0.651132	0.514961	0.891242	-0.0607287	0.169453	-0.35838	0.720059	-0.392851	0.271394	0.537202	0.805831	#N/A	#N/A	#N/A	#N/A
LOC105371730	14.6623	-0.12815	0.155016	-0.826692	0.408412	0.859007	-0.167164	0.168251	-0.993537	0.320448	-0.49693	0.162602	0.111085	0.480827	#N/A	#N/A	#N/A	#N/A
LOC105371734	28.7678	0.199492	0.255724	0.780108	0.435327	0.867263	0.0738101	0.119709	0.616581	0.537511	-0.160815	0.308435	0.204696	0.597849	#N/A	#N/A	#N/A	#N/A
LOC105371795	20.7681	-0.0850255	0.141212	-0.602113	0.547099	0.901532	-0.110903	0.110282	-1.00563	0.314595	-0.327052	0.105247	0.885874	0.95339	#N/A	#N/A	#N/A	#N/A
LOC105371814	16.1583	-0.195427	0.184958	-1.0566	0.290695	0.80003	-0.134831	0.0906179	-1.48791	0.136775	-0.312439	0.0427768	0.39816	0.732063	#N/A	#N/A	#N/A	#N/A
LOC105371824	14.5917	0.0772169	0.163684	0.471743	0.63711	0.927508	-0.150884	0.26016	-0.579968	0.561936	-0.660787	0.359019	0.0972981	0.459836	#N/A	#N/A	#N/A	#N/A
LOC105371956	6.79381	0.367414	0.270538	1.35809	0.174437	NA	0.0778114	0.319291	0.2437	0.807463	-0.547988	0.703611	0.603066	0.839994	#N/A	#N/A	#N/A	#N/A
LOC105371967	9.65995	0.0438747	0.324549	0.135187	0.892464	0.981913	-0.133116	0.524037	-0.25402	0.79948	-1.16021	0.893978	0.0158127	0.227005	#N/A	#N/A	#N/A	#N/A
LOC105372321	30.9083	0.162778	0.242247	0.67195	0.501616	0.888605	0.0163836	0.188127	0.0870883	0.930601	-0.352338	0.385105	0.674941	0.869137	#N/A	#N/A	#N/A	#N/A
LOC105372421	10.2568	0.227613	0.197756	1.15098	0.249742	0.767473	-0.0313539	0.13821	-0.226857	0.820535	-0.30224	0.239533	0.189516	0.582647	#N/A	#N/A	#N/A	#N/A
LOC105372441	6.02051	-0.0338573	0.295575	-0.114547	0.908804	NA	-0.228364	0.316921	-0.72057	0.471174	-0.849517	0.39279	0.399391	0.732548	#N/A	#N/A	#N/A	#N/A
LOC105372710	19.5087	0.178451	0.30468	0.585699	0.558078	0.904609	#N/A	#N/A	#N/A	#N/A	#N/A	#N/A	#N/A	#N/A	#N/A	#N/A	#N/A	#N/A
LOC105372832	1.36884	0.402809	0.340307	1.18367	0.236546	NA	0.0766054	0.268922	0.284862	0.77575	-0.450471	0.603682	0.567947	0.82226	#N/A	#N/A	#N/A	#N/A
LOC105373383	3.88728	0.0346086	0.224578	0.154105	0.877527	NA	0.463864	0.489439	0.947746	0.343259	-0.495419	1.42315	0.0561966	0.383402	#N/A	#N/A	#N/A	#N/A
LOC105374085	6.23872	0.185854	0.215521	0.862347	0.388497	NA	0.0809877	0.143492	0.564408	0.572477	-0.200251	0.362226	0.62536	0.847457	#N/A	#N/A	#N/A	#N/A
LOC105374312	10.7356	0.278405	0.235556	1.18191	0.237243	0.758551	0.0788529	0.208382	0.378405	0.70513	-0.329569	0.487275	0.521514	0.798424	#N/A	#N/A	#N/A	#N/A
LOC105375166	21.9995	0.0848881	0.249414	0.34035	0.733593	0.949201	#N/A	#N/A	#N/A	#N/A	#N/A	#N/A	#N/A	#N/A	#N/A	#N/A	#N/A	#N/A
LOC105375614	24.7272	-0.418947	0.27665	-1.51436	0.129935	0.677318	#N/A	#N/A	#N/A	#N/A	#N/A	#N/A	#N/A	#N/A	#N/A	#N/A	#N/A	#N/A
LOC105375798	9.58363	0.428394	0.226154	1.89426	0.0581902	0.557641	0.215985	0.144501	1.4947	0.134993	-0.0672314	0.499202	0.401582	0.733927	#N/A	#N/A	#N/A	#N/A
LOC105375924	6.53136	-0.0167744	0.239845	-0.0699383	0.944243	NA	0.0809778	0.173109	0.467784	0.639939	-0.25831	0.420265	0.202147	0.597045	#N/A	#N/A	#N/A	#N/A
LOC105376805	20.3005	0.218543	0.167485	1.30485	0.191942	0.727552	0.164198	0.145599	1.12774	0.259429	-0.121171	0.449568	0.703551	0.881729	#N/A	#N/A	#N/A	#N/A
LOC105379362	13.952	0.0445243	0.277563	0.160412	0.872557	0.977791	0.0777919	0.245739	0.316562	0.751576	-0.403848	0.559432	0.625929	0.847588	#N/A	#N/A	#N/A	#N/A
LOC105379379	30.7012	0.208435	0.245068	0.850522	0.395035	0.853639	0.0819208	0.192596	0.42535	0.670581	-0.295561	0.459402	0.735686	0.893679	#N/A	#N/A	#N/A	#N/A
LOC107984948	10.5543	0.0694546	0.199749	0.347709	0.728059	0.948065	-0.0647126	0.16221	-0.398944	0.689934	-0.382638	0.253212	0.816501	0.927258	#N/A	#N/A	#N/A	#N/A
LOC107985216	38.2922	0.502941	0.247592	2.03133	0.0422216	0.505546	#N/A	#N/A	#N/A	#N/A	#N/A	#N/A	#N/A	#N/A	#N/A	#N/A	#N/A	#N/A
LOC107985359	37.3711	1.0476	0.279269	3.75123	0.000175968	0.0475641	-0.160012	0.768205	-0.208294	0.835	-1.66567	1.34564	0.00139583	0.0715545	#N/A	#N/A	#N/A	#N/A
LOC107985688	11.3831	0.374638	0.218542	1.71426	0.0864802	0.611697	0.277983	0.231277	1.20195	0.229382	-0.17531	0.731277	0.209915	0.600627	#N/A	#N/A	#N/A	#N/A
LOC107986163	4.90362	0.289585	0.19142	1.51282	0.130325	NA	0.158845	0.123146	1.28989	0.197087	-0.0825162	0.400206	0.739853	0.896155	#N/A	#N/A	#N/A	#N/A
LOC107986178	14.203	0.120007	0.271953	0.441278	0.659012	0.933845	0.0479461	0.198465	0.241584	0.809102	-0.341039	0.436931	0.171345	0.561931	#N/A	#N/A	#N/A	#N/A
LOC107986453	17.3551	0.390105	0.25682	1.51898	0.128768	0.676201	0.309185	0.373527	0.827744	0.407816	-0.422915	1.04129	0.0321224	0.305588	#N/A	#N/A	#N/A	#N/A
LOC112268276	4.75468	0.419813	0.357496	1.17432	0.240269	NA	0.098428	0.121802	0.808097	0.419035	-0.1403	0.337156	0.931803	0.969629	#N/A	#N/A	#N/A	#N/A
LOC115308161	16.2897	0.222988	0.125292	1.77974	0.0751178	0.593606	0.0921178	0.0812553	1.13368	0.256927	-0.0671397	0.251375	0.71376	0.884822	#N/A	#N/A	#N/A	#N/A
LOC154761	19.4448	0.0574099	0.171086	0.335562	0.737201	0.949545	-0.14347	0.197434	-0.726673	0.467426	-0.530433	0.243493	0.402196	0.734268	#N/A	#N/A	#N/A	#N/A
LOC283038	10.47	0.320782	0.212953	1.50636	0.131976	0.680181	0.157856	0.137715	1.14625	0.25169	-0.11206	0.427772	0.927027	0.968246	#N/A	#N/A	#N/A	#N/A
LOC283387	8.98801	0.351815	0.218374	1.61107	0.107165	0.6495	0.188348	0.260616	0.722701	0.469864	-0.322451	0.699146	0.106692	0.474627	#N/A	#N/A	#N/A	#N/A
LOC283731	6.13518	-0.0331359	0.290504	-0.114063	0.909188	NA	-0.048441	0.232713	-0.208157	0.835106	-0.504551	0.407669	0.566673	0.821697	#N/A	#N/A	#N/A	#N/A
LOC284798	4.48696	0.926408	0.40264	2.30083	0.0214011	NA	#N/A	#N/A	#N/A	#N/A	#N/A	#N/A	#N/A	#N/A	#N/A	#N/A	#N/A	#N/A
LOC389602	494.213	0.120266	0.203953	0.589674	0.555409	0.903506	0.00595155	0.158297	0.0375973	0.970009	-0.304305	0.316209	0.407724	0.73609	#N/A	#N/A	#N/A	#N/A
LOC400499	107.367	0.0834883	0.178142	0.468661	0.639312	0.92815	0.0207432	0.147601	0.140536	0.888237	-0.26855	0.310036	0.731767	0.892545	#N/A	#N/A	#N/A	#N/A
LOC400541	10.2048	0.131523	0.215774	0.609538	0.542168	0.900758	0.0944401	0.106957	0.882973	0.377251	-0.115192	0.304072	0.851464	0.940992	#N/A	#N/A	#N/A	#N/A
LOC400627	24.9224	-0.160264	0.143866	-1.11398	0.265287	0.779526	-0.0889726	0.101162	-0.87951	0.379125	-0.287246	0.1093	0.560716	0.818047	#N/A	#N/A	#N/A	#N/A
LOC441179	25.3755	0.061638	0.183715	0.335509	0.737241	0.949545	-0.0168377	0.190018	-0.0886111	0.929391	-0.389267	0.355592	0.695368	0.877952	#N/A	#N/A	#N/A	#N/A
LOC441239	6.76016	-0.0468065	0.225237	-0.20781	0.835377	NA	-0.102305	0.198072	-0.516506	0.605501	-0.49052	0.285909	0.925296	0.967229	#N/A	#N/A	#N/A	#N/A
LOC442497	9.84959	0.168811	0.299112	0.564375	0.572499	0.909622	-0.320271	0.457162	-0.700565	0.483575	-1.21629	0.575749	0.0505513	0.364725	#N/A	#N/A	#N/A	#N/A
LOC613206	27.5485	0.0382101	0.218663	0.174745	0.86128	0.974714	-0.0184668	0.0883112	-0.20911	0.834362	-0.191554	0.15462	0.930596	0.96915	#N/A	#N/A	#N/A	#N/A
LOC642361	34.236	-0.0316123	0.129455	-0.244195	0.80708	0.964976	-0.074139	0.202917	-0.365367	0.714838	-0.471849	0.323571	0.0852617	0.437165	#N/A	#N/A	#N/A	#N/A
LOC644656	42.8055	0.138709	0.189573	0.731695	0.464355	0.875313	-0.0224083	0.0860392	-0.260443	0.794522	-0.191042	0.146225	0.198857	0.593769	#N/A	#N/A	#N/A	#N/A
LOC651337	109.644	0.0771366	0.212359	0.363237	0.716428	0.945969	-0.00185383	0.0678201	-0.0273345	0.978193	-0.134779	0.131071	0.28712	0.657344	#N/A	#N/A	#N/A	#N/A
LOC729867	42.6962	0.0408677	0.115125	0.354987	0.7226	0.947245	-0.190237	0.285894	-0.66541	0.505788	-0.750579	0.370105	0.00757119	0.165589	#N/A	#N/A	#N/A	#N/A
LOC730098	12.1621	-0.383439	0.207165	-1.85089	0.0641857	0.571798	-0.2013	0.118176	-1.7034	0.0884942	-0.432919	0.0303202	0.420817	0.742816	#N/A	#N/A	#N/A	#N/A
LOC730183	37.4551	-0.0312015	0.148832	-0.209643	0.833946	0.970803	-0.0616781	0.10274	-0.600331	0.548286	-0.263045	0.139689	0.432782	0.750699	#N/A	#N/A	#N/A	#N/A
LOC84214	8.29431	-0.125282	0.252276	-0.496605	0.619467	0.923447	-0.0337625	0.163483	-0.20652	0.836385	-0.354184	0.286659	0.6054	0.841349	#N/A	#N/A	#N/A	#N/A
LOH12CR2	6.27341	0.1399	0.162073	0.863188	0.388034	NA	0.17728	0.124955	1.41876	0.15597	-0.0676264	0.422187	0.272628	0.646771	#N/A	#N/A	#N/A	#N/A
LONP1	896.819	0.0537483	0.127013	0.423172	0.67217	0.93619	0.064161	0.1375	0.466624	0.640769	-0.205335	0.333657	0.192022	0.584785	0.503783	0.171023	1.484	0.213562
LONP2	1396.32	-0.0626666	0.100461	-0.623789	0.532766	0.897589	-0.0482734	0.0463137	-1.04232	0.297265	-0.139047	0.0424997	0.436365	0.752707	0.475829	0.0871033	2.59936	0.39128
LONRF1	232.48	-0.131992	0.129053	-1.02277	0.306418	0.807453	-0.186187	0.150104	-1.24038	0.214833	-0.480385	0.108012	0.0731594	0.418518	0.757199	0.275295	2.08267	0.590042
LONRF2	16.427	-0.172555	0.300467	-0.574287	0.565774	0.907258	#N/A	#N/A	#N/A	#N/A	#N/A	#N/A	#N/A	#N/A	1.36647	0.834082	2.23869	0.215102
LONRF3	197.239	0.0357537	0.168258	0.212493	0.831722	0.970544	0.0350601	0.183958	0.190588	0.848849	-0.325491	0.395611	0.554945	0.815742	0.996209	0.503164	1.97239	0.991305
LOX	234.659	0.179447	0.191721	0.935979	0.349284	0.827972	0.111492	0.143724	0.775735	0.437906	-0.170202	0.393186	0.433934	0.751452	0.835339	0.499275	1.39761	0.493252
LOXHD1	15.131	0.0240313	0.217425	0.110527	0.911991	0.986536	-0.109919	0.188805	-0.582179	0.560446	-0.47997	0.260133	0.885668	0.95334	0.545981	0.112044	2.66051	0.453884
LOXL1	133.672	0.281094	0.16675	1.68572	0.0918501	0.626789	#N/A	#N/A	#N/A	#N/A	#N/A	#N/A	#N/A	#N/A	0.986989	0.56755	1.71641	0.962999
LOXL1-AS1	34.2645	0.287105	0.17623	1.62915	0.103281	0.642	0.0779577	0.210878	0.369682	0.711619	-0.335355	0.49127	0.183703	0.576638	#N/A	#N/A	#N/A	#N/A
LOXL2	630.61	-0.028306	0.179011	-0.158124	0.874359	0.978095	-0.0716044	0.117021	-0.611893	0.540609	-0.300962	0.157753	0.578549	0.827837	0.660446	0.364452	1.19683	0.171433
LOXL2-AS1	66.4472	0.00738212	0.178636	0.0413248	0.967037	0.994718	-0.0361919	0.125791	-0.287715	0.773565	-0.282738	0.210354	0.688587	0.874655	#N/A	#N/A	#N/A	#N/A
LOXL3	128.876	0.0340188	0.109941	0.309429	0.756996	0.954299	-0.0151885	0.0634663	-0.239315	0.810861	-0.13958	0.109203	0.84028	0.937122	0.720568	0.234265	2.21637	0.567551
LOXL4	66.6019	0.26787	0.179546	1.49193	0.135718	0.681089	0.0516881	0.0731626	0.706484	0.479887	-0.0917078	0.195084	0.913867	0.962633	1.07482	0.354887	3.25525	0.898444
LPAR1	182.786	-0.0257138	0.15477	-0.166142	0.868045	0.976812	#N/A	#N/A	#N/A	#N/A	#N/A	#N/A	#N/A	#N/A	0.990077	0.477409	2.05328	0.978622
LPAR2	203.333	-0.0483021	0.130518	-0.370081	0.711322	0.944172	0.000220645	0.0638062	0.00345805	0.997241	-0.124837	0.125278	0.51588	0.794929	0.886933	0.287591	2.73531	0.834597
LPAR3	23.8665	-0.00220543	0.234055	-0.00942272	0.992482	0.998717	#N/A	#N/A	#N/A	#N/A	#N/A	#N/A	#N/A	#N/A	0.839247	0.449136	1.5682	0.58272
LPAR4	7.02312	0.210753	0.269727	0.781357	0.434593	NA	0.146948	0.21306	0.689703	0.490381	-0.270642	0.564538	0.790543	0.917569	1.68899	0.408688	6.98013	0.469078
LPAR5	189.696	0.137804	0.14792	0.93161	0.351538	0.827972	0.11463	0.087869	1.30456	0.192044	-0.0575899	0.28685	0.753427	0.901659	0.945846	0.460828	1.94134	0.879379
LPAR6	340.485	0.246131	0.141973	1.73364	0.0829815	0.609113	-0.0624743	0.26097	-0.239392	0.810801	-0.573967	0.449018	0.0580923	0.386614	0.76738	0.299629	1.96534	0.581076
LPCAT1	721.272	0.0500414	0.138567	0.361136	0.717997	0.946605	-0.0177531	0.133573	-0.132909	0.894265	-0.279552	0.244045	0.269033	0.644366	1.87744	0.846698	4.16298	0.12105
LPCAT2	386.524	-0.226467	0.16054	-1.41066	0.158346	0.695467	-0.177421	0.130025	-1.36451	0.172406	-0.432266	0.0774238	0.335995	0.689495	1.43585	0.636057	3.24132	0.383861
LPCAT3	251.524	0.18665	0.121417	1.53727	0.124227	0.671243	0.101752	0.0660554	1.5404	0.123464	-0.0277147	0.231218	0.226729	0.614443	1.31009	0.586586	2.92598	0.510014
LPCAT4	532.899	-0.00200094	0.139754	-0.0143176	0.988577	0.997283	-0.0171995	0.0913846	-0.18821	0.850712	-0.19631	0.161911	0.669096	0.867044	1.83204	0.782666	4.28839	0.162944
LPGAT1	1279.38	-0.067887	0.120157	-0.564988	0.572082	0.909622	-0.119375	0.112235	-1.06362	0.287501	-0.339352	0.100601	0.182295	0.575473	0.989691	0.408072	2.40029	0.981711
LPIN1	682.21	0.0143496	0.125093	0.114712	0.908674	0.985653	-0.0545084	0.0767088	-0.710589	0.477339	-0.204855	0.0958381	0.561398	0.818414	1.06877	0.406067	2.81299	0.892855
LPIN2	790.701	0.102683	0.104073	0.98665	0.323814	0.816233	-0.235535	0.197084	-1.1951	0.232048	-0.621814	0.150743	0.0585018	0.387669	1.58339	0.759276	3.30198	0.220364
LPIN3	726.539	-0.228424	0.15226	-1.50022	0.133557	0.680713	-0.161065	0.14031	-1.14793	0.250998	-0.436068	0.113937	0.0461478	0.352454	1.14479	0.548101	2.39106	0.718966
LPL	74.9924	-0.714333	0.220062	-3.24605	0.00117019	0.114304	-0.629687	0.190567	-3.30429	0.000952179	-1.00319	-0.256183	0.00538024	0.144723	0.826794	0.513562	1.33107	0.433712
LPO	12.5113	0.559836	0.377357	1.48357	0.137923	0.683431	#N/A	#N/A	#N/A	#N/A	#N/A	#N/A	#N/A	#N/A	0.700592	0.241382	2.03341	0.512781
LPP	4539.93	-0.0788109	0.111168	-0.708934	0.478365	0.880412	-0.0663185	0.0636853	-1.04135	0.297715	-0.191139	0.0585024	0.583821	0.830572	1.00973	0.345177	2.95371	0.985895
LPP-AS2	39.0988	0.0692543	0.110927	0.624323	0.532415	0.897512	0.0260478	0.081562	0.319362	0.749452	-0.133811	0.185906	0.737294	0.894181	#N/A	#N/A	#N/A	#N/A
LPXN	224.673	0.377626	0.116795	3.23325	0.00122389	0.11445	#N/A	#N/A	#N/A	#N/A	#N/A	#N/A	#N/A	#N/A	0.685436	0.267287	1.75774	0.431818
LRATD1	3191.69	0.162616	0.154058	1.05555	0.291173	0.800114	0.135071	0.10924	1.23646	0.216289	-0.0790363	0.349178	0.112436	0.482365	1.16814	0.727621	1.87535	0.519934
LRATD2	869.25	-0.347899	0.150671	-2.309	0.0209435	0.405721	-0.240623	0.123292	-1.95165	0.0509792	-0.48227	0.00102444	0.109343	0.478122	1.02961	0.510989	2.0746	0.934936
LRBA	2261.34	0.0833675	0.111299	0.749042	0.453832	0.874284	-0.0921847	0.117008	-0.78785	0.430785	-0.321516	0.137147	0.285272	0.656356	1.3956	0.497569	3.91444	0.526439
LRCH1	738.395	-0.229409	0.113697	-2.01773	0.0436198	0.509858	-0.0809901	0.102325	-0.791502	0.428651	-0.281543	0.119562	0.16618	0.555854	0.541014	0.210626	1.38965	0.201845
LRCH2	35.0846	0.0472645	0.148678	0.317899	0.750562	0.952544	0.0369951	0.118003	0.31351	0.753893	-0.194286	0.268276	0.666002	0.865036	0.694316	0.28369	1.6993	0.424349
LRCH3	795.977	0.0509777	0.0924143	0.551621	0.581208	0.913688	-0.0769268	0.104597	-0.735462	0.462058	-0.281932	0.128079	0.0353681	0.313299	0.247961	0.0388601	1.58221	0.140284
LRCH4	412.164	-0.142846	0.125572	-1.13756	0.255304	0.770683	-0.101516	0.0913774	-1.11095	0.266589	-0.280612	0.0775806	0.216655	0.606009	0.698116	0.213713	2.28047	0.551832
LRFN1	19.0875	0.0509727	0.204859	0.248818	0.803501	0.964422	#N/A	#N/A	#N/A	#N/A	#N/A	#N/A	#N/A	#N/A	1.64354	0.766354	3.52476	0.201831
LRFN2	22.3364	0.0219782	0.384416	0.057173	0.954407	0.992081	#N/A	#N/A	#N/A	#N/A	#N/A	#N/A	#N/A	#N/A	1.37104	0.689083	2.72789	0.368634
LRFN3	134.126	0.149477	0.129374	1.15538	0.247934	0.766423	0.0517403	0.0914764	0.565613	0.571657	-0.12755	0.231031	0.350403	0.699871	4.35962	1.16138	16.3652	0.029136
LRFN4	375.355	0.0305785	0.154747	0.197603	0.843355	0.972026	0.0345479	0.204696	0.168776	0.865972	-0.366649	0.435745	0.0593523	0.388469	0.41917	0.211288	0.831581	0.0128603
LRG1	188.805	-0.295027	0.15505	-1.90279	0.0570683	0.554926	-0.26653	0.13156	-2.02593	0.0427724	-0.524382	-0.00867791	0.0386579	0.327955	1.32414	0.720298	2.43419	0.3661
LRGUK	27.4297	0.424623	0.20967	2.0252	0.0428466	0.507624	0.185456	0.199294	0.930564	0.352079	-0.205153	0.576064	0.0658047	0.402644	0.595047	0.133567	2.65097	0.495869
LRIF1	183.2	0.038444	0.142458	0.269862	0.787267	0.960981	-0.0226319	0.073719	-0.307002	0.758842	-0.167119	0.121855	0.306619	0.668579	1.12906	0.37196	3.42716	0.830344
LRIG1	795.911	-0.171758	0.154227	-1.11367	0.265421	0.779555	-0.16548	0.184586	-0.896492	0.36999	-0.527263	0.196303	0.0101522	0.190926	1.21271	0.56521	2.60197	0.620508
LRIG2	623.907	0.227416	0.136588	1.66498	0.0959177	0.632214	0.0589589	0.0660367	0.892821	0.371953	-0.0704706	0.188389	0.0465882	0.352454	0.691594	0.112449	4.25351	0.690719
LRIG2-DT	31.9883	-0.182864	0.191845	-0.953187	0.340495	0.824363	-0.101489	0.121778	-0.833389	0.404625	-0.34017	0.137192	0.151699	0.537087	#N/A	#N/A	#N/A	#N/A
LRIG3	600.532	0.376001	0.164352	2.28778	0.0221501	0.412224	0.163797	0.0715373	2.28968	0.0220399	0.023587	0.304008	0.29962	0.664828	0.958597	0.273291	3.36238	0.947346
LRIT2	20.503	-0.172336	0.247152	-0.697286	0.485624	0.881977	-0.223856	0.217097	-1.03114	0.302477	-0.649358	0.201645	0.663077	0.863804	1.63927	0.679483	3.95478	0.271346
LRIT3	14.169	0.255863	0.259364	0.9865	0.323888	0.816233	0.0850924	0.171628	0.495794	0.620039	-0.251293	0.421478	0.736222	0.893778	0.342816	0.0962802	1.22063	0.0984809
LRMDA	78.234	-0.175938	0.145119	-1.21237	0.225371	0.75164	-0.466472	0.313494	-1.48798	0.136757	-1.08091	0.147964	0.0596453	0.389218	1.10742	0.457785	2.67896	0.8209
LRP1	5756.65	0.152649	0.136534	1.11803	0.263552	0.777576	0.245427	0.230734	1.06368	0.287474	-0.206803	0.697658	0.000548934	0.0459767	0.757794	0.386125	1.48722	0.420127
LRP1-AS	25.9933	0.290766	0.22906	1.26939	0.204302	0.736289	0.0657063	0.101201	0.649268	0.516165	-0.132643	0.264056	0.606937	0.842119	#N/A	#N/A	#N/A	#N/A
LRP10	1996.89	0.0385442	0.126553	0.30457	0.760693	0.954436	0.012145	0.0782548	0.155199	0.876665	-0.141231	0.165522	0.475359	0.773723	3.97251	1.72334	9.15715	0.00120675
LRP11	589.53	-0.124369	0.141701	-0.877685	0.380114	0.847058	0.0490302	0.160512	0.305461	0.760015	-0.265568	0.363628	0.213642	0.604139	0.201429	0.041059	0.988177	0.0483112
LRP12	135.166	0.144629	0.180002	0.803482	0.421696	0.863098	0.100943	0.10058	1.00362	0.315564	-0.0961891	0.298076	0.602632	0.839768	1.06017	0.506541	2.21889	0.876782
LRP2BP	191.945	0.0844131	0.143277	0.589158	0.555755	0.9037	0.0372704	0.10212	0.364965	0.715137	-0.162882	0.237423	0.5784	0.827817	0.548334	0.223621	1.34455	0.189177
LRP3	254.886	0.0533064	0.153025	0.34835	0.727577	0.947854	-0.00996	0.140235	-0.0710239	0.943379	-0.284815	0.264895	0.680414	0.871183	0.857563	0.484957	1.51645	0.597267
LRP4	1277.82	0.232503	0.219308	1.06017	0.289068	0.798776	0.185317	0.343284	0.539835	0.589311	-0.487508	0.858141	0.129937	0.508809	0.820374	0.593019	1.1349	0.231794
LRP4-AS1	56.8183	0.281626	0.22318	1.26187	0.206994	0.739146	0.193636	0.313951	0.616771	0.537386	-0.421696	0.808968	0.152828	0.538181	#N/A	#N/A	#N/A	#N/A
LRP5	1456.78	-0.156538	0.127836	-1.22452	0.220755	0.748066	-0.124534	0.0977228	-1.27436	0.202537	-0.316067	0.0669994	0.197341	0.591181	1.59959	0.70304	3.63948	0.26274
LRP6	1012.32	0.147475	0.122513	1.20375	0.228687	0.754936	0.0663872	0.056647	1.17195	0.241219	-0.0446389	0.177413	0.612284	0.844181	0.915169	0.326458	2.56552	0.866149
LRP8	467.597	-0.0487788	0.180999	-0.269498	0.787546	0.960981	-0.107354	0.102239	-1.05003	0.293704	-0.30774	0.093031	0.452504	0.7616	0.504197	0.276801	0.918402	0.02521
LRPAP1	819.718	0.0864704	0.121626	0.710952	0.477114	0.879417	0.0138001	0.09202	0.149969	0.880789	-0.166556	0.194156	0.0705471	0.41139	2.95157	0.464214	18.7667	0.251453
LRPPRC	2253.96	-0.210812	0.122011	-1.72781	0.0840223	0.609994	-0.100592	0.0686954	-1.46432	0.143106	-0.235233	0.0340483	0.363459	0.707924	0.93964	0.341467	2.58568	0.904049
LRR1	150.344	-0.0535475	0.116141	-0.461057	0.644758	0.929405	-0.000878658	0.0860146	-0.0102152	0.99185	-0.169464	0.167707	0.513987	0.794231	2.31094	0.617072	8.65452	0.213732
LRRC1	540.297	-0.00565266	0.111024	-0.0509139	0.959394	0.993321	-0.0440292	0.077017	-0.571681	0.567538	-0.19498	0.106921	0.464598	0.766879	1.12548	0.321562	3.93923	0.853277
LRRC10B	23.1231	0.114598	0.249616	0.459098	0.646164	0.929592	0.314741	0.390257	0.806495	0.419957	-0.45015	1.07963	0.0809183	0.431903	0.677195	0.32721	1.40153	0.293553
LRRC14	506.5	0.0254207	0.14001	0.181563	0.855925	0.974269	-0.000990289	0.0768265	-0.0128899	0.989716	-0.151567	0.149587	0.901271	0.958688	0.563265	0.219764	1.44367	0.231962
LRRC14B	4.24855	0.439071	0.269725	1.62785	0.103557	NA	0.179649	0.385161	0.466425	0.640912	-0.575254	0.934551	0.101103	0.466398	0.834373	0.109201	6.37522	0.861451
LRRC15	130.015	0.693387	0.261715	2.64939	0.00806361	0.300884	#N/A	#N/A	#N/A	#N/A	#N/A	#N/A	#N/A	#N/A	1.04104	0.701499	1.54493	0.841721
LRRC17	21.0925	0.336908	0.174927	1.92599	0.0541052	0.54664	#N/A	#N/A	#N/A	#N/A	#N/A	#N/A	#N/A	#N/A	1.16119	0.430235	3.13399	0.76799
LRRC18	17.186	0.129443	0.204003	0.634518	0.525743	0.895359	0.183077	0.312692	0.585486	0.558221	-0.429788	0.795942	0.00833693	0.173317	1.25201	0.182101	8.60803	0.81927
LRRC19	268.466	-0.0844484	0.213129	-0.396231	0.691935	0.940571	-0.106627	0.13658	-0.780696	0.434982	-0.374319	0.161064	0.734692	0.893568	1.5942	0.968706	2.62356	0.0665243
LRRC2	75.4845	-0.00988024	0.185132	-0.0533685	0.957438	0.993237	0.00140571	0.274295	0.0051248	0.995911	-0.536202	0.539014	0.146186	0.528519	0.371969	0.17504	0.790453	0.0101294
LRRC20	113.599	-0.221359	0.134737	-1.6429	0.100404	0.639863	-0.165621	0.0844535	-1.96109	0.0498682	-0.331147	-9.52968e-05	0.418304	0.740877	0.915134	0.308809	2.71194	0.872879
LRRC23	44.7449	0.11376	0.11804	0.963743	0.335175	0.821395	0.0569814	0.0968092	0.588595	0.556133	-0.132761	0.246724	0.263249	0.640593	1.58659	0.594907	4.23134	0.356386
LRRC25	53.1016	-0.0234416	0.153451	-0.152763	0.878585	0.979452	#N/A	#N/A	#N/A	#N/A	#N/A	#N/A	#N/A	#N/A	0.822265	0.339378	1.99223	0.664712
LRRC26	64.3525	0.188322	0.261918	0.719011	0.472134	0.877385	0.114061	0.320914	0.355425	0.722271	-0.51492	0.743042	0.533449	0.804027	1.60262	1.18547	2.16656	0.00216966
LRRC27	124.563	0.0156942	0.125072	0.125481	0.900143	0.984114	-0.02397	0.0711199	-0.337037	0.736089	-0.163363	0.115422	0.911508	0.961969	0.513201	0.132836	1.98271	0.333352
LRRC28	273.159	-0.164389	0.096551	-1.70261	0.0886409	0.616776	-0.121338	0.0637463	-1.90345	0.0569824	-0.246278	0.00360285	0.604443	0.840785	0.4535	0.123762	1.66176	0.232692
LRRC3	81.6385	0.173652	0.174295	0.996312	0.319099	0.815897	0.0820223	0.106891	0.767348	0.442874	-0.127479	0.291524	0.860073	0.943684	1.50634	0.61731	3.67571	0.36806
LRRC31	211.882	0.282118	0.163789	1.72245	0.0849883	0.610925	0.0869029	0.224376	0.38731	0.698527	-0.352866	0.526672	0.158962	0.545454	1.71493	1.02907	2.8579	0.0384601
LRRC32	400.375	0.298167	0.154881	1.92513	0.0542131	0.54664	0.154798	0.106196	1.45767	0.144933	-0.053342	0.362938	0.826669	0.931118	0.692139	0.364309	1.31497	0.261118
LRRC34	50.7591	0.151254	0.1856	0.814944	0.415104	0.860057	-0.096808	0.254177	-0.380869	0.7033	-0.594985	0.401369	0.0435134	0.343448	0.91112	0.36361	2.28305	0.842574
LRRC36	53.5911	0.215919	0.189916	1.13691	0.255574	0.771125	0.439076	0.33907	1.29494	0.19534	-0.225489	1.10364	0.0246817	0.274783	0.877971	0.437814	1.76064	0.713932
LRRC37A	189.634	-0.0926089	0.165522	-0.559496	0.575823	0.912002	-0.0566174	0.0872098	-0.649209	0.516203	-0.227545	0.114311	0.911442	0.961969	1.01048	0.337594	3.02452	0.985136
LRRC37A2	379.354	-0.219176	0.136522	-1.60543	0.1084	0.650669	-0.133	0.0911833	-1.4586	0.144675	-0.311716	0.045716	0.248231	0.630237	1.21908	0.560051	2.65359	0.617667
LRRC37A3	177.035	-0.141124	0.176799	-0.798215	0.424746	0.863643	-0.0652595	0.0787457	-0.828737	0.407253	-0.219598	0.0890793	0.0284491	0.289111	0.58332	0.276304	1.23148	0.157413
LRRC37A6P	24.0686	-0.282373	0.178484	-1.58206	0.113635	0.658558	-0.415676	0.276361	-1.5041	0.132555	-0.957334	0.125983	0.147792	0.531279	#N/A	#N/A	#N/A	#N/A
LRRC37B	168.236	0.178127	0.104009	1.71261	0.086784	0.611897	0.090889	0.0539592	1.6844	0.0921038	-0.014869	0.196647	0.333468	0.688612	0.679652	0.205743	2.24517	0.52647
LRRC39	27.5592	0.271854	0.148605	1.82938	0.0673433	0.578673	0.13434	0.0922999	1.45547	0.14554	-0.046565	0.315244	0.539526	0.806651	0.18903	0.0228008	1.56716	0.122672
LRRC4	134.937	-0.234235	0.1789	-1.3093	0.190431	0.726398	-0.112632	0.0605958	-1.85874	0.0630646	-0.231397	0.006134	0.163976	0.553034	0.752066	0.288219	1.96241	0.560387
LRRC40	142.336	-0.00858539	0.113896	-0.0753792	0.939913	0.989943	-0.0188663	0.0602946	-0.312902	0.754355	-0.137042	0.0993089	0.646181	0.856398	1.27057	0.220044	7.33651	0.788947
LRRC41	724.114	0.0196706	0.0936573	0.210028	0.833646	0.970803	-0.000469173	0.0593688	-0.00790269	0.993695	-0.11683	0.115891	0.628828	0.848136	0.61567	0.088139	4.30059	0.624786
LRRC42	157.418	0.123295	0.118434	1.04104	0.297859	0.802698	0.0488517	0.0950969	0.513704	0.607459	-0.137535	0.235238	0.389109	0.726286	0.850213	0.30184	2.39485	0.758758
LRRC43	12.3132	0.197047	0.21364	0.92233	0.356356	0.831449	#N/A	#N/A	#N/A	#N/A	#N/A	#N/A	#N/A	#N/A	0.95881	0.269276	3.41403	0.948241
LRRC45	299.822	0.092866	0.134385	0.691043	0.489539	0.883226	0.121571	0.141572	0.858719	0.390496	-0.155906	0.399048	0.37067	0.71401	1.58446	0.465343	5.39495	0.461584
LRRC46	34.9868	-0.000359566	0.14486	-0.00248217	0.99802	0.99987	-0.0757208	0.101646	-0.74495	0.456302	-0.274942	0.123501	0.521828	0.798424	1.20735	0.231974	6.2839	0.822845
LRRC47	416.487	-0.00595899	0.102838	-0.0579452	0.953792	0.99206	0.0333283	0.0736075	0.452783	0.650705	-0.11094	0.177596	0.414146	0.739212	3.03676	0.668966	13.7854	0.150118
LRRC49	75.1999	-0.0452337	0.119673	-0.377978	0.705447	0.944059	-0.0462344	0.0860499	-0.537298	0.591062	-0.214889	0.12242	0.592423	0.834318	0.457213	0.138868	1.50533	0.198017
LRRC4B	25.7299	-0.066385	0.17716	-0.374719	0.70787	0.944172	-0.173997	0.347959	-0.500049	0.617041	-0.855984	0.50799	0.0382004	0.325864	0.723081	0.263329	1.98553	0.52927
LRRC4C	7.88924	-0.240593	0.324081	-0.742384	0.457855	0.874463	-0.168217	0.277307	-0.60661	0.54411	-0.711729	0.375294	0.620334	0.846245	1.39129	0.578932	3.34355	0.460402
LRRC56	96.1181	0.108039	0.167243	0.646003	0.518277	0.893345	0.0155015	0.178665	0.086763	0.93086	-0.334675	0.365679	0.190736	0.583623	0.947388	0.366632	2.44808	0.911156
LRRC57	365.587	-0.0610322	0.0911776	-0.669376	0.503255	0.888805	-0.0312566	0.0465041	-0.672126	0.501503	-0.122403	0.0598898	0.41688	0.740011	0.860342	0.2051	3.60892	0.837086
LRRC58	838.118	-0.100367	0.104462	-0.960799	0.336653	0.821894	-0.0979977	0.0661434	-1.4816	0.138448	-0.227636	0.0316409	0.19632	0.590821	0.150526	0.0321921	0.703839	0.0161174
LRRC59	1386.43	-0.191892	0.107449	-1.78588	0.0741189	0.590386	-0.106952	0.0660029	-1.62041	0.105145	-0.236315	0.0224117	0.624362	0.847157	1.20362	0.435723	3.32484	0.720715
LRRC61	155.757	0.118501	0.128163	0.924612	0.355168	0.830253	0.0303679	0.0960496	0.316169	0.751874	-0.157886	0.218622	0.441114	0.754994	0.993754	0.36281	2.72194	0.990275
LRRC66	83.3289	0.0722746	0.194188	0.372189	0.709752	0.944172	0.0441104	0.118639	0.371804	0.710039	-0.188417	0.276638	0.393815	0.728989	1.78799	0.995429	3.21158	0.0518191
LRRC69	43.2163	0.000252455	0.147474	0.00171186	0.998634	0.99987	-0.0959823	0.101184	-0.948595	0.342827	-0.294299	0.102334	0.629603	0.848447	0.729042	0.142635	3.72632	0.704197
LRRC7	24.7232	-0.214671	0.205699	-1.04362	0.296662	0.802698	-0.225936	0.223938	-1.00892	0.313011	-0.664846	0.212974	0.2809	0.653668	5.87888	1.83665	18.8176	0.00284383
LRRC70	19.0293	0.154703	0.193792	0.798296	0.424699	0.863643	0.0189007	0.103715	0.182236	0.855397	-0.184378	0.222179	0.983215	0.99273	0.502402	0.079713	3.16646	0.463651
LRRC71	11.8962	0.379844	0.218388	1.73931	0.0819806	0.606158	0.0494845	0.17665	0.280127	0.77938	-0.296743	0.395712	0.6856	0.872972	0.6189	0.158188	2.42141	0.490589
LRRC73	9.78157	0.262038	0.188851	1.38754	0.165278	0.70131	0.095986	0.146805	0.653832	0.51322	-0.191747	0.383719	0.569636	0.823022	3.61645	0.793166	16.4892	0.0967896
LRRC74A	15.1948	0.340028	0.224053	1.51762	0.129109	0.677148	0.185189	0.209422	0.884286	0.376542	-0.22527	0.595648	0.146678	0.528519	0.309742	0.0512484	1.87206	0.201658
LRRC75A	590.607	0.113123	0.12272	0.921801	0.356632	0.831515	-0.140092	0.169753	-0.825269	0.409219	-0.472803	0.192618	0.131112	0.510818	0.967272	0.416193	2.24803	0.938356
LRRC75B	113.191	0.298994	0.144479	2.06947	0.038502	0.491112	0.0967053	0.180215	0.53661	0.591537	-0.25651	0.449921	0.0423692	0.341059	1.6928	0.700188	4.0926	0.242534
LRRC77P	4.6021	-0.0946618	0.315841	-0.299714	0.764395	NA	-0.190255	0.251243	-0.757257	0.448896	-0.682682	0.302171	0.962161	0.983435	#N/A	#N/A	#N/A	#N/A
LRRC8A	594.555	-0.221801	0.124886	-1.77603	0.0757278	0.595577	-0.0812182	0.0643978	-1.2612	0.207238	-0.207435	0.0449991	0.652231	0.85939	0.686194	0.238142	1.97724	0.485519
LRRC8B	455.247	0.0130908	0.125187	0.104569	0.916718	0.987639	-0.0545588	0.0779277	-0.70012	0.483852	-0.207294	0.0981768	0.206865	0.598836	1.08004	0.412216	2.82979	0.8755
LRRC8C	202.826	0.21716	0.147746	1.46982	0.141611	0.68379	0.101062	0.0974898	1.03665	0.299901	-0.090014	0.292139	0.254987	0.634457	0.657216	0.283739	1.52229	0.327369
LRRC8D	405.833	-0.107397	0.119253	-0.90058	0.367812	0.839635	-0.0458574	0.050858	-0.901675	0.367229	-0.145537	0.0538224	0.356155	0.702483	1.64282	0.45058	5.98976	0.451984
LRRC8E	47.0255	-0.171941	0.159845	-1.07567	0.282073	0.791737	-0.141705	0.127148	-1.11449	0.26507	-0.39091	0.107501	0.299256	0.664828	0.868071	0.136297	5.5287	0.880942
LRRC9	10.5324	0.0685499	0.266399	0.25732	0.796931	0.963185	0.0811367	0.169143	0.479694	0.631445	-0.250376	0.41265	0.287957	0.658134	1.1301	0.242158	5.27397	0.876335
LRRCC1	307.7	0.00563546	0.126555	0.0445297	0.964482	0.994066	-0.0319684	0.0858261	-0.372479	0.709536	-0.200185	0.136248	0.980597	0.991709	0.525979	0.226823	1.21969	0.134345
LRRFIP1	1886.2	-0.0307856	0.100816	-0.305364	0.760089	0.954405	-0.048366	0.0457517	-1.05714	0.290447	-0.138038	0.0413056	0.4319	0.750459	0.457632	0.101641	2.06046	0.308557
LRRFIP2	822.838	0.222908	0.112484	1.98169	0.0475145	0.522239	0.0575045	0.0699268	0.822352	0.410877	-0.0795496	0.194559	0.141885	0.524823	1.50944	0.307849	7.40104	0.611749
LRRIQ3	8.44199	0.0584135	0.201347	0.290113	0.771729	0.957195	0.035397	0.183075	0.193348	0.846687	-0.323422	0.394216	0.78121	0.914333	1.05674	0.250595	4.45619	0.940086
LRRIQ4	23.1913	0.325501	0.203938	1.59607	0.110472	0.655305	0.0437978	0.325592	0.134517	0.892994	-0.594351	0.681947	0.0454939	0.34987	1.65647	0.706652	3.88294	0.24559
LRRK1	1004.84	-0.0156527	0.0994772	-0.15735	0.874969	0.978095	-0.0316423	0.0556887	-0.5682	0.569899	-0.14079	0.0775055	0.784043	0.915427	0.991499	0.318707	3.08456	0.988237
LRRK2	214.616	0.0756621	0.185464	0.40796	0.683303	0.938971	#N/A	#N/A	#N/A	#N/A	#N/A	#N/A	#N/A	#N/A	0.887986	0.533094	1.47914	0.648157
LRRN1	44.2847	0.0536204	0.256092	0.209379	0.834152	0.970803	#N/A	#N/A	#N/A	#N/A	#N/A	#N/A	#N/A	#N/A	1.39786	0.899604	2.17207	0.136363
LRRN2	61.4616	0.568026	0.28124	2.01972	0.0434124	0.509858	0.279694	0.152868	1.82965	0.0673029	-0.0199214	0.579309	0.264339	0.641382	2.78877	1.39143	5.58938	0.00383804
LRRN3	93.1491	0.0984701	0.210866	0.46698	0.640514	0.928719	0.0688158	0.106674	0.645105	0.518859	-0.140261	0.277893	0.737992	0.894816	1.32118	0.434188	4.02019	0.623736
LRRN4	36.7593	0.349353	0.207499	1.68363	0.0922526	0.62713	0.144661	0.130199	1.11107	0.266537	-0.110525	0.399846	0.334161	0.688796	0.769674	0.252533	2.34583	0.64522
LRRN4CL	31.0697	0.0269098	0.178167	0.151037	0.879946	0.979842	-0.0241385	0.115854	-0.208353	0.834953	-0.251208	0.202931	0.889969	0.954031	1.18596	0.510337	2.75601	0.691797
LRRTM1	10.0927	-0.295567	0.413842	-0.714203	0.475102	0.878997	#N/A	#N/A	#N/A	#N/A	#N/A	#N/A	#N/A	#N/A	0.711542	0.334224	1.51483	0.377378
LRRTM2	135.891	0.266388	0.21496	1.23925	0.215254	0.745782	-0.00459432	0.0783975	-0.0586028	0.953268	-0.158251	0.149062	0.573183	0.824679	0.521877	0.177207	1.53693	0.237972
LRRTM4	6.39268	0.222255	0.353159	0.629334	0.52913	NA	0.0511906	0.348405	0.146928	0.883189	-0.631671	0.734052	0.865462	0.945316	1.68687	0.545533	5.21603	0.363971
LRSAM1	350.865	0.0185843	0.120837	0.153797	0.87777	0.979388	0.040854	0.0609219	0.670597	0.502478	-0.0785508	0.160259	0.639291	0.852493	0.899846	0.210817	3.84088	0.886665
LRWD1	197.405	-0.0660292	0.125007	-0.528202	0.597359	0.917644	-0.0489924	0.109088	-0.449108	0.653354	-0.262801	0.164817	0.387193	0.725217	1.16292	0.352261	3.83918	0.804367
LSAMP	224.817	0.361861	0.189113	1.91346	0.0556892	0.5522	0.254762	0.197357	1.29087	0.196748	-0.132049	0.641574	0.160055	0.546833	0.672451	0.407875	1.10865	0.119796
LSG1	655.854	-0.0687212	0.114087	-0.602358	0.546936	0.901532	-0.0382161	0.0543735	-0.702845	0.482153	-0.144786	0.068354	0.76869	0.908747	0.537371	0.121746	2.37188	0.412303
LSM1	127.473	0.00873962	0.110375	0.0791813	0.936888	0.989483	-0.0136751	0.0765937	-0.17854	0.858299	-0.163796	0.136446	0.622668	0.846713	0.976908	0.264568	3.6072	0.972037
LSM10	104.995	0.0407438	0.0978208	0.416515	0.677033	0.937298	0.0117758	0.0610258	0.192964	0.846987	-0.107833	0.131384	0.193816	0.587526	1.96176	0.415259	9.26772	0.394997
LSM11	174.17	-0.139025	0.130082	-1.06875	0.285183	0.794625	-0.0859458	0.0624738	-1.37571	0.168912	-0.208392	0.0365006	0.84628	0.939028	2.58764	0.632103	10.5931	0.186136
LSM12	333.608	-0.150095	0.101851	-1.47368	0.140568	0.68379	-0.116854	0.0645569	-1.81009	0.0702826	-0.243383	0.00967571	0.134305	0.514685	0.86846	0.212023	3.55726	0.844579
LSM14A	1081.85	0.0556215	0.0938366	0.592749	0.553349	0.90276	0.00881018	0.0426986	0.206334	0.83653	-0.0748775	0.0924978	0.64879	0.85759	0.275984	0.0337782	2.25492	0.229649
LSM14B	613.953	-0.0744518	0.11079	-0.672009	0.501578	0.888605	-0.05564	0.088353	-0.629747	0.52886	-0.228809	0.117529	0.350803	0.699884	1.20682	0.433489	3.35977	0.71895
LSM2	183.792	-0.00389678	0.116687	-0.0333953	0.973359	0.995896	0.195924	0.180383	1.08616	0.27741	-0.15762	0.549469	0.0328345	0.30906	1.34668	0.389336	4.65802	0.63829
LSM3	266.702	-0.152079	0.111443	-1.36463	0.172368	0.70869	-0.0400216	0.104605	-0.382598	0.702018	-0.245044	0.165	0.199893	0.595113	0.735614	0.210005	2.57674	0.631176
LSM4	634.245	-0.0215993	0.117974	-0.183086	0.854731	0.973849	0.0592102	0.134938	0.438795	0.66081	-0.205264	0.323684	0.229758	0.616306	0.623923	0.175247	2.22132	0.466549
LSM5	356.851	-0.0172618	0.138724	-0.124433	0.900972	0.984114	-0.0573571	0.0816495	-0.70248	0.48238	-0.217387	0.102673	0.215995	0.605367	0.703533	0.198981	2.48746	0.585252
LSM6	142.713	0.167907	0.106046	1.58334	0.113344	0.658558	0.0568502	0.0608205	0.934721	0.349932	-0.0623558	0.176056	0.152895	0.538181	0.536431	0.115482	2.49181	0.42672
LSM7	338.09	0.2004	0.12842	1.5605	0.118641	0.664349	0.252671	0.15851	1.59404	0.110928	-0.0580031	0.563345	0.0496503	0.361518	0.624279	0.173766	2.24281	0.470248
LSM8	678.856	0.203662	0.125307	1.6253	0.104099	0.642	0.148635	0.229672	0.64716	0.517528	-0.301515	0.598785	0.0445019	0.346543	0.457466	0.169838	1.2322	0.121877
LSMEM1	114.575	-0.206563	0.176322	-1.17151	0.241393	0.762036	-0.192978	0.101233	-1.90627	0.0566156	-0.391392	0.00543597	0.017089	0.234592	0.154396	0.0349693	0.681689	0.0136752
LSMEM2	46.1962	-0.373066	0.160116	-2.32997	0.0198077	0.401387	-0.177717	0.0815321	-2.17972	0.0292784	-0.337517	-0.017917	0.0604691	0.391264	0.30931	0.0981512	0.974749	0.0451091
LSP1	336.722	0.0924975	0.13701	0.675117	0.499601	0.88791	#N/A	#N/A	#N/A	#N/A	#N/A	#N/A	#N/A	#N/A	1.26029	0.656727	2.41857	0.486667
LSP1P4	55.8491	0.0128071	0.161538	0.0792818	0.936808	0.989483	0.143002	0.265495	0.538627	0.590145	-0.377357	0.663362	0.00466727	0.135515	#N/A	#N/A	#N/A	#N/A
LSR	1195.86	-0.0752451	0.142472	-0.52814	0.597402	0.917644	-0.0460995	0.082935	-0.55585	0.578313	-0.208649	0.11645	0.252977	0.633266	1.96662	0.786142	4.91974	0.148278
LSS	782.426	-0.0936863	0.128529	-0.728913	0.466055	0.875687	-0.0677333	0.0849821	-0.79703	0.425434	-0.234295	0.0988286	0.859057	0.943307	0.477597	0.194069	1.17535	0.107762
LST1	58.5499	0.0573847	0.135663	0.422995	0.672299	0.93619	#N/A	#N/A	#N/A	#N/A	#N/A	#N/A	#N/A	#N/A	1.17537	0.466418	2.96191	0.731864
LTA	16.6574	0.329798	0.216191	1.52549	0.127136	0.672678	0.0780377	0.25522	0.305766	0.759783	-0.422185	0.57826	0.0269322	0.284594	0.817631	0.231886	2.88297	0.754163
LTA4H	611.991	-0.0957874	0.103398	-0.926392	0.354242	0.829116	-0.0688109	0.0649431	-1.05956	0.289346	-0.196097	0.0584752	0.417447	0.740083	1.48524	0.520079	4.24153	0.459997
LTB	80.2636	0.135186	0.175082	0.77213	0.440038	0.869592	#N/A	#N/A	#N/A	#N/A	#N/A	#N/A	#N/A	#N/A	1.68543	0.71393	3.97893	0.233615
LTB4R	235.645	-0.0824531	0.172026	-0.479306	0.631721	0.925412	-0.0972064	0.127562	-0.762034	0.44604	-0.347223	0.15281	0.287247	0.657344	1.14933	0.534892	2.46957	0.721362
LTB4R2	49.4519	-0.284357	0.194134	-1.46474	0.142992	0.684704	-0.103597	0.0971665	-1.06618	0.286342	-0.29404	0.0868457	0.390403	0.727032	1.09912	0.380337	3.17628	0.861434
LTBP1	714.646	0.16934	0.133117	1.27211	0.203333	0.736289	0.0864981	0.124456	0.69501	0.487049	-0.157431	0.330427	0.204766	0.59788	1.11103	0.669607	1.84345	0.683609
LTBP2	742.213	0.256316	0.175593	1.45972	0.144368	0.686218	#N/A	#N/A	#N/A	#N/A	#N/A	#N/A	#N/A	#N/A	0.768267	0.478323	1.23397	0.275542
LTBP3	610.906	0.343895	0.130874	2.62768	0.00859704	0.308593	0.182167	0.126054	1.44515	0.148415	-0.0648942	0.429229	0.0260521	0.281905	0.865773	0.500134	1.49872	0.606692
LTBP4	1391.77	0.279062	0.141387	1.97374	0.0484112	0.524478	0.2295	0.236729	0.969461	0.332315	-0.234481	0.693481	0.0335372	0.310033	0.817464	0.438223	1.5249	0.52635
LTBR	1063.42	0.0377287	0.127185	0.296644	0.766738	0.95591	0.0607649	0.0909699	0.667967	0.504154	-0.117533	0.239063	0.263298	0.640599	1.08314	0.485235	2.41778	0.845444
LTF	44.686	0.241491	0.201912	1.19602	0.231688	0.757502	-0.106985	0.379647	-0.281802	0.778095	-0.851079	0.637109	0.0161162	0.228017	1.01967	0.572059	1.81752	0.947332
LTK	90.9863	0.118069	0.24057	0.490788	0.623576	0.923984	-0.531385	0.494674	-1.07421	0.282727	-1.50093	0.438157	0.069182	0.409101	0.867356	0.423363	1.77698	0.697362
LTN1	749.727	-0.0143763	0.111042	-0.129467	0.896988	0.983391	-0.0287488	0.059398	-0.484003	0.628384	-0.145167	0.0876692	0.906027	0.960525	0.730291	0.120139	4.43923	0.732851
LTO1	282.003	0.109521	0.111057	0.986165	0.324052	0.816233	0.0300326	0.075268	0.399009	0.689887	-0.11749	0.177555	0.5264	0.800745	0.51689	0.134079	1.99267	0.3378
LTV1	236.767	-0.0498291	0.121761	-0.409236	0.682367	0.938971	0.0424307	0.10775	0.39379	0.693736	-0.168754	0.253616	0.161758	0.54846	0.417576	0.14503	1.2023	0.105554
LUC7L	893.263	0.0522176	0.134198	0.38911	0.697195	0.942175	0.00379154	0.0519713	0.0729545	0.941842	-0.0980703	0.105653	0.929626	0.968897	0.559528	0.271474	1.15323	0.115578
LUC7L2	568.954	0.0559179	0.104435	0.535432	0.592351	0.917366	-0.00254993	0.0553665	-0.0460555	0.963266	-0.111066	0.105966	0.620173	0.846188	0.461987	0.0855402	2.49511	0.369503
LUC7L3	2009.61	-0.142426	0.0830507	-1.71493	0.0863587	0.611536	-0.0979715	0.0552806	-1.77226	0.0763517	-0.206319	0.0103765	0.120731	0.4969	0.544795	0.271448	1.0934	0.0874992
LUCAT1	60.8668	-0.308909	0.248629	-1.24245	0.21407	0.745782	-0.294972	0.186786	-1.5792	0.114291	-0.661066	0.0711224	0.0538956	0.377183	#N/A	#N/A	#N/A	#N/A
LUM	1406.72	0.516808	0.185416	2.78728	0.00531517	0.256579	#N/A	#N/A	#N/A	#N/A	#N/A	#N/A	#N/A	#N/A	0.891827	0.606052	1.31236	0.56135
LURAP1	11.7729	0.113585	0.184741	0.614833	0.538665	0.899671	-0.0303208	0.128594	-0.235787	0.813598	-0.282361	0.22172	0.879257	0.950681	0.393363	0.0885086	1.74824	0.220211
LURAP1L	366.323	-0.342611	0.151143	-2.2668	0.0234023	0.420016	0.0982455	0.263885	0.372304	0.709666	-0.41896	0.615451	0.0250389	0.276736	0.70643	0.346894	1.4386	0.338193
LUZP1	933.265	0.0289153	0.100079	0.288925	0.772639	0.957195	-0.00453102	0.0441005	-0.102743	0.918167	-0.0909664	0.0819044	0.794079	0.91906	0.718805	0.17522	2.94875	0.646635
LUZP2	14.9584	0.349042	0.240688	1.45018	0.147007	0.686565	0.0243518	0.362159	0.0672407	0.94639	-0.685467	0.734171	0.266461	0.643	1.14334	0.496716	2.63176	0.752819
LXN	156.606	0.0875646	0.138903	0.630401	0.528432	0.896699	-0.161451	0.219504	-0.735526	0.462019	-0.591671	0.268769	0.0545716	0.379886	2.73927	1.28692	5.83068	0.00893812
LY6D	10.1134	0.2363	0.527362	0.448078	0.654097	0.931618	#N/A	#N/A	#N/A	#N/A	#N/A	#N/A	#N/A	#N/A	0.530797	0.122257	2.30454	0.397839
LY6E	525.917	0.420751	0.178066	2.36289	0.0181332	0.392995	#N/A	#N/A	#N/A	#N/A	#N/A	#N/A	#N/A	#N/A	0.768701	0.474049	1.2465	0.286164
LY6G5B	81.3921	0.239407	0.203062	1.17898	0.238405	0.759811	0.0315869	0.0549929	0.574382	0.56571	-0.0761972	0.139371	0.785908	0.91613	0.645183	0.244343	1.70359	0.37638
LY6G5C	19.6054	0.196347	0.15519	1.26521	0.205797	0.737572	0.0742608	0.102356	0.725518	0.468134	-0.126353	0.274874	0.986269	0.994645	0.391554	0.0767332	1.99802	0.259495
LY6G6C	16.2675	0.0540767	0.230217	0.234894	0.814291	0.966892	#N/A	#N/A	#N/A	#N/A	#N/A	#N/A	#N/A	#N/A	0.488778	0.181258	1.31803	0.157254
LY6G6D	33.4748	0.360249	0.296986	1.21302	0.225123	0.751592	0.167354	0.271125	0.617259	0.537064	-0.36404	0.698748	0.120815	0.497006	0.510526	0.104491	2.49434	0.406165
LY6G6F	16.9438	0.182903	0.270518	0.676119	0.498965	0.887569	#N/A	#N/A	#N/A	#N/A	#N/A	#N/A	#N/A	#N/A	#N/A	#N/A	#N/A	#N/A
LY6G6F-LY6G6D	32.3584	0.153294	0.313596	0.488827	0.624964	0.924702	-0.0586465	0.25637	-0.228757	0.819058	-0.561123	0.44383	0.236551	0.621768	0.415894	0.0673842	2.56689	0.344769
LY6H	4.32663	0.31291	0.316718	0.987978	0.323163	NA	#N/A	#N/A	#N/A	#N/A	#N/A	#N/A	#N/A	#N/A	2.44637	0.558512	10.7155	0.235202
LY6K	2.8884	0.86038	0.32175	2.67406	0.00749382	NA	#N/A	#N/A	#N/A	#N/A	#N/A	#N/A	#N/A	#N/A	1.53265	0.117497	19.9923	0.744535
LY75	434.424	-0.116885	0.135971	-0.859631	0.389993	0.85141	-0.0866714	0.146649	-0.591011	0.554513	-0.374099	0.200756	0.0440754	0.34543	0.780393	0.306408	1.98759	0.603176
LY86	17.9677	0.381794	0.171847	2.2217	0.0263033	0.439627	-0.0512371	0.359248	-0.142623	0.886588	-0.75535	0.652876	0.0537974	0.377046	1.08324	0.318543	3.68366	0.898121
LY9	51.0195	0.388231	0.19499	1.99103	0.0464774	0.516713	-0.150686	0.45317	-0.332515	0.7395	-1.03888	0.737512	0.022008	0.260785	0.778295	0.373434	1.62209	0.503518
LY96	20.8086	0.0378894	0.159112	0.23813	0.81178	0.965811	#N/A	#N/A	#N/A	#N/A	#N/A	#N/A	#N/A	#N/A	1.01854	0.316919	3.27347	0.975396
LYAR	177.186	-0.062248	0.145223	-0.428636	0.668188	0.935168	0.0609289	0.212464	0.286772	0.774287	-0.355494	0.477352	0.0369417	0.319899	0.482724	0.196036	1.18867	0.113181
LYG1	32.6488	0.504081	0.218247	2.30968	0.0209059	0.405721	#N/A	#N/A	#N/A	#N/A	#N/A	#N/A	#N/A	#N/A	0.606614	0.091854	4.00615	0.603761
LYL1	98.3707	0.104447	0.1265	0.82567	0.408991	0.859007	0.116416	0.137337	0.847669	0.396622	-0.152759	0.385591	0.314473	0.675106	0.996934	0.303725	3.27229	0.995959
LYN	624.061	0.0398315	0.106555	0.373812	0.708544	0.944172	-0.0177045	0.0726425	-0.243721	0.807447	-0.160081	0.124672	0.0168434	0.233686	0.740426	0.300794	1.82261	0.513181
LYNX1	36.2297	-0.369073	0.225788	-1.6346	0.102133	0.640177	-0.271977	0.158137	-1.71988	0.0854547	-0.58192	0.0379665	0.548195	0.811751	0.970958	0.500742	1.88273	0.930488
LYPD1	25.9568	-0.0523774	0.213405	-0.245437	0.806118	0.964735	-0.0951944	0.14465	-0.6581	0.510474	-0.378704	0.188315	0.456354	0.763392	1.60619	0.307326	8.39452	0.574374
LYPD3	20.2138	-0.097467	0.215673	-0.45192	0.651326	0.931218	#N/A	#N/A	#N/A	#N/A	#N/A	#N/A	#N/A	#N/A	1.02521	0.556182	1.88978	0.936395
LYPD5	31.9621	-0.0321233	0.179687	-0.178774	0.858115	0.974686	-0.0815813	0.144716	-0.563734	0.572935	-0.365219	0.202057	0.751202	0.901151	1.23871	0.374575	4.0964	0.725735
LYPD6	97.252	0.251392	0.198678	1.26533	0.205755	0.737572	0.103046	0.117658	0.875804	0.381137	-0.127561	0.333652	0.863417	0.944811	1.54581	0.73984	3.22979	0.246663
LYPD6B	57.3504	0.08422	0.202871	0.415141	0.678039	0.937556	#N/A	#N/A	#N/A	#N/A	#N/A	#N/A	#N/A	#N/A	1.17613	0.60275	2.29497	0.634319
LYPLA1	716.51	-0.131259	0.120933	-1.08538	0.277752	0.788934	-0.125708	0.0855203	-1.46993	0.141582	-0.293325	0.0419083	0.774931	0.912011	0.32518	0.119324	0.886176	0.0280772
LYPLA2	434.442	-0.048447	0.114371	-0.423593	0.671862	0.936041	0.0343967	0.101375	0.339301	0.734383	-0.164295	0.233089	0.195869	0.590683	0.908352	0.270497	3.05032	0.876407
LYPLAL1	219.605	0.270025	0.109978	2.45527	0.014078	0.360513	0.144602	0.146319	0.988263	0.323024	-0.142178	0.431381	0.0469005	0.353616	1.93596	0.437504	8.56663	0.383995
LYRM1	264.232	0.0149581	0.12763	0.117199	0.906702	0.985105	-0.00926262	0.0749295	-0.123618	0.901618	-0.156122	0.137597	0.242859	0.627121	0.666806	0.235053	1.89162	0.446197
LYRM2	326.316	-0.0632249	0.0961226	-0.657753	0.510697	0.889848	-0.0441391	0.0509109	-0.866988	0.385949	-0.143923	0.0556444	0.655904	0.860275	0.817516	0.182384	3.66443	0.792365
LYRM4	237.396	-0.170114	0.110998	-1.53259	0.125377	0.671697	0.0088803	0.121658	0.0729941	0.941811	-0.229564	0.247325	0.00671184	0.158457	0.257394	0.0660703	1.00275	0.0504638
LYRM4-AS1	31.6451	-0.128696	0.131631	-0.977705	0.32822	0.816825	-0.16369	0.09451	-1.73199	0.0832757	-0.348926	0.021546	0.096851	0.458705	#N/A	#N/A	#N/A	#N/A
LYRM7	262.232	-0.0209788	0.110113	-0.19052	0.848902	0.972896	-0.0333367	0.0720111	-0.462939	0.643408	-0.174476	0.107802	0.336908	0.690084	0.607135	0.171359	2.15111	0.439431
LYRM9	60.478	0.154613	0.134278	1.15144	0.24955	0.767473	0.0461289	0.201233	0.229231	0.818689	-0.34828	0.440538	0.0869183	0.44015	3.05888	0.799505	11.7032	0.102444
LYSET	91.4645	0.0791727	0.110849	0.714239	0.47508	0.878997	0.0393633	0.0597973	0.658279	0.510359	-0.0778372	0.156564	0.917407	0.964102	7.88808	1.40014	44.4398	0.0192043
LYSMD1	103.729	0.0885979	0.112615	0.786732	0.431439	0.866303	0.0117495	0.0508407	0.231104	0.817234	-0.0878965	0.111395	0.625748	0.847505	0.730103	0.154789	3.44374	0.691012
LYSMD2	63.0794	0.0188801	0.11368	0.166081	0.868093	0.976812	-0.0253331	0.0825574	-0.306854	0.758954	-0.187143	0.136476	0.250383	0.631905	1.00735	0.256526	3.95576	0.991628
LYSMD3	321.506	0.0278251	0.109102	0.255038	0.798694	0.963399	-0.060079	0.0963195	-0.623748	0.532793	-0.248862	0.128704	0.369812	0.713559	0.950215	0.18685	4.83226	0.950928
LYSMD4	215.261	0.0724078	0.112137	0.645707	0.518469	0.893466	-0.0331158	0.110659	-0.299261	0.764741	-0.250003	0.183772	0.141027	0.523289	1.0955	0.453297	2.64752	0.839458
LYST	1019.69	0.11656	0.121655	0.958115	0.338005	0.823866	-0.118195	0.159976	-0.738831	0.460009	-0.431742	0.195352	0.177638	0.57009	0.661655	0.214731	2.03877	0.471947
LYVE1	32.6687	-0.00171613	0.182943	-0.00938068	0.992515	0.998717	-0.0260269	0.14175	-0.183612	0.854318	-0.303851	0.251797	0.057206	0.38464	1.08964	0.695988	1.70595	0.707394
LYZ	2300.3	0.284577	0.223229	1.27482	0.202373	0.735506	0.203926	0.19287	1.05732	0.290364	-0.174093	0.581945	0.140516	0.522108	1.19388	0.934593	1.5251	0.156046
LZIC	330.008	-0.174116	0.10842	-1.60595	0.108285	0.650669	-0.0717829	0.058067	-1.23621	0.216381	-0.185592	0.0420264	0.705518	0.882262	1.25787	0.326243	4.84991	0.738986
LZTFL1	213.485	0.0716122	0.103052	0.694915	0.487109	0.882369	0.0189291	0.0622028	0.304313	0.760889	-0.102986	0.140844	0.4027	0.734495	0.335805	0.0846216	1.33258	0.120736
LZTR1	735.064	0.0540945	0.120691	0.448206	0.654005	0.931618	0.0179333	0.0598636	0.29957	0.764505	-0.0993971	0.135264	0.388847	0.726286	0.425082	0.0834523	2.16524	0.303053
LZTS1	74.7594	-0.00915246	0.179753	-0.0509169	0.959392	0.993321	-0.0859987	0.127154	-0.676333	0.498829	-0.335217	0.163219	0.888845	0.9539	0.920047	0.474875	1.78255	0.804949
LZTS2	504.66	0.0495263	0.114603	0.432153	0.66563	0.934919	0.0181708	0.0722054	0.251655	0.801308	-0.123349	0.159691	0.663158	0.863804	0.461226	0.148056	1.43681	0.181934
LZTS3	463.866	0.138203	0.177248	0.779717	0.435558	0.867296	0.0691181	0.26487	0.260951	0.79413	-0.450018	0.588254	0.0708515	0.411909	0.991322	0.608614	1.61468	0.972068
M1AP	9.81994	-0.0601455	0.248061	-0.242462	0.808422	0.965018	#N/A	#N/A	#N/A	#N/A	#N/A	#N/A	#N/A	#N/A	2.12773	0.298219	15.1809	0.451375
M6PR	567.743	0.122351	0.0940447	1.30099	0.193263	0.729086	0.0553173	0.0556734	0.993605	0.320415	-0.0538005	0.164435	0.498111	0.786322	0.744504	0.237777	2.33111	0.612412
MAB21L2	100.211	0.0716048	0.166912	0.428997	0.667925	0.935168	0.0509333	0.0759907	0.670257	0.502694	-0.0980057	0.199872	0.0157047	0.226405	1.18677	0.622012	2.26429	0.603415
MAB21L3	40.8858	0.81334	0.278928	2.91595	0.00354609	0.20902	#N/A	#N/A	#N/A	#N/A	#N/A	#N/A	#N/A	#N/A	1.16698	0.717925	1.89691	0.533292
MAB21L4	68.4531	-0.151602	0.185664	-0.81654	0.414192	0.859882	-0.221029	0.15587	-1.41803	0.156182	-0.526529	0.0844711	0.145229	0.527886	1.10583	0.592051	2.06548	0.752311
MACC1	1355.37	-0.0782261	0.165003	-0.47409	0.635436	0.926622	-0.109847	0.110071	-0.997961	0.318298	-0.325583	0.105889	0.295361	0.663328	0.95815	0.435449	2.10829	0.915385
MACF1	5730.06	0.081916	0.109328	0.749271	0.453694	0.874284	0.00590971	0.0565445	0.104514	0.916761	-0.104915	0.116735	0.853015	0.941157	0.568508	0.176459	1.83159	0.344095
MACIR	254.917	-0.161782	0.127057	-1.2733	0.202911	0.735958	-0.144805	0.107628	-1.34542	0.178489	-0.355753	0.0661418	0.459953	0.764936	1.01083	0.411475	2.48319	0.981264
MACO1	337.287	0.191413	0.117055	1.63523	0.102	0.639985	0.0541247	0.0493439	1.09689	0.272691	-0.0425877	0.150837	0.713413	0.884676	4.5251	0.631878	32.4059	0.132854
MACROD1	325.595	-0.0321238	0.163072	-0.196992	0.843834	0.972026	0.00188792	0.176157	0.0107172	0.991449	-0.343373	0.347149	0.152045	0.537571	1.034	0.450751	2.37196	0.937084
MACROD2	54.0452	0.13482	0.190708	0.706946	0.4796	0.880536	0.0871372	0.142672	0.61075	0.541365	-0.192496	0.36677	0.581263	0.829112	1.66537	0.965455	2.87271	0.066716
MACROH2A1	3483.32	-0.10105	0.111119	-0.909382	0.363148	0.835803	0.0341987	0.139586	0.245001	0.806455	-0.239384	0.307782	0.0268803	0.284594	0.715453	0.218579	2.34182	0.579949
MACROH2A2	142.193	0.0459835	0.155348	0.296003	0.767228	0.956056	-0.0265767	0.126696	-0.209768	0.833849	-0.274896	0.221743	0.393039	0.728576	0.817792	0.500101	1.3373	0.422767
MAD1L1	375.212	-0.0205902	0.116204	-0.177191	0.859359	0.974686	-0.0214604	0.0590335	-0.363529	0.71621	-0.137164	0.0942431	0.524377	0.799618	2.59531	0.384648	17.5112	0.327531
MAD2L1	259.191	-0.0600374	0.147151	-0.407998	0.683275	0.938971	-0.084812	0.102986	-0.82353	0.410207	-0.286661	0.117037	0.727856	0.891009	0.814918	0.397718	1.66976	0.576024
MAD2L1BP	169.542	-0.117922	0.101043	-1.16705	0.243189	0.763186	-0.0688285	0.0559386	-1.23043	0.218537	-0.178466	0.0408092	0.558048	0.81694	0.821401	0.167789	4.02111	0.808174
MAD2L2	108.952	-0.065229	0.119579	-0.545491	0.585416	0.914318	-0.0709391	0.117451	-0.60399	0.54585	-0.301138	0.15926	0.146106	0.528519	0.771878	0.263166	2.26395	0.637193
MADCAM1	31.4816	0.299688	0.238914	1.25438	0.209704	0.742429	0.187902	0.169997	1.10533	0.269018	-0.145285	0.521089	0.120859	0.497006	1.12692	0.604186	2.1019	0.707153
MADD	977.668	0.108099	0.102928	1.05024	0.293609	0.802165	0.0388114	0.0788148	0.492438	0.62241	-0.115663	0.193285	0.136287	0.517294	0.513211	0.0735775	3.57971	0.500873
MAEA	707.896	-0.00503322	0.103828	-0.0484765	0.961336	0.993397	-0.0559382	0.0825449	-0.67767	0.497981	-0.217723	0.105847	0.0890934	0.443313	1.08899	0.226845	5.22781	0.915176
MAEL	20.9429	0.240379	0.368797	0.651793	0.514535	0.891242	#N/A	#N/A	#N/A	#N/A	#N/A	#N/A	#N/A	#N/A	0.439655	0.11817	1.63575	0.220248
MAF	492.599	0.340418	0.117465	2.89804	0.00375502	0.218431	0.18059	0.115197	1.56767	0.116959	-0.0451913	0.406371	0.0423315	0.341059	1.13086	0.614919	2.07972	0.692372
MAF1	579.339	0.148175	0.112804	1.31356	0.188995	0.725563	0.091017	0.0780598	1.16599	0.243618	-0.0619774	0.244011	0.428295	0.748058	1.22445	0.465132	3.22333	0.681787
MAFB	191.762	0.128379	0.135031	0.95074	0.341736	0.824998	0.0689423	0.11219	0.614515	0.538875	-0.150946	0.28883	0.114123	0.485016	1.07194	0.631963	1.81825	0.796641
MAFF	290.749	-0.0155015	0.12506	-0.123952	0.901353	0.984114	-0.0411848	0.0869212	-0.473817	0.63563	-0.211547	0.129178	0.48829	0.781507	0.627788	0.247934	1.58961	0.32602
MAFG	636.323	-0.242702	0.107895	-2.24943	0.0244851	0.425803	-0.114217	0.122012	-0.93611	0.349216	-0.353357	0.124923	0.00125744	0.0664892	0.436056	0.130522	1.45681	0.177461
MAFK	595.668	-0.0676999	0.111179	-0.608929	0.542572	0.900758	-0.0494417	0.071101	-0.695372	0.486822	-0.188797	0.0899138	0.777741	0.9128	0.761364	0.238361	2.43192	0.645416
MAFTRR	6.06841	0.401267	0.299008	1.34199	0.179598	NA	0.121607	0.192821	0.630673	0.528255	-0.256315	0.499529	0.819449	0.928002	#N/A	#N/A	#N/A	#N/A
MAGEA11	13.4503	1.05903	0.545219	1.9424	0.0520893	0.542283	#N/A	#N/A	#N/A	#N/A	#N/A	#N/A	#N/A	#N/A	1.28002	0.721175	2.2719	0.399041
MAGEA12	20.231	0.779196	0.813056	0.958355	0.337884	0.823699	#N/A	#N/A	#N/A	#N/A	#N/A	#N/A	#N/A	#N/A	1.41888	0.994541	2.02428	0.0536354
MAGEA3	39.5232	1.9519	0.739591	2.63916	NA	NA	#N/A	#N/A	#N/A	#N/A	#N/A	#N/A	#N/A	#N/A	1.4093	1.07783	1.8427	0.0121484
MAGEA6	12.926	2.24765	0.814866	2.75831	NA	NA	#N/A	#N/A	#N/A	#N/A	#N/A	#N/A	#N/A	#N/A	1.45956	1.12295	1.89708	0.00470121
MAGEB17	86.9979	0.625598	0.415385	1.50607	0.13205	0.680181	#N/A	#N/A	#N/A	#N/A	#N/A	#N/A	#N/A	#N/A	0.856028	0.559208	1.31039	0.474249
MAGED1	809.611	0.0364376	0.121496	0.299908	0.764247	0.955212	0.0210855	0.0706389	0.298497	0.765324	-0.117364	0.159535	0.723848	0.889644	2.33523	0.85193	6.40113	0.0992535
MAGED2	590.002	-0.0454869	0.112638	-0.403834	0.686335	0.938971	-0.0401114	0.0761569	-0.526694	0.598406	-0.189376	0.109153	0.62308	0.846713	1.67348	0.684097	4.09377	0.259258
MAGED4	3.45204	-0.231454	0.317037	-0.730054	0.465357	NA	#N/A	#N/A	#N/A	#N/A	#N/A	#N/A	#N/A	#N/A	2.11867	0.0983795	45.6272	0.631677
MAGED4B	5.59669	0.290318	0.420957	0.689662	0.490407	NA	#N/A	#N/A	#N/A	#N/A	#N/A	#N/A	#N/A	#N/A	8.564e-39	0	Inf	0.997896
MAGEE1	19.3055	0.115655	0.198225	0.58345	0.55959	0.905205	0.037785	0.166115	0.227464	0.820063	-0.287793	0.363364	0.309136	0.670247	1.46426	0.641599	3.34174	0.365029
MAGEF1	243.222	-0.150612	0.111371	-1.35235	0.176264	0.712982	-0.0990847	0.0564221	-1.75613	0.0790658	-0.20967	0.0115006	0.268318	0.644366	1.10816	0.312604	3.92839	0.873619
MAGEH1	60.5502	0.126957	0.164703	0.770823	0.440812	0.87008	0.0437381	0.101466	0.43106	0.666425	-0.155133	0.242609	0.950376	0.977862	0.931101	0.43055	2.01359	0.856052
MAGI1	665.069	0.0415112	0.109617	0.378692	0.704916	0.944059	-0.0134538	0.0776815	-0.173192	0.8625	-0.165707	0.138799	0.332986	0.68845	1.92032	0.815651	4.52107	0.135296
MAGI2	104.069	0.271543	0.152708	1.77819	0.0753731	0.593899	0.206401	0.127863	1.61423	0.106477	-0.0442061	0.457008	0.118175	0.491813	1.52591	0.729691	3.19095	0.261554
MAGI2-AS3	148.959	0.147104	0.152538	0.964376	0.334858	0.821395	#N/A	#N/A	#N/A	#N/A	#N/A	#N/A	#N/A	#N/A	#N/A	#N/A	#N/A	#N/A
MAGI3	608.665	0.288205	0.115704	2.49088	0.0127427	0.349779	-0.16663	0.224226	-0.743135	0.4574	-0.606105	0.272844	0.0652649	0.401758	1.57903	0.524972	4.74947	0.416197
MAGOH	155.854	0.056776	0.11688	0.485765	0.627134	0.924956	0.144288	0.141338	1.02087	0.307316	-0.13273	0.421306	0.0152933	0.223623	0.498002	0.158067	1.56899	0.233785
MAGOH-DT	9.24473	0.0389764	0.20572	0.189463	0.84973	0.972926	-0.0634837	0.106788	-0.594482	0.55219	-0.272785	0.145817	0.882171	0.95167	#N/A	#N/A	#N/A	#N/A
MAGOHB	236.313	0.221199	0.12721	1.73884	0.0820629	0.6065	0.077261	0.0687025	1.12457	0.26077	-0.0573934	0.211915	0.636938	0.851456	0.635825	0.235362	1.71766	0.371816
MAGT1	892.789	-0.233635	0.117435	-1.98948	0.0466478	0.516713	-0.107251	0.0608182	-1.76348	0.0778202	-0.226453	0.01195	0.537315	0.805831	1.57107	0.456925	5.40191	0.473405
MAIP1	114.361	0.0861432	0.122837	0.701281	0.483128	0.881448	0.192135	0.180494	1.0645	0.287103	-0.161626	0.545897	0.0110045	0.19711	2.64395	0.454846	15.3689	0.278943
MAK	165.179	0.0343867	0.155685	0.220874	0.82519	0.969194	-0.0528393	0.0756627	-0.698353	0.484956	-0.201135	0.0954568	0.585631	0.831499	0.814061	0.222301	2.98107	0.756079
MAK16	264.124	-0.0755009	0.114187	-0.661202	0.508483	0.88944	-0.108535	0.0822932	-1.31888	0.187209	-0.269827	0.0527567	0.450561	0.76006	0.762716	0.292774	1.98698	0.579259
MAL	8.35917	0.249278	0.241869	1.03063	0.302712	0.805522	#N/A	#N/A	#N/A	#N/A	#N/A	#N/A	#N/A	#N/A	1.398	0.476875	4.09837	0.541496
MAL2	1782.46	-0.238416	0.127923	-1.86374	0.0623583	0.569089	-0.190375	0.091174	-2.08804	0.036794	-0.369073	-0.0116775	0.603662	0.840364	0.957095	0.521735	1.75574	0.88735
MAL2-AS1	134.41	-0.247673	0.141849	-1.74603	0.0808057	0.603764	-0.206733	0.103785	-1.99193	0.0463787	-0.410147	-0.00331761	0.379121	0.720092	#N/A	#N/A	#N/A	#N/A
MALAT1	79741.7	-0.0596696	0.115319	-0.517432	0.604855	0.920225	-0.0539853	0.0737392	-0.732111	0.464101	-0.198512	0.090541	0.919748	0.964865	#N/A	#N/A	#N/A	#N/A
MALL	289.594	-0.0765794	0.17176	-0.445851	0.655705	0.932531	-0.0935757	0.127945	-0.731374	0.464551	-0.344343	0.157192	0.453494	0.76202	1.4126	0.75296	2.65013	0.281897
MALRD1	111.9	0.887472	0.409511	2.16715	0.0302234	0.45782	#N/A	#N/A	#N/A	#N/A	#N/A	#N/A	#N/A	#N/A	0.706095	0.440618	1.13152	0.148065
MALSU1	169.483	-0.0504521	0.130869	-0.385515	0.699856	0.943418	0.122677	0.23756	0.516402	0.605573	-0.342933	0.588287	0.105274	0.47237	1.67945	0.470984	5.98863	0.424141
MALT1	604.822	0.0278979	0.109616	0.254504	0.799106	0.963619	-0.00523431	0.0716825	-0.0730209	0.94179	-0.145729	0.135261	0.892663	0.955408	0.790169	0.191434	3.26153	0.744736
MALT1-AS1	7.34855	-0.031239	0.204649	-0.152647	0.878677	0.979489	-0.100769	0.146798	-0.686444	0.492433	-0.388488	0.18695	0.904869	0.960219	#N/A	#N/A	#N/A	#N/A
MAMDC2	93.9009	0.0166288	0.170347	0.0976175	0.922236	0.988649	-0.00906709	0.101274	-0.0895299	0.928661	-0.207561	0.189427	0.472745	0.772763	1.84173	1.09828	3.08846	0.0205928
MAMDC4	547.027	0.114847	0.178771	0.642424	0.520598	0.893843	0.0257879	0.0945605	0.272713	0.785074	-0.159547	0.211123	0.949873	0.977511	0.990424	0.489803	2.00272	0.978632
MAML1	786.056	-0.0924307	0.0925538	-0.99867	0.317954	0.815627	-0.0739697	0.0516239	-1.43286	0.151899	-0.175151	0.0272114	0.270044	0.64513	2.1383	0.321658	14.2148	0.431654
MAML2	648.719	0.105098	0.109034	0.963899	0.335097	0.821395	0.0356395	0.0789019	0.451694	0.65149	-0.119005	0.190284	0.442506	0.75534	1.12916	0.380705	3.34904	0.826662
MAML3	369.375	0.131345	0.113613	1.15608	0.24765	0.766423	-0.0130726	0.119263	-0.109612	0.912717	-0.246823	0.220678	0.121376	0.498151	2.17958	0.920054	5.16338	0.0766255
MAMLD1	46.3417	0.0635573	0.164728	0.385832	0.699621	0.943418	#N/A	#N/A	#N/A	#N/A	#N/A	#N/A	#N/A	#N/A	0.899167	0.339515	2.38135	0.830634
MAMSTR	44.5024	0.0790923	0.184915	0.427722	0.668854	0.935382	0.12376	0.237146	0.521875	0.601758	-0.341037	0.588558	0.0664563	0.402817	0.409171	0.0630842	2.65393	0.348871
MAN1A1	671.343	0.0552903	0.125189	0.441654	0.65874	0.93376	-0.0141696	0.0941658	-0.150475	0.88039	-0.198731	0.170392	0.710767	0.883233	0.855351	0.34951	2.09329	0.732226
MAN1A2	927.42	0.129613	0.115366	1.12349	0.26123	0.775389	0.0339708	0.0458591	0.740766	0.458835	-0.0559113	0.123853	0.542169	0.808388	2.2785	0.621498	8.35328	0.214086
MAN1B1	569.558	0.00586873	0.119648	0.0490499	0.96088	0.993321	-0.00168101	0.0542901	-0.0309635	0.975299	-0.108088	0.104726	0.253786	0.633791	1.41215	0.312118	6.38912	0.654079
MAN1B1-DT	19.3775	0.121841	0.147087	0.828355	0.407469	0.858815	0.0382995	0.111688	0.342914	0.731663	-0.180605	0.257204	0.753022	0.901659	#N/A	#N/A	#N/A	#N/A
MAN1C1	124.245	0.215742	0.156875	1.37525	0.169055	0.706995	0.117518	0.09902	1.18681	0.235302	-0.0765576	0.311594	0.705649	0.882262	1.14153	0.575467	2.2644	0.704856
MAN2A1	1170.35	-0.0304274	0.122919	-0.247541	0.80449	0.964454	-0.0303085	0.0602095	-0.503384	0.614694	-0.148317	0.0876999	0.424661	0.745568	2.18305	0.638332	7.46589	0.213337
MAN2A2	916.939	-0.0911995	0.136257	-0.669319	0.503292	0.888805	-0.0256296	0.0511308	-0.501256	0.616191	-0.125844	0.0745849	0.868712	0.945976	0.469513	0.126157	1.74737	0.259492
MAN2B1	622.371	0.0025576	0.109058	0.0234518	0.98129	0.996043	-0.0183375	0.0717962	-0.25541	0.798406	-0.159055	0.12238	0.619721	0.846095	1.5166	0.449577	5.11611	0.502016
MAN2B2	532.377	0.0544022	0.121063	0.449371	0.653164	0.931314	0.0126045	0.0552738	0.228038	0.819616	-0.0957301	0.120939	0.554587	0.815585	2.95442	0.786039	11.1045	0.108805
MAN2C1	869.278	0.0960017	0.124289	0.772404	0.439875	0.869592	-0.00796333	0.0914742	-0.0870556	0.930627	-0.187249	0.171323	0.357314	0.703241	1.09934	0.368465	3.27994	0.865159
MANBA	322.132	0.227002	0.107318	2.11524	0.0344097	0.476187	-0.0040381	0.126914	-0.0318176	0.974617	-0.252785	0.244708	0.00529426	0.143445	3.05205	0.944877	9.85844	0.0621556
MANBAL	342.6	-0.124435	0.109943	-1.13181	0.257715	0.772824	-0.0865119	0.0560304	-1.54402	0.122584	-0.19633	0.0233057	0.346413	0.697161	5.38764	1.04957	27.6558	0.0435983
MANCR	8.35409	-0.188911	0.230715	-0.818805	0.412898	0.859882	-0.285497	0.219134	-1.30284	0.19263	-0.714992	0.143999	0.19324	0.586879	#N/A	#N/A	#N/A	#N/A
MANEA	168.932	0.0820824	0.117216	0.700264	0.483763	0.881448	-0.0904757	0.140274	-0.644994	0.518931	-0.365407	0.184456	0.138699	0.520463	0.877307	0.279188	2.75681	0.822701
MANEA-DT	18.3006	0.328105	0.168195	1.95075	0.0510874	0.538754	0.0808138	0.189972	0.425399	0.670546	-0.291524	0.453152	0.03365	0.310033	#N/A	#N/A	#N/A	#N/A
MANEAL	123.85	0.211683	0.188207	1.12474	0.260701	0.774723	0.0967868	0.129085	0.749793	0.453379	-0.156215	0.349788	0.689639	0.875228	2.11871	1.06482	4.21565	0.0324447
MANF	402.25	-0.0669203	0.125589	-0.532852	0.594136	0.917644	-0.0299546	0.0623187	-0.480668	0.630752	-0.152097	0.0921878	0.841254	0.937242	2.22956	0.713314	6.96882	0.167909
MANSC1	369.548	0.0087861	0.145603	0.0603428	0.951883	0.991391	0.000922373	0.0847054	0.0108892	0.991312	-0.165097	0.166942	0.405342	0.735296	1.75468	0.756626	4.06925	0.190145
MAOA	749.448	0.116075	0.165749	0.700304	0.483737	0.881448	0.0455199	0.14182	0.320971	0.748232	-0.232441	0.323481	0.378929	0.719992	2.53835	1.35191	4.76603	0.00375554
MAOB	36.7757	-0.0447997	0.195839	-0.228758	0.819057	0.968233	-0.612793	0.519223	-1.18021	0.237916	-1.63045	0.404866	0.00238835	0.0944868	0.951851	0.59242	1.52936	0.838383
MAP10	29.7483	0.337725	0.257174	1.31322	0.18911	0.725563	0.0361308	0.163333	0.22121	0.824929	-0.283996	0.356258	0.546998	0.811085	0.955967	0.460909	1.98276	0.903703
MAP1A	254.097	0.113625	0.15456	0.735152	0.462247	0.875302	0.038785	0.106495	0.364195	0.715712	-0.169942	0.247512	0.724276	0.889644	0.835167	0.497289	1.40261	0.495917
MAP1B	443.835	-0.185205	0.15033	-1.23199	0.217951	0.746943	-0.174623	0.10024	-1.74205	0.0814999	-0.371089	0.0218438	0.530157	0.802318	0.913119	0.546315	1.5262	0.728744
MAP1LC3A	259.526	-0.0134391	0.136479	-0.0984704	0.921559	0.988646	0.0343468	0.168378	0.203987	0.838364	-0.295667	0.364361	0.068639	0.408699	1.10073	0.441715	2.74295	0.836781
MAP1LC3B	611.946	-0.0666603	0.098051	-0.679854	0.496597	0.886822	-0.0506338	0.0567506	-0.892217	0.372277	-0.161863	0.0605953	0.873133	0.94805	0.267888	0.0613764	1.16925	0.0797753
MAP1LC3C	2.77136	-0.0901054	0.307083	-0.293424	0.769198	NA	-0.0942216	0.208435	-0.452043	0.651238	-0.502746	0.314303	0.454223	0.762326	1.05896	0.151799	7.38734	0.953906
MAP1S	390.394	-0.00448308	0.113647	-0.0394476	0.968534	0.994944	0.0737474	0.115489	0.638569	0.523103	-0.152606	0.300101	0.358838	0.704265	0.410866	0.0899334	1.87706	0.251151
MAP2	40.5981	-0.0982159	0.238897	-0.411122	0.680983	0.938461	-0.120065	0.163642	-0.733702	0.46313	-0.440798	0.200668	0.90062	0.958688	0.908505	0.449141	1.83769	0.789495
MAP2K1	382.945	-0.0780873	0.0933509	-0.836493	0.402878	0.857696	-0.166498	0.125523	-1.32644	0.184695	-0.412517	0.0795218	0.00761188	0.165589	0.84684	0.194595	3.68529	0.824653
MAP2K2	867.22	0.0191042	0.109484	0.174494	0.861477	0.974801	0.0806409	0.0826372	0.975843	0.329142	-0.0813249	0.242607	0.185146	0.577857	0.654126	0.141499	3.02392	0.58687
MAP2K3	667.158	-0.017133	0.108895	-0.157335	0.874981	0.978095	-0.0280195	0.0743987	-0.376612	0.706462	-0.173838	0.117799	0.855709	0.941916	1.41397	0.470927	4.24549	0.53689
MAP2K4	330.234	0.208516	0.104045	2.00409	0.04506	0.513891	0.0102578	0.114458	0.0896204	0.928589	-0.214076	0.234592	0.104528	0.471217	1.47094	0.353185	6.12617	0.596004
MAP2K5	287.877	0.163003	0.102398	1.59185	0.111418	0.656177	0.0659156	0.0655018	1.00632	0.314262	-0.0624655	0.194297	0.496103	0.785527	2.23019	0.522921	9.51146	0.278422
MAP2K6	694.25	-0.127272	0.125905	-1.01085	0.312086	0.810816	-0.176134	0.103036	-1.70945	0.0873683	-0.37808	0.0258122	0.0305801	0.298582	1.22587	0.782547	1.92035	0.373859
MAP2K7	380.807	0.0511841	0.099967	0.51201	0.608644	0.921041	0.0254293	0.0565369	0.449783	0.652867	-0.0853809	0.13624	0.601902	0.839131	0.185274	0.0228525	1.50208	0.114352
MAP3K1	515.939	0.1918	0.0982718	1.95173	0.0509706	0.538754	-0.00254074	0.108425	-0.0234331	0.981305	-0.215051	0.209969	0.23989	0.625255	0.599673	0.161773	2.22292	0.444284
MAP3K10	222.753	0.208478	0.119532	1.74411	0.0811393	0.604193	0.122421	0.0915282	1.33753	0.181051	-0.0569705	0.301813	0.391916	0.728152	3.22662	0.982536	10.5961	0.0534925
MAP3K11	866.269	0.0401853	0.0989796	0.405996	0.684745	0.938971	-0.0134775	0.10475	-0.128664	0.897624	-0.218783	0.191828	0.284953	0.656039	1.56775	0.292502	8.40282	0.599647
MAP3K12	425.132	0.0272333	0.110239	0.24704	0.804877	0.964487	-0.0137595	0.0452424	-0.304128	0.76103	-0.102433	0.074914	0.918395	0.964492	0.711687	0.293161	1.72772	0.452285
MAP3K13	635.718	0.0753684	0.100427	0.750476	0.452968	0.874142	-0.00149704	0.0529248	-0.0282862	0.977434	-0.105228	0.102234	0.588412	0.832578	0.904034	0.219503	3.72332	0.888902
MAP3K14	315.224	0.0114961	0.104611	0.109894	0.912493	0.986725	-0.180569	0.150865	-1.19689	0.23135	-0.476259	0.115122	0.0700605	0.41094	0.982432	0.276842	3.48637	0.978119
MAP3K15	28.5911	-0.32158	0.194011	-1.65754	0.0974104	0.632926	-0.298893	0.111417	-2.68265	0.00730423	-0.517267	-0.0805193	0.0475049	0.354512	2.15351	0.227893	20.35	0.503231
MAP3K2	1268.84	-0.00784518	0.0932501	-0.0841306	0.932953	0.988891	-0.020084	0.049212	-0.408113	0.683191	-0.116538	0.0763697	0.497978	0.786322	0.59018	0.0673979	5.16801	0.633841
MAP3K20	1262.96	-0.160035	0.141494	-1.13104	0.258037	0.772824	-0.14502	0.0909348	-1.59476	0.110765	-0.323249	0.0332094	0.574465	0.825585	0.968286	0.403469	2.32379	0.94248
MAP3K20-AS1	94.7759	-0.266049	0.190485	-1.39669	0.162507	0.696718	-0.215421	0.135658	-1.58797	0.112293	-0.481305	0.0504638	0.469479	0.770369	#N/A	#N/A	#N/A	#N/A
MAP3K21	431.61	0.143153	0.136582	1.04811	0.294587	0.802698	0.0335291	0.0789528	0.424673	0.671075	-0.121216	0.188274	0.627802	0.848136	0.836518	0.375492	1.86359	0.662269
MAP3K3	344.538	0.0123429	0.091367	0.135092	0.892539	0.981913	-0.017821	0.0628475	-0.283559	0.776749	-0.141	0.105358	0.0132755	0.212493	0.723561	0.243171	2.15298	0.560838
MAP3K4	568.535	0.122701	0.0994803	1.23342	0.21742	0.746943	0.0430025	0.0429171	1.00199	0.316349	-0.0411136	0.127119	0.561945	0.81884	0.179696	0.0504017	0.640668	0.00813467
MAP3K5	664.357	0.0696261	0.101776	0.684108	0.493907	0.885814	-0.0275966	0.0852781	-0.323608	0.746235	-0.194739	0.139545	0.469181	0.770162	0.737825	0.272462	1.99803	0.549711
MAP3K5-AS1	21.2268	0.294913	0.177933	1.65744	0.0974312	0.632926	0.10678	0.128244	0.832627	0.405055	-0.144574	0.358134	0.0949703	0.453274	#N/A	#N/A	#N/A	#N/A
MAP3K6	272.382	-0.0309871	0.142118	-0.218038	0.827399	0.969277	-0.0159752	0.177186	-0.0901604	0.92816	-0.363253	0.331303	0.241174	0.626783	0.816064	0.396938	1.67774	0.580422
MAP3K7	574.282	-0.0206795	0.0967734	-0.21369	0.830788	0.970301	-0.0160709	0.0420856	-0.381862	0.702564	-0.0985572	0.0664154	0.852591	0.941157	0.274069	0.0773512	0.971072	0.0449155
MAP3K7CL	86.8015	0.102367	0.157309	0.65074	0.515214	0.891358	0.0385323	0.111504	0.345567	0.729668	-0.180012	0.257077	0.445046	0.757086	1.04793	0.354314	3.0994	0.932563
MAP3K8	293.25	0.269393	0.133089	2.02416	0.0429534	0.508509	0.142967	0.0824802	1.73335	0.0830338	-0.0186913	0.304625	0.570914	0.823281	0.644311	0.252817	1.64204	0.357084
MAP3K9	397.206	-0.254378	0.132452	-1.92053	0.0547909	0.548001	-0.161418	0.071352	-2.26228	0.0236799	-0.301266	-0.0215711	0.37552	0.717291	0.977948	0.381567	2.50646	0.962963
MAP3K9-DT	18.2502	-0.15759	0.176482	-0.892952	0.371883	0.843654	-0.117181	0.229222	-0.511211	0.609203	-0.566447	0.332085	0.101096	0.466398	#N/A	#N/A	#N/A	#N/A
MAP4	2748.86	0.0114874	0.0941497	0.122012	0.902889	0.984464	-0.0144654	0.0384104	-0.376602	0.70647	-0.0897485	0.0608176	0.0467215	0.35292	0.157033	0.0251874	0.979036	0.0474061
MAP4K1	98.1713	0.274338	0.161559	1.69807	0.0894947	0.619202	-0.110397	0.298794	-0.369476	0.711773	-0.696024	0.475229	0.122152	0.498624	0.872273	0.382088	1.99132	0.745582
MAP4K2	219.255	0.0340487	0.105654	0.322265	0.747252	0.952263	-0.0243686	0.0962875	-0.253081	0.800205	-0.213089	0.164351	0.55759	0.816857	0.764142	0.316656	1.844	0.549511
MAP4K3	531.524	-0.049948	0.100613	-0.496436	0.619587	0.923447	-0.013695	0.0475281	-0.288145	0.773236	-0.106848	0.0794585	0.955173	0.97999	1.28424	0.282163	5.84506	0.746282
MAP4K3-DT	78.8447	0.0702051	0.107847	0.650971	0.515065	0.891242	0.0163772	0.0770461	0.212564	0.831667	-0.13463	0.167385	0.951238	0.978423	#N/A	#N/A	#N/A	#N/A
MAP4K4	1151.86	0.0521076	0.108559	0.479992	0.631233	0.925281	-0.0233862	0.0665602	-0.351354	0.725322	-0.153842	0.107069	0.447094	0.758737	0.642658	0.219826	1.8788	0.419208
MAP4K5	718.217	0.147633	0.100487	1.46917	0.141787	0.68379	0.054502	0.0496656	1.09738	0.272476	-0.0428408	0.151845	0.672875	0.868225	1.22596	0.225012	6.67956	0.8138
MAP6	24.3329	-0.00234883	0.176669	-0.0132951	0.989392	0.997408	-0.0569978	0.145011	-0.393059	0.694276	-0.341214	0.227218	0.696716	0.878865	1.42515	0.586362	3.46382	0.434294
MAP6D1	36.5779	-0.295074	0.160143	-1.84256	0.0653933	0.576395	-0.184236	0.0794176	-2.31984	0.0203493	-0.339892	-0.0285809	0.48219	0.778602	0.660217	0.0919516	4.7404	0.679755
MAP7	1118.06	-0.130767	0.110332	-1.1852	0.235937	0.75804	-0.127673	0.0817539	-1.56167	0.118365	-0.287908	0.032562	0.157352	0.544226	0.928189	0.439043	1.9623	0.845317
MAP7D1	522.374	0.131721	0.112568	1.17014	0.241943	0.762209	0.0584092	0.0745425	0.783569	0.433293	-0.0876915	0.20451	0.828507	0.931746	0.847756	0.301568	2.38318	0.754137
MAP7D2	142.494	0.150524	0.280173	0.537254	0.591092	0.917275	#N/A	#N/A	#N/A	#N/A	#N/A	#N/A	#N/A	#N/A	0.837738	0.625888	1.12129	0.233929
MAP7D3	92.6866	0.10348	0.148543	0.696635	0.486032	0.882018	0.0509525	0.13152	0.387413	0.69845	-0.206822	0.308727	0.702589	0.881521	1.71041	0.808844	3.61691	0.160101
MAP9	69.8068	-0.0497551	0.185605	-0.26807	0.788645	0.961213	-0.105239	0.180553	-0.58287	0.559981	-0.459117	0.248639	0.276749	0.650429	1.05649	0.523389	2.13258	0.87813
MAPK1	1400.97	0.0461101	0.0900343	0.512139	0.608554	0.921041	-0.12265	0.111363	-1.10136	0.270742	-0.340916	0.0956168	0.0912476	0.4483	0.304832	0.0603874	1.53877	0.150375
MAPK10	115.221	0.17209	0.155307	1.10807	0.267834	0.781456	-0.354439	0.54121	-0.654902	0.512531	-1.41519	0.706312	0.00262657	0.0989127	0.815299	0.418733	1.58744	0.548074
MAPK11	74.8767	0.180234	0.146125	1.23342	0.217418	0.746943	0.0685486	0.104067	0.658699	0.510089	-0.135418	0.272516	0.0615773	0.393036	0.839487	0.324481	2.1719	0.71828
MAPK12	92.3462	0.350254	0.150552	2.32647	0.0199935	0.402836	0.205774	0.117226	1.75535	0.079199	-0.0239858	0.435533	0.2958	0.663608	0.66753	0.239575	1.85994	0.439491
MAPK13	1149.47	-0.0856018	0.113681	-0.753001	0.451449	0.87337	-0.0564471	0.0656186	-0.86023	0.389662	-0.185057	0.072163	0.529236	0.802273	1.03513	0.344665	3.10881	0.950931
MAPK14	1075.56	0.072236	0.0938644	0.769578	0.44155	0.870509	0.00529272	0.0418568	0.126448	0.899377	-0.0767452	0.0873306	0.694296	0.87746	0.273348	0.0360364	2.07343	0.209623
MAPK15	228.394	-0.0508904	0.253683	-0.200606	0.841007	0.971897	#N/A	#N/A	#N/A	#N/A	#N/A	#N/A	#N/A	#N/A	0.672768	0.336641	1.34451	0.261869
MAPK1IP1L	1149.39	-0.0484702	0.0987229	-0.490972	0.623446	0.923984	-0.0401654	0.0492469	-0.815592	0.414734	-0.136687	0.0563568	0.453989	0.762206	5.77609	1.18412	28.1756	0.0300844
MAPK3	619.739	-0.152988	0.114559	-1.33546	0.181726	0.716369	-0.102066	0.0825977	-1.2357	0.216572	-0.263954	0.0598229	0.520109	0.79738	2.32489	0.882094	6.12761	0.0879632
MAPK4	9.19708	-0.498449	0.373771	-1.33357	0.182346	0.716747	#N/A	#N/A	#N/A	#N/A	#N/A	#N/A	#N/A	#N/A	1.11859	0.604538	2.06977	0.721125
MAPK6	667.737	-0.0217621	0.099376	-0.218987	0.82666	0.969194	-0.0474893	0.0783549	-0.606079	0.544462	-0.201062	0.106083	0.333254	0.688528	1.12321	0.397521	3.17367	0.826459
MAPK7	215.335	0.0748549	0.114898	0.651493	0.514729	0.891242	0.0337215	0.0722805	0.466537	0.640831	-0.107946	0.175389	0.321504	0.680045	0.963903	0.260963	3.56031	0.95602
MAPK8	428.648	0.0110526	0.101998	0.108362	0.913709	0.987099	0.00621405	0.0560467	0.110873	0.911717	-0.103635	0.116064	0.933789	0.970325	0.866856	0.1458	5.15391	0.875169
MAPK8IP1	59.5727	0.108804	0.138578	0.78515	0.432366	0.86638	-0.0656058	0.179036	-0.36644	0.714037	-0.416509	0.285297	0.152254	0.537884	0.83413	0.427974	1.62573	0.594255
MAPK8IP2	36.438	0.544272	0.256286	2.12369	0.0336959	0.474451	0.343134	0.202992	1.69039	0.0909543	-0.0547222	0.74099	0.663339	0.863814	0.825104	0.441058	1.54355	0.547449
MAPK8IP3	1733.85	-0.0808487	0.144995	-0.557598	0.577119	0.91254	-0.0238836	0.067969	-0.351389	0.725296	-0.1571	0.109333	0.671274	0.867661	0.826329	0.327917	2.08229	0.685816
MAPK9	539.898	-0.0377499	0.101425	-0.372196	0.709747	0.944172	-0.0351369	0.0502646	-0.699038	0.484528	-0.133654	0.0633799	0.938202	0.972382	2.9273	0.720646	11.8909	0.13313
MAPKAP1	729.234	-0.107093	0.0931939	-1.14914	0.250499	0.76832	-0.0470791	0.0366161	-1.28575	0.19853	-0.118845	0.024687	0.809306	0.924716	0.574547	0.0663529	4.97498	0.614838
MAPKAPK2	1172.62	-0.0591075	0.0987191	-0.598744	0.549343	0.902105	-0.0418008	0.055409	-0.754405	0.450606	-0.1504	0.0667989	0.827586	0.931387	0.205453	0.0406354	1.03877	0.0556249
MAPKAPK3	426.779	0.0352406	0.0933849	0.37737	0.705899	0.944059	-0.0167069	0.0876496	-0.19061	0.848831	-0.188497	0.155083	0.119537	0.494634	1.04268	0.300912	3.61294	0.947447
MAPKAPK5	1053.33	-0.0528277	0.106121	-0.497804	0.618622	0.923291	-0.00640091	0.0657916	-0.0972906	0.922496	-0.13535	0.122548	0.354871	0.70187	0.982506	0.289982	3.32889	0.977386
MAPKAPK5-AS1	166.51	-0.0195854	0.110885	-0.176627	0.859801	0.974686	-0.0488122	0.0545229	-0.895261	0.370648	-0.155675	0.0580507	0.720076	0.887801	#N/A	#N/A	#N/A	#N/A
MAPKBP1	382.398	-0.0268697	0.100511	-0.267332	0.789214	0.961276	-0.0375852	0.0700327	-0.536682	0.591488	-0.174847	0.0996762	0.584057	0.830755	0.641775	0.221746	1.85742	0.413365
MAPRE1	1439.39	-0.225982	0.114394	-1.97547	0.048215	0.524478	-0.16633	0.0753706	-2.20683	0.0273262	-0.314053	-0.0186062	0.246807	0.630152	0.625929	0.209549	1.86967	0.401378
MAPRE2	384.188	0.213799	0.102393	2.08803	0.0367953	0.485522	-0.18394	0.254852	-0.721753	0.470446	-0.683441	0.315561	0.00144843	0.0716788	1.72665	0.895885	3.32778	0.102776
MAPRE3	147.016	0.173671	0.137676	1.26144	0.207149	0.739146	0.152564	0.0913117	1.6708	0.0947604	-0.0264037	0.331531	0.343532	0.694804	1.53245	0.757695	3.0994	0.234897
MAPT	52.5199	-0.031361	0.243802	-0.128633	0.897648	0.983537	#N/A	#N/A	#N/A	#N/A	#N/A	#N/A	#N/A	#N/A	1.09893	0.274124	4.40545	0.894067
MARCHF1	266.035	0.192003	0.100426	1.91188	0.0558913	0.552304	-0.261059	0.327947	-0.79604	0.426009	-0.903822	0.381705	0.00584893	0.150512	1.36071	0.444528	4.16515	0.589472
MARCHF2	161.228	0.00747571	0.100165	0.074634	0.940506	0.989943	-0.0122288	0.0706008	-0.173211	0.862486	-0.150604	0.126146	0.172254	0.562692	2.11997	0.757275	5.93482	0.15254
MARCHF3	223.694	0.161648	0.135453	1.19339	0.232717	0.757502	-0.0782773	0.191278	-0.409233	0.682368	-0.453175	0.296621	0.137099	0.517592	0.912813	0.41547	2.00551	0.820306
MARCHF4	9.27569	0.220495	0.259829	0.848616	0.396095	0.854611	-0.0788561	0.178779	-0.441083	0.659153	-0.429256	0.271544	0.65667	0.860381	0.953814	0.17791	5.1136	0.955984
MARCHF5	278.533	0.0148577	0.108698	0.136688	0.891277	0.981913	0.0299152	0.0524071	0.570823	0.56812	-0.0728009	0.132631	0.656391	0.860275	0.292844	0.0712711	1.20326	0.0885057
MARCHF6	2235.24	0.164773	0.123303	1.33633	0.18144	0.716369	0.00449032	0.104505	0.0429674	0.965727	-0.200336	0.209317	0.193392	0.587213	1.1319	0.32518	3.93996	0.845634
MARCHF6-DT	17.3939	0.124008	0.140377	0.883392	0.377024	0.846212	0.0574755	0.135396	0.424499	0.671202	-0.207896	0.322847	0.776314	0.912456	#N/A	#N/A	#N/A	#N/A
MARCHF7	989.599	0.0197813	0.0981064	0.201631	0.840205	0.971897	-0.00474063	0.0523657	-0.0905292	0.927867	-0.107376	0.0978943	0.831197	0.933151	0.122464	0.0237998	0.630155	0.0119888
MARCHF8	400.599	0.193457	0.105531	1.83317	0.0667766	0.578673	-0.257372	0.304265	-0.845879	0.39762	-0.853721	0.338978	0.00123186	0.0656649	2.32245	0.698931	7.71716	0.169035
MARCHF9	187.441	0.218024	0.123941	1.7591	0.0785602	0.599923	0.10965	0.128852	0.850981	0.39478	-0.142894	0.362195	0.0754898	0.424466	1.58451	0.540194	4.6477	0.40185
MARCKSL1	1318.01	0.062066	0.114186	0.54355	0.586751	0.914844	0.0455002	0.0798564	0.569776	0.56883	-0.111015	0.202016	0.71015	0.883233	1.72743	0.675819	4.4154	0.253606
MARCO	7.64694	-0.000294074	0.336302	-0.000874434	0.999302	0.99987	#N/A	#N/A	#N/A	#N/A	#N/A	#N/A	#N/A	#N/A	1.45705	0.867176	2.44817	0.155114
MARF1	1121.04	0.231245	0.0902869	2.56122	0.0104305	0.326907	-0.0564674	0.1447	-0.390237	0.696361	-0.340075	0.22714	0.0351887	0.312777	1.95461	0.449613	8.49732	0.371407
MARK1	77.0417	0.235126	0.222904	1.05483	0.291502	0.800391	0.0912984	0.170029	0.536957	0.591298	-0.241953	0.42455	0.264615	0.641592	0.747267	0.43687	1.2782	0.287445
MARK2	946.341	-0.0551817	0.104818	-0.526455	0.598572	0.918204	-0.0769813	0.0919757	-0.836974	0.402607	-0.25725	0.103288	0.320906	0.679615	2.81186	0.451775	17.501	0.267764
MARK3	996.085	0.121279	0.102377	1.18464	0.236161	0.75804	0.0477149	0.0402639	1.18506	0.235995	-0.0312008	0.126631	0.755649	0.902313	2.65216	0.393465	17.8769	0.316409
MARK4	250.666	0.0989715	0.105795	0.935499	0.349531	0.827972	-0.000282193	0.0869464	-0.0032456	0.99741	-0.170694	0.17013	0.215559	0.605367	1.34924	0.355691	5.11809	0.65968
MARS1	1024.3	-0.137802	0.124639	-1.10561	0.268895	0.782174	-0.0869779	0.0499629	-1.74085	0.0817101	-0.184903	0.0109476	0.21648	0.606009	0.768057	0.240523	2.45262	0.655976
MARS2	235.402	-0.249759	0.146823	-1.70109	0.0889257	0.616883	-0.163243	0.0735558	-2.2193	0.026466	-0.30741	-0.019076	0.230189	0.616779	0.62555	0.224414	1.74371	0.369763
MARVELD1	410.998	0.208788	0.129374	1.61383	0.106563	0.647642	0.101228	0.0829718	1.22003	0.222455	-0.061394	0.263849	0.351678	0.699913	1.4382	0.647643	3.19376	0.371996
MARVELD2	438.32	-0.214756	0.143485	-1.49671	0.134468	0.681089	-0.113039	0.0716971	-1.57662	0.114882	-0.253563	0.0274843	0.31908	0.678295	2.22842	0.829056	5.98979	0.112205
MARVELD3	351.767	0.163295	0.142472	1.14616	0.251731	0.769297	0.0589598	0.0722956	0.815537	0.414765	-0.082737	0.200657	0.383188	0.721618	1.80649	0.656298	4.97243	0.252311
MASP1	62.9971	0.310036	0.227546	1.36252	0.173034	0.709564	0.250372	0.188771	1.32632	0.184733	-0.119613	0.620356	0.102452	0.46874	0.749006	0.453667	1.23661	0.258575
MASP2	72.6157	-0.00424199	0.170674	-0.0248544	0.980171	0.995896	-0.0688247	0.0946426	-0.727207	0.467099	-0.254321	0.116671	0.454392	0.762407	1.24165	0.476138	3.23793	0.65806
MAST1	16.8096	0.100086	0.240243	0.416602	0.676969	0.937298	#N/A	#N/A	#N/A	#N/A	#N/A	#N/A	#N/A	#N/A	6.59987	1.58143	27.5436	0.0096335
MAST2	1254.37	0.0385715	0.120398	0.320367	0.74869	0.952263	0.0166192	0.066437	0.25015	0.802471	-0.113595	0.146833	0.77705	0.912613	1.3722	0.392796	4.7937	0.620046
MAST3	511.163	0.192156	0.117173	1.63993	0.101019	0.639985	0.107353	0.0872628	1.23023	0.218613	-0.0636791	0.278385	0.297324	0.664401	0.744856	0.252732	2.19525	0.593241
MAST4	544.044	0.0377107	0.115273	0.327142	0.74356	0.952209	-0.00229774	0.0686696	-0.0334609	0.973307	-0.136888	0.132292	0.596303	0.835918	1.68664	0.554467	5.13064	0.357074
MASTL	256.959	-0.0831216	0.12836	-0.647565	0.517266	0.892426	-0.0432099	0.0690009	-0.626223	0.531169	-0.178449	0.0920293	0.938529	0.972478	0.741719	0.300493	1.83082	0.516906
MAT1A	18.6505	-0.293665	0.307036	-0.956452	0.338844	0.823964	-0.427213	0.276909	-1.54279	0.122881	-0.969944	0.115518	0.549574	0.812779	1.16289	0.79629	1.69828	0.43478
MAT2A	2473.98	-0.152144	0.10575	-1.43871	0.150233	0.68931	-0.0848382	0.0473516	-1.79167	0.0731865	-0.177646	0.00796919	0.593278	0.834592	0.821197	0.243103	2.77398	0.751105
MAT2B	480.392	-0.0782731	0.103763	-0.754348	0.45064	0.87312	-0.0664191	0.0615135	-1.07975	0.280255	-0.186983	0.0541452	0.4664	0.768376	1.84477	0.428227	7.94716	0.411194
MATCAP1	355.076	-0.147014	0.14525	-1.01215	0.311468	0.810388	-0.0557848	0.0602046	-0.926589	0.35414	-0.173784	0.0622139	0.468899	0.769826	0.498304	0.180774	1.37358	0.178173
MATCAP2	110.74	0.0208745	0.170916	0.122133	0.902793	0.984464	-0.0239154	0.10637	-0.224831	0.82211	-0.232397	0.184567	0.58764	0.832043	1.32154	0.666289	2.62119	0.424921
MATK	24.0468	0.262585	0.175721	1.49433	0.135088	0.681089	-0.265802	0.444389	-0.598129	0.549754	-1.13679	0.605184	0.0158875	0.227344	2.45601	0.758779	7.94962	0.133785
MATN1	8.35221	0.323072	0.189005	1.70933	0.0873893	0.612845	0.134941	0.118064	1.14294	0.253063	-0.0964611	0.366342	0.322697	0.680563	1.22724	0.145471	10.3534	0.850725
MATN1-AS1	33.6457	0.199811	0.140578	1.42135	0.155215	0.692012	0.0858562	0.0907499	0.946075	0.34411	-0.0920103	0.263723	0.708246	0.882756	#N/A	#N/A	#N/A	#N/A
MATN2	332.651	0.319865	0.178282	1.79416	0.0727883	0.588199	-0.190605	0.358624	-0.531489	0.59508	-0.893494	0.512285	0.0037466	0.12045	2.0487	1.33534	3.14315	0.00102278
MATN3	16.0032	0.242456	0.235853	1.028	0.303952	0.806011	#N/A	#N/A	#N/A	#N/A	#N/A	#N/A	#N/A	#N/A	0.733303	0.3383	1.58952	0.431941
MATN4	5.02663	0.412936	0.321322	1.28512	0.198752	NA	0.233126	0.238368	0.978008	0.328071	-0.234067	0.700319	0.294035	0.662363	1.24187	0.144962	10.6388	0.843309
MATR3	1453.15	-0.0558275	0.10098	-0.552857	0.580361	0.913472	-0.0440213	0.0533587	-0.825007	0.409368	-0.148602	0.0605598	0.634592	0.851041	0.371634	0.0616617	2.23984	0.280114
MAU2	849.993	0.151236	0.107651	1.40487	0.16006	0.695467	0.0600914	0.0491288	1.22314	0.221277	-0.0361993	0.156382	0.033118	0.309627	0.367775	0.0691714	1.95541	0.240659
MAVS	2873.05	-0.0201286	0.127014	-0.158475	0.874082	0.978095	0.0621478	0.228243	0.272288	0.785401	-0.3852	0.509496	0.00762808	0.165589	0.576888	0.24705	1.34709	0.203598
MAX	533.688	0.0052819	0.085605	0.0617008	0.950801	0.991327	-0.0119236	0.0517751	-0.230296	0.817862	-0.113401	0.0895537	0.120521	0.49667	3.62908	0.72663	18.1251	0.116228
MAZ	972.995	-0.102161	0.110919	-0.921034	0.357033	0.831525	0.00505751	0.105486	0.0479449	0.96176	-0.201691	0.211806	0.211237	0.602177	0.732449	0.216318	2.48007	0.616825
MB	15.1599	0.047922	0.270336	0.177268	0.859298	0.974686	-0.326417	0.608887	-0.536087	0.591898	-1.51981	0.86698	0.0623907	0.395286	2.64331	1.44215	4.84491	0.0016646
MB21D2	99.993	0.0303843	0.127681	0.23797	0.811904	0.965811	0.00246534	0.0909013	0.0271211	0.978363	-0.175698	0.180629	0.911211	0.961969	0.739314	0.306573	1.78289	0.50127
MBD1	618.43	0.11935	0.102065	1.16936	0.242259	0.762209	0.0289665	0.0465439	0.622348	0.533713	-0.0622578	0.120191	0.366077	0.710844	4.38621	0.944752	20.3639	0.0591051
MBD2	683.177	0.0621719	0.109671	0.566893	0.570787	0.909146	-0.00273918	0.0573797	-0.0477377	0.961925	-0.115201	0.109723	0.923645	0.966575	4.56888	0.859592	24.2844	0.0746748
MBD3	682.187	0.182315	0.117017	1.55802	0.119228	0.664779	0.115849	0.0770155	1.50424	0.132521	-0.0350982	0.266797	0.631604	0.849549	0.500493	0.169205	1.48041	0.21096
MBD4	353.923	0.292308	0.0999369	2.92493	0.00344536	0.206859	0.0845984	0.0416948	2.02899	0.0424591	0.00287812	0.166319	0.356142	0.702483	0.382048	0.0574065	2.54259	0.319742
MBD5	375.359	0.0193175	0.104913	0.184129	0.853912	0.973458	-0.00309172	0.0629758	-0.0490938	0.960845	-0.126522	0.120339	0.303697	0.666482	0.745047	0.194526	2.85357	0.667523
MBD6	863.083	0.11887	0.104886	1.13333	0.257077	0.772703	0.0285318	0.0557057	0.512188	0.608519	-0.0806494	0.137713	0.595774	0.835587	0.959576	0.31506	2.92258	0.942112
MBIP	166.283	0.537148	0.125244	4.28881	1.79635e-05	0.0111766	0.137149	0.229285	0.598159	0.549734	-0.312241	0.586538	0.00216683	0.0911605	0.919029	0.370697	2.27845	0.855365
MBL1P	14.0407	0.362632	0.21171	1.71287	0.0867363	0.611897	0.195037	0.151157	1.29029	0.19695	-0.101226	0.4913	0.721379	0.888282	#N/A	#N/A	#N/A	#N/A
MBLAC1	29.5591	-0.0233819	0.146326	-0.159793	0.873044	0.978059	-0.0700316	0.0925665	-0.756555	0.449317	-0.251459	0.111395	0.202073	0.597045	6.53481	0.888361	48.0702	0.0652275
MBLAC2	90.4283	0.00163086	0.105845	0.015408	0.987707	0.997283	-0.178316	0.172743	-1.03226	0.301949	-0.516885	0.160254	0.0110638	0.197485	1.47421	0.42226	5.14683	0.542894
MBNL1	2065.11	0.199528	0.0905862	2.20263	0.027621	0.446333	0.0511242	0.0646754	0.790474	0.429251	-0.0756372	0.177886	0.145374	0.527886	0.466113	0.0759401	2.86096	0.409639
MBNL1-AS1	132.724	0.243458	0.107114	2.27289	0.0230329	0.416399	-0.0513248	0.263083	-0.19509	0.845322	-0.566957	0.464308	0.0117015	0.201194	#N/A	#N/A	#N/A	#N/A
MBNL2	986.724	-0.0961984	0.106445	-0.903741	0.366133	0.838651	-0.0780608	0.0673625	-1.15882	0.246531	-0.210089	0.0539673	0.921114	0.965446	0.863221	0.338596	2.20071	0.758055
MBNL3	573.607	-0.00879591	0.126122	-0.0697412	0.9444	0.991074	-0.0517731	0.0868678	-0.595998	0.551177	-0.222031	0.118485	0.371295	0.714368	2.51361	1.10572	5.71417	0.0278205
MBOAT1	420.06	-0.0964771	0.160266	-0.601981	0.547187	0.901532	-0.0860311	0.0843441	-1.02	0.307728	-0.251342	0.0792803	0.521699	0.798424	1.2	0.530831	2.71273	0.661299
MBOAT2	638.696	-0.114051	0.163747	-0.696509	0.48611	0.882066	-0.0030191	0.246798	-0.0122331	0.99024	-0.486734	0.480696	0.0628822	0.396286	1.17602	0.720208	1.92032	0.516935
MBOAT7	629.525	-0.0908072	0.13533	-0.671006	0.502217	0.888805	-0.0874503	0.118848	-0.735819	0.461841	-0.320387	0.145487	0.354665	0.70187	1.04118	0.30819	3.51747	0.948202
MBP	600.068	0.125303	0.112553	1.11328	0.265587	0.779864	-0.348823	0.256577	-1.35953	0.17398	-0.851705	0.154059	0.0257718	0.281373	2.37034	0.81769	6.87119	0.11199
MBTD1	541.346	-0.0553641	0.0971265	-0.57002	0.568664	0.907883	-0.0295679	0.0531254	-0.556568	0.577822	-0.133692	0.074556	0.492982	0.784058	0.519944	0.15108	1.78939	0.299642
MBTPS1	1276.21	0.111936	0.106418	1.05186	0.292865	0.801659	0.0262578	0.0355908	0.737769	0.460655	-0.0434988	0.0960144	0.617281	0.845454	0.525435	0.0709107	3.89337	0.528849
MBTPS2	245.019	-0.1661	0.153161	-1.08448	0.278153	0.789038	-0.0978889	0.0745724	-1.31267	0.189295	-0.244048	0.0482704	0.419357	0.74134	1.00771	0.326303	3.11208	0.989349
MC1R	110.01	0.072461	0.181691	0.398814	0.69003	0.93977	0.0116752	0.0973874	0.119884	0.904575	-0.179201	0.202551	0.38472	0.723252	0.144047	0.0378563	0.548117	0.00448574
MCAM	824.511	-0.151236	0.150395	-1.00559	0.314614	0.813733	-0.144568	0.0976331	-1.48073	0.138679	-0.335925	0.0467893	0.416168	0.739839	0.727128	0.383384	1.37907	0.329184
MCAT	141.539	-0.0208224	0.12232	-0.170228	0.864831	0.97593	-0.00985106	0.10047	-0.0980501	0.921893	-0.206768	0.187066	0.403827	0.734578	1.09674	0.266519	4.51315	0.898198
MCC	345.248	0.125516	0.131942	0.951298	0.341453	0.824942	#N/A	#N/A	#N/A	#N/A	#N/A	#N/A	#N/A	#N/A	0.607421	0.310918	1.18668	0.144555
MCCC1	343.23	-0.0411222	0.11014	-0.373364	0.708877	0.944172	-0.0411335	0.0584413	-0.703842	0.481531	-0.155676	0.0734095	0.680235	0.871154	1.42734	0.375431	5.42658	0.601538
MCCC2	818.864	-0.199314	0.118399	-1.68341	0.0922964	0.62713	-0.125761	0.0676567	-1.85882	0.0630532	-0.258366	0.00684331	0.179601	0.572478	1.83632	0.671991	5.01801	0.23604
MCEE	99.1257	0.0877946	0.107826	0.814222	0.415518	0.860241	0.0320725	0.062182	0.515785	0.606005	-0.0898019	0.153947	0.860667	0.943748	0.918644	0.176645	4.77743	0.919651
MCEMP1	11.1988	-0.0681333	0.292658	-0.232809	0.81591	0.967238	#N/A	#N/A	#N/A	#N/A	#N/A	#N/A	#N/A	#N/A	1.36931	0.54506	3.44001	0.503655
MCF2	5.06296	-0.380007	0.248947	-1.52646	0.126896	NA	-0.228159	0.185609	-1.22925	0.218978	-0.591945	0.135627	0.796843	0.919604	0.908883	0.22048	3.74668	0.894824
MCF2L	1029.19	-0.119794	0.126378	-0.947904	0.343179	0.826063	-0.229332	0.174831	-1.31173	0.189611	-0.571995	0.113332	0.0830378	0.434865	1.55036	0.814205	2.95211	0.182059
MCF2L2	114.51	0.0723573	0.137491	0.526268	0.598702	0.918204	-0.0454276	0.0844606	-0.537856	0.590676	-0.210967	0.120112	0.585418	0.831426	0.518764	0.114508	2.3502	0.394534
MCFD2	786.564	-0.0868429	0.106007	-0.819218	0.412662	0.859882	-0.0661687	0.0515844	-1.28273	0.199588	-0.167272	0.0349348	0.532994	0.803793	0.759471	0.243416	2.36959	0.635557
MCHR1	4.62715	0.304215	0.273723	1.1114	0.266398	NA	0.0291521	0.239516	0.121713	0.903126	-0.44029	0.498594	0.958361	0.981773	2.65373	0.66546	10.5826	0.166702
MCIDAS	16.3796	0.189958	0.241099	0.787882	0.430766	0.865995	0.0898902	0.182221	0.493304	0.621798	-0.267256	0.447036	0.767392	0.908276	0.696101	0.270926	1.78852	0.4518
MCL1	4413.19	0.191462	0.113531	1.68644	0.0917118	0.626789	0.099007	0.0718225	1.37849	0.168051	-0.0417626	0.239777	0.70095	0.880781	0.464489	0.15281	1.41188	0.176416
MCM10	188.975	-0.0912144	0.158803	-0.574389	0.565705	0.907234	-0.117966	0.0943683	-1.25006	0.211279	-0.302924	0.0669929	0.708367	0.882756	0.607971	0.304911	1.21225	0.157566
MCM2	415.64	-0.0578278	0.133737	-0.432399	0.665452	0.934919	-0.0896369	0.0928675	-0.965212	0.334438	-0.271654	0.0923801	0.690475	0.87552	0.484437	0.212077	1.10657	0.0854909
MCM3	1028.77	-0.0776365	0.132064	-0.587871	0.556619	0.904207	-0.0749716	0.0758938	-0.987848	0.323227	-0.223721	0.0737776	0.613665	0.844181	0.464953	0.197768	1.0931	0.079113
MCM3AP	1344.84	0.0836238	0.106619	0.784326	0.432849	0.86638	0.0417506	0.0455002	0.917592	0.358833	-0.0474282	0.130929	0.821201	0.928667	1.11005	0.263609	4.67437	0.88682
MCM3AP-AS1	265.695	0.0822147	0.117997	0.696754	0.485956	0.881977	0.0398342	0.0847226	0.470172	0.638232	-0.126219	0.205888	0.421282	0.742871	#N/A	#N/A	#N/A	#N/A
MCM4	1111.3	0.115018	0.148472	0.774682	0.438528	0.869016	0.0166416	0.0986114	0.168759	0.865986	-0.176633	0.209916	0.872779	0.94791	0.548553	0.265475	1.13348	0.104888
MCM5	559.897	0.104253	0.120404	0.865859	0.386567	0.849278	0.0472948	0.0727143	0.650419	0.515422	-0.0952226	0.189812	0.831268	0.933151	0.831436	0.293375	2.35632	0.728346
MCM6	506.388	0.103606	0.124439	0.83259	0.405076	0.858605	0.0223052	0.0719145	0.310162	0.756438	-0.118645	0.163255	0.833768	0.934159	0.793199	0.331426	1.89835	0.602824
MCM7	1397.47	-0.0302156	0.136461	-0.221423	0.824763	0.969194	-0.0297149	0.100462	-0.295782	0.767396	-0.226617	0.167187	0.411811	0.737799	0.828402	0.373893	1.83542	0.642781
MCM8	606.56	0.00347876	0.170271	0.0204308	0.9837	0.996241	0.0525708	0.171664	0.306242	0.75942	-0.283884	0.389026	0.177254	0.569574	0.546374	0.277624	1.07528	0.0801469
MCM9	287.735	0.171003	0.108805	1.57165	0.116032	0.661453	0.0561732	0.0503314	1.11607	0.264394	-0.0424746	0.154821	0.389068	0.726286	0.737865	0.154259	3.52943	0.703439
MCMBP	654.338	-0.0508939	0.104812	-0.485574	0.627269	0.924956	-1.93588e-05	0.0685414	-0.00028244	0.999775	-0.134358	0.134319	0.428024	0.747933	0.300554	0.0851612	1.06072	0.0617141
MCMDC2	137.353	-0.153855	0.149096	-1.03192	0.30211	0.80507	-0.125105	0.103618	-1.20737	0.227289	-0.328192	0.0779819	0.576505	0.826638	0.652412	0.278774	1.52683	0.324891
MCOLN1	125.282	-0.066574	0.122756	-0.542328	0.587593	0.915181	-0.045625	0.0763167	-0.597838	0.549948	-0.195203	0.103953	0.933953	0.970325	1.86937	0.52928	6.60247	0.331189
MCOLN2	231.013	-0.0737102	0.209379	-0.352042	0.724807	0.947257	-0.461697	0.35724	-1.2924	0.196219	-1.16188	0.238481	0.101297	0.466894	0.916727	0.561946	1.4955	0.727692
MCOLN3	62.8375	0.340646	0.287517	1.18479	0.236102	0.75804	-0.665128	0.597735	-1.11275	0.265817	-1.83667	0.506412	0.128013	0.507062	0.712288	0.387413	1.30959	0.274873
MCPH1	412.974	-0.033764	0.112425	-0.300324	0.76393	0.955212	-0.0356785	0.0651824	-0.547364	0.584129	-0.163434	0.0920767	0.444734	0.75684	1.93889	0.623831	6.02611	0.252464
MCPH1-DT	33.521	-0.00700904	0.147062	-0.0476603	0.961987	0.993543	-0.00249802	0.141824	-0.0176136	0.985947	-0.280467	0.275471	0.249931	0.631591	#N/A	#N/A	#N/A	#N/A
MCRIP1	179.905	0.166131	0.110104	1.50885	0.131336	0.679466	0.0173274	0.179163	0.0967127	0.922955	-0.333826	0.368481	0.182479	0.575594	0.616553	0.195572	1.94372	0.409083
MCRIP2	438.731	-0.0203326	0.140505	-0.144711	0.884939	0.980937	0.0720021	0.164021	0.43898	0.660676	-0.249474	0.393478	0.202557	0.597074	1.24513	0.484634	3.19901	0.648831
MCRS1	429.844	0.183444	0.103752	1.76811	0.0770421	0.599451	0.0982351	0.0944024	1.0406	0.298061	-0.0867902	0.28326	0.0943239	0.452538	0.603022	0.0992521	3.66376	0.582702
MCTP1	203.087	-0.0070194	0.14297	-0.049097	0.960842	0.993321	-0.528917	0.401425	-1.3176	0.187638	-1.31569	0.257861	0.00243881	0.0953296	0.974668	0.458734	2.07087	0.946796
MCTP2	979.199	-0.0219742	0.11766	-0.18676	0.851849	0.973211	-0.218791	0.214964	-1.0178	0.308771	-0.640114	0.202531	0.030276	0.297586	1.53257	0.653582	3.59371	0.326153
MCTS1	408.724	-0.0350164	0.118564	-0.295338	0.767736	0.956122	0.224176	0.235701	0.951105	0.341551	-0.237789	0.686141	2.6e-05	0.00934993	0.958027	0.342884	2.67675	0.93481
MCU	598.264	0.0150211	0.105978	0.141737	0.887288	0.980951	-0.0313628	0.069695	-0.450001	0.652709	-0.167962	0.105237	0.4018	0.733927	1.4136	0.551154	3.62562	0.471348
MCUB	130.219	0.305777	0.12056	2.5363	0.011203	0.335471	-0.259557	0.333654	-0.777921	0.436616	-0.913507	0.394394	0.00107653	0.0634411	1.83424	0.57149	5.88714	0.307927
MCUR1	493.566	0.018756	0.116155	0.161474	0.87172	0.977459	-0.0308629	0.101297	-0.304676	0.760613	-0.229402	0.167676	0.474241	0.773718	0.534232	0.180255	1.58333	0.258068
MDC1	621.485	-0.112964	0.114719	-0.984698	0.324773	0.816233	0.0774288	0.135991	0.569367	0.569107	-0.189109	0.343966	0.0333326	0.310033	0.45456	0.180993	1.14162	0.0933338
MDFI	132.397	-0.118597	0.169591	-0.69931	0.484358	0.88148	-0.0691785	0.180244	-0.383805	0.701123	-0.42245	0.284093	0.27683	0.650429	0.618118	0.331314	1.1532	0.130538
MDFIC	236.647	0.277424	0.122935	2.25668	0.0240279	0.423108	#N/A	#N/A	#N/A	#N/A	#N/A	#N/A	#N/A	#N/A	0.801396	0.420415	1.52762	0.501168
MDGA1	89.3675	0.273039	0.204306	1.33643	0.18141	0.716369	0.149072	0.205937	0.723873	0.469144	-0.254557	0.552701	0.226743	0.614443	1.30108	0.691948	2.44643	0.413961
MDH1	541.213	0.000889979	0.103689	0.00858315	0.993152	0.999022	0.0106612	0.0639006	0.16684	0.867496	-0.114582	0.135904	0.660847	0.862436	4.16697	1.1131	15.5994	0.0340863
MDH1B	6.77972	0.133053	0.216646	0.614151	0.539116	NA	-0.0985442	0.168388	-0.585222	0.558398	-0.428578	0.231489	0.736753	0.893946	0.40217	0.0765219	2.11365	0.281957
MDH2	1282.45	-0.146017	0.12569	-1.16172	0.245348	0.764126	-0.0282354	0.163313	-0.172891	0.862737	-0.348324	0.291853	0.243488	0.627516	1.22045	0.458009	3.2521	0.690339
MDK	433.232	-0.212245	0.18306	-1.15943	0.246282	0.765261	-0.192921	0.22528	-0.856361	0.391798	-0.63446	0.248619	0.181465	0.574731	1.16462	0.691124	1.96251	0.567062
MDM1	146.628	0.0572272	0.137511	0.416166	0.677289	0.937298	0.000703237	0.0680011	0.0103416	0.991749	-0.132577	0.133983	0.404117	0.734758	1.49826	0.359463	6.24485	0.578803
MDM2	1541.22	0.230224	0.124448	1.84997	0.0643184	0.571988	0.153172	0.131166	1.16778	0.242897	-0.103908	0.410252	0.00569556	0.148596	1.0792	0.519613	2.24142	0.838048
MDM4	1762.4	0.310425	0.127458	2.43551	0.0148707	0.3685	0.097656	0.0534489	1.82709	0.0676859	-0.00710185	0.202414	0.566447	0.821653	0.519559	0.176053	1.5333	0.235677
MDN1	2216.03	-0.112741	0.114856	-0.98158	0.326307	0.816447	-0.0470992	0.0568378	-0.82866	0.407297	-0.158499	0.0643008	0.558387	0.817186	0.407463	0.200815	0.826761	0.0128851
MDS2	5.54955	0.0512727	0.251034	0.204246	0.838161	NA	-0.0982935	0.19504	-0.503966	0.614285	-0.480565	0.283978	0.954527	0.979848	#N/A	#N/A	#N/A	#N/A
ME1	257.245	0.105106	0.163428	0.643133	0.520138	0.893801	0.0439976	0.118572	0.371061	0.710592	-0.1884	0.276395	0.883761	0.952151	1.40381	0.78935	2.49658	0.248216
ME2	477.116	0.0954568	0.117778	0.810479	0.417665	0.861769	0.0391659	0.0755807	0.5182	0.604319	-0.10897	0.187301	0.382354	0.721168	1.75171	0.591689	5.18598	0.311384
ME3	366.799	0.650951	0.156146	4.16887	3.06115e-05	0.0154957	0.333962	0.0827563	4.03548	5.44901e-05	0.171762	0.496161	0.0206201	0.255592	1.42656	0.721172	2.8219	0.307365
MEA1	260.548	0.0402006	0.101062	0.397782	0.690791	0.939951	0.0561085	0.0950272	0.590447	0.554891	-0.130141	0.242358	0.343348	0.694627	0.750573	0.142359	3.95731	0.735168
MEAF6	361.652	0.111906	0.0961092	1.16436	0.244277	0.764126	0.058734	0.0550348	1.06722	0.285874	-0.0491322	0.1666	0.224553	0.611346	1.00749	0.173978	5.83428	0.993356
MEAK7	317.872	-0.126982	0.110295	-1.15129	0.249614	0.767473	-0.0753649	0.0536061	-1.4059	0.159754	-0.180431	0.0297012	0.550364	0.813183	0.38433	0.0982497	1.50341	0.169418
MECOM	1215.41	0.0349046	0.121115	0.288194	0.773198	0.957195	-0.0162766	0.0757805	-0.214786	0.829934	-0.164804	0.13225	0.751503	0.901287	1.03231	0.448424	2.37648	0.940409
MECP2	960.072	-0.212518	0.101144	-2.10115	0.0356276	0.480344	-0.103725	0.0476061	-2.17882	0.029345	-0.197032	-0.0104189	0.242884	0.627121	0.945868	0.278472	3.21277	0.92892
MECR	166.712	0.0309829	0.129029	0.240124	0.810234	0.965533	0.0340778	0.0541023	0.629877	0.528775	-0.0719607	0.140116	0.249189	0.630967	1.12907	0.27141	4.69699	0.86744
MED1	951.836	-0.0781867	0.128058	-0.610559	0.541491	0.900549	#N/A	#N/A	#N/A	#N/A	#N/A	#N/A	#N/A	#N/A	0.566068	0.193585	1.65526	0.298607
MED10	169.623	-0.0180392	0.110741	-0.162895	0.870601	0.977292	-0.0237497	0.0566911	-0.418933	0.675265	-0.134862	0.0873628	0.926715	0.968228	1.54431	0.385194	6.19141	0.539613
MED11	66.1689	0.131666	0.104451	1.26055	0.20747	0.739818	-0.0622636	0.148941	-0.418042	0.675916	-0.354183	0.229655	0.152524	0.538033	10.3821	2.00134	53.8578	0.0053365
MED12	888.487	-0.0650722	0.113762	-0.572002	0.56732	0.907861	-0.0398278	0.0526289	-0.756767	0.449189	-0.142979	0.0633229	0.452167	0.761336	1.05924	0.240556	4.66417	0.939342
MED12L	26.1035	0.264305	0.2069	1.27745	0.201442	0.735506	0.0809172	0.280489	0.288486	0.772975	-0.468831	0.630665	0.188749	0.581654	0.340197	0.0987705	1.17175	0.0874918
MED13	2278.16	-0.159748	0.101645	-1.57163	0.116037	0.661453	-0.0895796	0.0527327	-1.69875	0.0893669	-0.192934	0.0137747	0.0873161	0.44099	0.580812	0.141729	2.3802	0.450263
MED13L	1723.69	0.0291167	0.0916648	0.317643	0.750756	0.952564	-0.176981	0.145895	-1.21307	0.225104	-0.462931	0.108969	0.0211435	0.256709	1.19777	0.168201	8.52939	0.857014
MED14	1183.08	-0.0365396	0.114349	-0.319543	0.749314	0.952263	0.0203418	0.090088	0.2258	0.821357	-0.156227	0.196911	0.550883	0.813459	0.73723	0.273229	1.98921	0.547198
MED15	1220.05	0.0970039	0.108932	0.890497	0.373199	0.844425	0.0294183	0.070397	0.417891	0.676027	-0.108557	0.167394	0.309948	0.670592	0.331375	0.0885402	1.24022	0.100953
MED16	443.692	0.0316132	0.112079	0.282061	0.777897	0.958364	0.0252808	0.0689147	0.366842	0.713737	-0.10979	0.160351	0.773548	0.911237	2.97332	0.716962	12.3307	0.13323
MED17	374.512	0.158634	0.111711	1.42004	0.155597	0.692767	0.0667893	0.048629	1.37345	0.169614	-0.0285218	0.1621	0.683301	0.872372	0.35514	0.0755538	1.66934	0.189848
MED18	149.276	0.126087	0.119173	1.05802	0.290048	0.79952	0.0677587	0.144312	0.469528	0.638692	-0.215088	0.350606	0.107041	0.474918	1.96719	0.384829	10.056	0.416336
MED19	100.238	0.0849598	0.101677	0.835585	0.403388	0.857696	0.037176	0.0599399	0.62022	0.535113	-0.0803042	0.154656	0.890545	0.954219	5.94573	0.72805	48.5568	0.0961622
MED20	208.834	-0.126869	0.097319	-1.30364	0.192357	0.728139	-0.0858452	0.0527125	-1.62855	0.103408	-0.18916	0.0174695	0.286224	0.656927	0.952362	0.192351	4.7153	0.952311
MED21	257.395	0.14544	0.106491	1.36576	0.172015	0.70869	0.0559092	0.104139	0.536869	0.591358	-0.1482	0.260019	0.0391148	0.329161	0.713265	0.173758	2.9279	0.63909
MED22	453.106	-0.0789882	0.102157	-0.773204	0.439401	0.869263	-0.0550026	0.0507623	-1.08353	0.278573	-0.154495	0.0444898	0.887948	0.953866	0.240274	0.0518139	1.11421	0.0684855
MED23	590.689	0.194581	0.111395	1.74677	0.0806779	0.603648	0.0736897	0.0510609	1.44317	0.148972	-0.0263879	0.173767	0.349079	0.698791	1.24973	0.252453	6.18661	0.784719
MED24	805.403	-0.16735	0.0994911	-1.68206	0.0925567	0.627211	#N/A	#N/A	#N/A	#N/A	#N/A	#N/A	#N/A	#N/A	0.5899	0.229839	1.51403	0.272424
MED25	470.963	0.068166	0.110223	0.618436	0.536288	0.899301	0.0806975	0.088182	0.915124	0.360126	-0.0921361	0.253531	0.3722	0.714997	0.845468	0.219102	3.26248	0.807505
MED26	144.723	0.0370259	0.10334	0.358294	0.720123	0.947083	0.0339646	0.0575884	0.589783	0.555336	-0.0789065	0.146836	0.32341	0.681048	0.17967	0.0207124	1.55855	0.119381
MED27	133.846	0.114179	0.111496	1.02406	0.305806	0.806726	0.0350182	0.047111	0.743312	0.457293	-0.0573176	0.127354	0.411213	0.737799	0.720345	0.134106	3.8693	0.702136
MED28	916.012	0.0501039	0.0915947	0.547018	0.584367	0.914001	-0.109882	0.156789	-0.70083	0.483409	-0.417183	0.197418	0.00785734	0.167797	0.370849	0.0863803	1.59214	0.182087
MED29	372.766	-0.0225197	0.0927519	-0.242795	0.808164	0.965018	-0.0365568	0.0462163	-0.790994	0.428948	-0.127139	0.0540255	0.83651	0.935261	6.00758	1.11643	32.3273	0.0367769
MED30	92.5356	-0.0596307	0.129823	-0.459324	0.646002	0.929592	#N/A	#N/A	#N/A	#N/A	#N/A	#N/A	#N/A	#N/A	1.04448	0.268703	4.06002	0.949905
MED31	39.2444	0.169737	0.110095	1.54174	0.123137	0.671206	0.0826656	0.0695642	1.18834	0.234701	-0.0536777	0.219009	0.380375	0.720966	1.11393	0.0878518	14.1243	0.933648
MED4	390.795	-0.0923201	0.112524	-0.82045	0.41196	0.859882	-0.0242273	0.0924187	-0.262147	0.793208	-0.205365	0.15691	0.524757	0.799723	0.579425	0.180479	1.86023	0.359151
MED6	206.856	0.0549458	0.0951161	0.577671	0.563486	0.906789	0.0442593	0.0679459	0.65139	0.514795	-0.0889122	0.177431	0.291898	0.659801	1.26902	0.201379	7.99696	0.799751
MED7	151.766	-0.0911448	0.113432	-0.803522	0.421673	0.863098	-0.0452348	0.0623695	-0.725271	0.468286	-0.167477	0.0770071	0.910335	0.961733	0.927059	0.231453	3.71322	0.914808
MED8	251.738	-0.00475219	0.0984699	-0.0482603	0.961509	0.993443	-0.0208734	0.0466825	-0.447135	0.654777	-0.11237	0.0706227	0.620518	0.846361	2.05068	0.304249	13.8218	0.460698
MED9	137.608	0.189826	0.108814	1.7445	0.0810719	0.60404	0.0602428	0.0711872	0.846259	0.397408	-0.0792815	0.199767	0.153312	0.538735	1.95457	0.553816	6.89822	0.297613
MEDAG	50.8317	0.226323	0.235819	0.959734	0.337189	0.822588	#N/A	#N/A	#N/A	#N/A	#N/A	#N/A	#N/A	#N/A	0.693619	0.414688	1.16017	0.163348
MEF2A	594.836	0.102163	0.0887609	1.15099	0.249736	0.767473	-0.184198	0.223931	-0.822565	0.410755	-0.623095	0.254699	0.00479181	0.13752	0.516554	0.119263	2.2373	0.377103
MEF2C	300.114	0.198437	0.134613	1.47413	0.140448	0.68379	-0.277258	0.406384	-0.682255	0.495078	-1.07376	0.519241	0.00476968	0.137139	0.74761	0.366465	1.52517	0.42394
MEF2C-AS1	13.3951	0.116899	0.167262	0.698899	0.484615	0.88148	0.215516	0.181584	1.18687	0.235281	-0.140382	0.571415	0.149324	0.533448	#N/A	#N/A	#N/A	#N/A
MEF2D	904.01	0.0772916	0.111854	0.691002	0.489564	0.883226	0.0293121	0.0573209	0.511368	0.609093	-0.0830348	0.141659	0.653294	0.85992	0.652637	0.195959	2.17359	0.486941
MEFV	65.9356	-0.206483	0.209027	-0.98783	0.323236	0.816233	#N/A	#N/A	#N/A	#N/A	#N/A	#N/A	#N/A	#N/A	0.66228	0.332199	1.32034	0.241774
MEG3	879.11	0.233065	0.228232	1.02118	0.307171	0.808005	0.0967105	0.107647	0.898405	0.36897	-0.114273	0.307694	0.826948	0.931154	#N/A	#N/A	#N/A	#N/A
MEGF10	13.9314	0.334605	0.267455	1.25107	0.210909	0.743522	#N/A	#N/A	#N/A	#N/A	#N/A	#N/A	#N/A	#N/A	1.07538	0.454379	2.5451	0.86868
MEGF11	208.844	0.0771803	0.11238	0.686783	0.49222	0.884988	-0.00713061	0.0772332	-0.0923258	0.926439	-0.158505	0.144244	0.411287	0.737799	0.656855	0.261942	1.64716	0.370238
MEGF6	497.098	0.178492	0.217579	0.820354	0.412014	0.859882	#N/A	#N/A	#N/A	#N/A	#N/A	#N/A	#N/A	#N/A	0.729901	0.450321	1.18306	0.201336
MEGF8	691.706	0.244946	0.11852	2.0667	0.0387622	0.493308	0.170793	0.162189	1.05305	0.292318	-0.147092	0.488679	0.00673504	0.158605	1.67081	0.469084	5.95122	0.428358
MEGF9	279.4	0.17382	0.125128	1.38913	0.164793	0.700495	0.0636567	0.0633279	1.00519	0.314805	-0.0604637	0.187777	0.740835	0.896504	0.920923	0.304746	2.78297	0.883922
MEI1	58.4599	-0.0135065	0.159535	-0.0846615	0.93253	0.988834	#N/A	#N/A	#N/A	#N/A	#N/A	#N/A	#N/A	#N/A	1.06415	0.472624	2.39603	0.880645
MEIG1	4.65774	0.343376	0.286397	1.19895	0.230547	NA	-0.000247662	0.248256	-0.000997609	0.999204	-0.48682	0.486325	0.861109	0.943949	0.258176	0.0263611	2.52854	0.24477
MEIOB	6.17058	0.174801	0.18217	0.959548	0.337283	NA	0.202094	0.157321	1.28459	0.198934	-0.10625	0.510438	0.429625	0.749199	1.44437	0.217599	9.58741	0.703406
MEIOC	23.0504	0.114178	0.172947	0.660191	0.509132	0.889445	-0.0323739	0.116416	-0.278088	0.780945	-0.260545	0.195797	0.95693	0.981125	0.270883	0.0408127	1.79791	0.176219
MEIS1	254.647	0.0241824	0.164146	0.147322	0.882878	0.980484	#N/A	#N/A	#N/A	#N/A	#N/A	#N/A	#N/A	#N/A	0.838838	0.524848	1.34067	0.462609
MEIS2	96.3395	0.477054	0.172452	2.7663	0.0056697	0.262384	0.267781	0.1313	2.03945	0.0414049	0.0104369	0.525125	0.19594	0.590683	1.05041	0.572406	1.92757	0.873849
MEIS3	87.2119	0.249295	0.151696	1.64339	0.100303	0.639709	0.161265	0.218569	0.737821	0.460623	-0.267123	0.589653	0.131675	0.511338	0.922818	0.450844	1.88889	0.826043
MELK	307.767	-0.152991	0.147888	-1.0345	0.300902	0.804771	-0.12727	0.093099	-1.36704	0.171613	-0.309741	0.0552007	0.425057	0.745793	0.702741	0.347032	1.42305	0.327121
MELTF	537.223	0.242583	0.194014	1.25034	0.211176	0.743522	#N/A	#N/A	#N/A	#N/A	#N/A	#N/A	#N/A	#N/A	1.10282	0.808631	1.50403	0.536443
MELTF-AS1	52.9981	0.0211996	0.1696	0.124998	0.900525	0.984114	-0.0528427	0.12651	-0.417696	0.676169	-0.300797	0.195112	0.624274	0.847157	#N/A	#N/A	#N/A	#N/A
MEMO1	299.029	-0.0861871	0.109701	-0.785655	0.43207	0.866303	-0.0448641	0.0584043	-0.768164	0.44239	-0.159334	0.0696063	0.785169	0.91605	0.27807	0.06669	1.15943	0.0789353
MEN1	323.526	0.0494748	0.118692	0.416834	0.6768	0.937298	0.0205125	0.0937264	0.218855	0.826763	-0.163188	0.204213	0.561485	0.818414	1.08908	0.359737	3.29709	0.879991
MEOX1	36.8263	0.00262622	0.183603	0.0143038	0.988588	0.997283	-0.0293097	0.150657	-0.194546	0.845748	-0.324592	0.265972	0.11039	0.479972	0.70517	0.346753	1.43406	0.334781
MEOX2	12.0784	0.29448	0.268449	1.09697	0.272656	0.785092	0.224027	0.21892	1.02333	0.306151	-0.205048	0.653103	0.273562	0.647325	1.47992	0.892102	2.45504	0.129051
MEP1A	427.942	-0.356729	0.23566	-1.51374	0.130091	0.677582	-0.323044	0.17849	-1.80987	0.0703156	-0.672878	0.0267899	0.290185	0.659422	1.64793	1.04227	2.60555	0.0325922
MEP1B	15.7073	0.709915	0.247784	2.86506	0.00416932	0.224142	#N/A	#N/A	#N/A	#N/A	#N/A	#N/A	#N/A	#N/A	1.20175	0.597726	2.41617	0.606027
MEPCE	490.814	-0.00389728	0.112733	-0.034571	0.972422	0.995716	0.0192543	0.10455	0.184164	0.853885	-0.18566	0.224168	0.359402	0.704746	0.601085	0.143369	2.5201	0.486399
MERTK	212.348	0.194654	0.110682	1.75868	0.0786322	0.599923	-0.0128308	0.191717	-0.0669259	0.946641	-0.388589	0.362928	0.0141866	0.218603	1.12267	0.54564	2.30992	0.753275
MESD	623.766	-0.201871	0.117322	-1.72065	0.0853136	0.611284	-0.0714278	0.0431977	-1.65351	0.0982273	-0.156094	0.0132381	0.599034	0.837401	2.09971	0.461493	9.55328	0.337249
MESP1	18.1243	-0.315559	0.24411	-1.29269	0.196119	0.731337	-0.354379	0.349688	-1.01342	0.310861	-1.03975	0.330996	0.00603761	0.153094	0.568706	0.183133	1.76608	0.328964
MESP2	6.61623	-0.119353	0.234975	-0.507938	0.611497	NA	-0.219713	0.219476	-1.00108	0.316789	-0.649878	0.210453	0.249724	0.631405	0.752343	0.134686	4.20253	0.745775
MEST	601.227	-0.0544289	0.144309	-0.377168	0.706049	0.944059	-0.0660267	0.0896273	-0.736681	0.461316	-0.241693	0.10964	0.740048	0.896184	0.846415	0.348986	2.05285	0.71222
MET	1862.65	-0.295868	0.175869	-1.68232	0.0925071	0.62713	-0.218723	0.110063	-1.98725	0.0468944	-0.434443	-0.00300352	0.330223	0.685485	1.22518	0.633129	2.37088	0.546543
METAP1	600.451	0.129038	0.103019	1.25257	0.210363	0.743522	0.0573358	0.0551336	1.03994	0.298366	-0.050724	0.165396	0.156354	0.543349	1.44582	0.462465	4.52013	0.526125
METAP1D	157.617	0.0508379	0.147562	0.344518	0.730457	0.948854	0.00177092	0.0779698	0.0227129	0.981879	-0.151047	0.154589	0.882875	0.95167	0.752518	0.258288	2.19245	0.602273
METAP2	563.729	0.00847701	0.100147	0.0846457	0.932543	0.988834	-0.0349022	0.0552883	-0.631276	0.52786	-0.143265	0.0734609	0.375527	0.717291	0.898904	0.257993	3.13197	0.867095
METRN	181.852	-0.156082	0.171113	-0.912158	0.361686	0.834593	#N/A	#N/A	#N/A	#N/A	#N/A	#N/A	#N/A	#N/A	1.10969	0.457176	2.69354	0.818054
METRNL	332.035	0.0467184	0.143355	0.325893	0.744506	0.952245	0.0508629	0.0928141	0.548009	0.583686	-0.131049	0.232775	0.537735	0.805831	1.16661	0.490815	2.77288	0.727204
METTL1	144.717	0.046816	0.123436	0.379273	0.704485	0.944059	0.0561104	0.11577	0.484673	0.627908	-0.170794	0.283014	0.140083	0.521158	0.605513	0.156112	2.34861	0.46821
METTL13	433.588	0.0430206	0.107948	0.398529	0.69024	0.93977	-0.0221982	0.0632372	-0.351031	0.725565	-0.146141	0.101744	0.488686	0.781655	0.841846	0.224298	3.15966	0.798633
METTL14	284.597	0.126636	0.108924	1.16261	0.244987	0.764126	0.0437925	0.0620907	0.705299	0.480624	-0.077903	0.165488	0.20822	0.598921	17.0008	2.16866	133.274	0.00700119
METTL15	258.222	0.0238267	0.107711	0.22121	0.824929	0.969194	0.00440218	0.0632309	0.0696206	0.944496	-0.119528	0.128333	0.701552	0.880781	0.643275	0.132786	3.11631	0.58367
METTL16	417.014	0.169995	0.101226	1.67936	0.0930821	0.629224	0.0643298	0.0485363	1.32539	0.18504	-0.0307997	0.159459	0.540327	0.807145	1.352	0.311748	5.86338	0.687031
METTL17	354.219	0.262343	0.122496	2.14164	0.0322227	0.466175	0.129768	0.0723713	1.79309	0.0729583	-0.0120768	0.271614	0.208106	0.598921	2.16901	0.537645	8.75038	0.276605
METTL18	58.8622	0.0416415	0.130357	0.319443	0.749391	0.952263	0.038133	0.113044	0.337329	0.735869	-0.183429	0.259695	0.176269	0.568181	0.745546	0.187684	2.96156	0.676503
METTL21A	212.421	0.190429	0.105819	1.79957	0.0719282	0.586436	0.0651294	0.0501196	1.29948	0.193779	-0.0331032	0.163362	0.679785	0.871062	0.931003	0.152082	5.69934	0.938355
METTL21EP	15.0424	0.0430413	0.22767	0.189051	0.850053	0.972926	-0.115959	0.137978	-0.840419	0.400674	-0.386391	0.154473	0.797719	0.919909	#N/A	#N/A	#N/A	#N/A
METTL22	348.374	0.0241348	0.121719	0.198283	0.842824	0.971897	-0.0022522	0.0506354	-0.0444788	0.964523	-0.101496	0.0969913	0.989777	0.996034	0.67483	0.215679	2.11145	0.499179
METTL23	177.554	-0.00473758	0.10505	-0.0450984	0.964029	0.994066	-0.0188682	0.057259	-0.329523	0.74176	-0.131094	0.0933575	0.816421	0.927258	1.67354	0.362921	7.71716	0.509067
METTL24	12.3189	0.301587	0.207374	1.45431	0.145861	0.686565	0.2089	0.147173	1.41942	0.155777	-0.0795538	0.497354	0.539948	0.806779	1.16972	0.324707	4.21377	0.810533
METTL25	114.051	0.193981	0.107955	1.79686	0.0723575	0.586647	0.102049	0.068685	1.48575	0.137345	-0.0325712	0.236669	0.241962	0.626824	2.64598	0.577002	12.1337	0.210477
METTL25B	234.812	0.0286552	0.116859	0.245211	0.806293	0.96474	-0.0012335	0.0835908	-0.0147564	0.988227	-0.165069	0.162602	0.505793	0.790039	1.60547	0.349518	7.37457	0.54279
METTL26	289.076	-0.0905686	0.143728	-0.63014	0.528603	0.896699	0.0303799	0.159655	0.190285	0.849086	-0.282538	0.343298	0.126103	0.503895	1.09771	0.351725	3.42588	0.872452
METTL27	82.5959	-0.261069	0.181343	-1.43964	0.149968	0.68931	-0.208989	0.136858	-1.52705	0.126748	-0.477225	0.0592472	0.628955	0.848136	1.44211	0.725482	2.86662	0.296282
METTL2A	210.907	0.0110194	0.121277	0.0908617	0.927602	0.988834	-0.00986547	0.0778679	-0.126695	0.899182	-0.162484	0.142753	0.687296	0.874148	0.647916	0.165338	2.53901	0.533409
METTL2B	373.456	-0.127045	0.121648	-1.04437	0.296316	0.802698	-0.120516	0.127284	-0.946824	0.343728	-0.369988	0.128956	0.019084	0.248028	0.622519	0.175501	2.20813	0.463118
METTL3	495.884	0.00503317	0.118074	0.0426272	0.965999	0.994485	0.00749102	0.0534949	0.140032	0.888634	-0.0973571	0.112339	0.69839	0.879654	1.53229	0.391739	5.99353	0.539705
METTL4	159.794	-0.0367984	0.109355	-0.336503	0.736492	0.949545	-0.0294638	0.0677318	-0.435007	0.663557	-0.162216	0.103288	0.0609542	0.391649	1.08887	0.368498	3.21751	0.87759
METTL5	225.798	-0.0574484	0.121698	-0.472058	0.636885	0.927508	0.0788771	0.148137	0.53246	0.594407	-0.211466	0.36922	0.14242	0.525449	1.09764	0.188734	6.38365	0.917397
METTL6	163.558	0.144496	0.117882	1.22577	0.220283	0.748066	0.0202916	0.0612196	0.331456	0.7403	-0.0996965	0.14028	0.494143	0.784612	0.766428	0.116391	5.04687	0.782068
METTL8	390.537	-0.0125038	0.11557	-0.108192	0.913843	0.987118	-0.0207054	0.0563973	-0.367135	0.713518	-0.131242	0.0898313	0.867633	0.945806	0.58451	0.116116	2.94233	0.514915
METTL9	650.141	-0.0910909	0.0931042	-0.978376	0.327888	0.816825	-0.0570807	0.0502547	-1.13583	0.256028	-0.155578	0.0414166	0.815079	0.927147	0.66024	0.166065	2.62498	0.555507
MEX3A	213.517	-0.112739	0.209349	-0.538523	0.590216	0.916786	-0.0787835	0.286237	-0.275239	0.783133	-0.639797	0.48223	0.0340222	0.310914	0.56706	0.353635	0.909289	0.0185394
MEX3B	34.029	0.222053	0.161221	1.37732	0.168413	0.706719	0.101762	0.170483	0.596902	0.550573	-0.232379	0.435903	0.279069	0.651888	0.68385	0.255068	1.83344	0.450109
MEX3C	405.833	0.26556	0.102082	2.60145	0.00928313	0.31441	0.12727	0.0577268	2.2047	0.0274754	0.0141277	0.240413	0.0975143	0.460196	0.822306	0.254874	2.65303	0.743396
MEX3D	368.267	0.131717	0.141681	0.929672	0.352541	0.828315	-0.000623637	0.10258	-0.00607951	0.995149	-0.201677	0.20043	0.690921	0.875703	0.505127	0.230709	1.10595	0.0876194
MFAP1	185.752	0.00296366	0.0922862	0.0321138	0.974381	0.995896	-0.00811466	0.0496439	-0.163457	0.870159	-0.105415	0.0891857	0.0921457	0.448952	1.01546	0.213866	4.82156	0.984595
MFAP2	102.282	0.405729	0.181334	2.23746	0.025256	0.432934	0.268759	0.144695	1.85742	0.0632513	-0.0148375	0.552355	0.456759	0.763436	0.901515	0.520821	1.56048	0.711114
MFAP3	353.229	-0.208506	0.118446	-1.76035	0.078348	0.599923	-0.111288	0.0546204	-2.03748	0.0416018	-0.218342	-0.00423405	0.447112	0.758737	0.40913	0.0596554	2.80591	0.362958
MFAP3L	112.643	0.199033	0.20247	0.983026	0.325595	0.816233	0.0557979	0.234917	0.237522	0.812252	-0.404631	0.516226	0.436796	0.753142	1.17349	0.71596	1.92341	0.525692
MFAP4	342.537	0.306688	0.174428	1.75825	0.078705	0.599923	#N/A	#N/A	#N/A	#N/A	#N/A	#N/A	#N/A	#N/A	1.01687	0.691977	1.4943	0.932123
MFAP5	77.4649	-0.00351727	0.226277	-0.0155441	0.987598	0.997283	#N/A	#N/A	#N/A	#N/A	#N/A	#N/A	#N/A	#N/A	1.3784	0.986293	1.92639	0.0602241
MFF	572.345	-0.0559515	0.100549	-0.55646	0.577897	0.912673	-0.028156	0.0414142	-0.679863	0.496591	-0.109326	0.0530144	0.816482	0.927258	1.98156	0.220764	17.7863	0.541344
MFF-DT	15.3018	-0.109279	0.15506	-0.704756	0.480962	0.880852	-0.0656215	0.127236	-0.515747	0.606031	-0.314999	0.183756	0.696132	0.87853	#N/A	#N/A	#N/A	#N/A
MFGE8	583.648	0.199681	0.151908	1.31449	0.188681	0.72545	0.0676412	0.0971942	0.695939	0.486467	-0.122856	0.258138	0.486728	0.781032	0.74314	0.410184	1.34637	0.327533
MFHAS1	895.824	-0.260436	0.121574	-2.1422	0.0321773	0.466175	-0.340387	0.160068	-2.12651	0.0334604	-0.654115	-0.0266594	0.0135817	0.214169	2.27934	0.856405	6.06651	0.0990256
MFN1	684.954	-0.156198	0.104834	-1.48996	0.136234	0.682553	-0.0768299	0.0465472	-1.65058	0.0988246	-0.168061	0.014401	0.420393	0.742483	0.297977	0.0468146	1.89664	0.199795
MFN2	914.41	-0.0410854	0.103869	-0.395551	0.692437	0.940647	-0.0421003	0.0757782	-0.555573	0.578503	-0.190623	0.106422	0.578815	0.827837	1.77505	0.529816	5.94696	0.352259
MFNG	142.963	0.114362	0.119968	0.953273	0.340452	0.824363	0.058401	0.0898481	0.649997	0.515694	-0.117698	0.2345	0.716867	0.886397	0.471389	0.177639	1.25089	0.130944
MFSD1	434.303	0.0837924	0.0995547	0.841672	0.399971	0.85714	-0.0484079	0.104245	-0.464369	0.642384	-0.252723	0.155908	0.167381	0.557353	3.4459	0.970936	12.2297	0.0555785
MFSD10	497.618	0.0472242	0.132627	0.356068	0.72179	0.947083	0.0534848	0.119384	0.448008	0.654148	-0.180503	0.287473	0.116668	0.490032	0.49374	0.132023	1.8465	0.294329
MFSD11	375.745	-0.0347452	0.107999	-0.32172	0.747665	0.952263	-0.00806573	0.0778317	-0.10363	0.917463	-0.160613	0.144482	0.302885	0.665944	1.63704	0.317123	8.45061	0.556154
MFSD12	602.381	-0.0122701	0.135978	-0.0902361	0.9281	0.988834	0.0124065	0.0717205	0.172985	0.862664	-0.128163	0.152976	0.373481	0.715727	0.710455	0.16679	3.02624	0.643835
MFSD13A	204.521	-0.0732867	0.119254	-0.614541	0.538858	0.899671	-0.00561336	0.0982578	-0.0571289	0.954443	-0.198195	0.186968	0.204886	0.597903	0.353732	0.117176	1.06784	0.0652532
MFSD14A	411.457	-0.0187017	0.105966	-0.176489	0.85991	0.974686	-0.00105654	0.0419152	-0.0252067	0.97989	-0.0832088	0.0810957	0.736366	0.893778	0.39684	0.0511724	3.07748	0.376508
MFSD14B	841.91	-0.00682335	0.118249	-0.0577032	0.953985	0.992081	-0.0125081	0.0521067	-0.240048	0.810293	-0.114635	0.0896192	0.955536	0.980297	1.12595	0.291959	4.34225	0.863239
MFSD2A	194.227	0.0765307	0.179912	0.425378	0.670561	0.935662	0.0340323	0.112554	0.302364	0.762375	-0.18657	0.254634	0.798521	0.919967	0.781374	0.366032	1.66801	0.523723
MFSD2B	29.7006	-0.159519	0.198345	-0.804248	0.421254	0.863098	-0.0911584	0.187368	-0.486521	0.626598	-0.458393	0.276076	0.0198314	0.251472	0.301129	0.05422	1.67242	0.170044
MFSD3	281.953	0.183907	0.178307	1.03141	0.302351	0.80507	0.0832585	0.127735	0.651805	0.514527	-0.167098	0.333615	0.632485	0.849993	1.2338	0.520695	2.92352	0.63313
MFSD4A	236.491	0.311219	0.220114	1.4139	0.157391	0.694512	-0.471047	0.546416	-0.862068	0.38865	-1.542	0.599908	0.0285083	0.289141	1.58825	1.00504	2.50988	0.0475347
MFSD4B	416.159	0.208607	0.172289	1.21079	0.225974	0.7523	0.0621134	0.0836728	0.742337	0.457883	-0.101882	0.226109	0.442231	0.755315	0.342151	0.115885	1.0102	0.0521869
MFSD5	162.42	-0.0211172	0.116429	-0.181374	0.856074	0.974269	0.0121229	0.0672687	0.180215	0.856983	-0.119721	0.143967	0.736614	0.893918	1.78043	0.270666	11.7117	0.548371
MFSD6	862.453	-0.0735607	0.138637	-0.530597	0.595698	0.917644	-0.0612536	0.0633364	-0.967114	0.333487	-0.185391	0.0628835	0.617137	0.845409	2.13473	0.881352	5.17056	0.0929295
MFSD6L	31.4476	0.0689711	0.224085	0.30779	0.758242	0.954299	-0.00624919	0.168689	-0.0370456	0.970449	-0.336874	0.324376	0.423943	0.745072	2.42073	1.03966	5.63644	0.04035
MFSD8	246.114	0.164995	0.140924	1.17081	0.241676	0.762036	0.0424153	0.0915177	0.463465	0.643031	-0.136956	0.221787	0.0592585	0.388469	1.21138	0.221643	6.62078	0.824867
MFSD9	301.508	0.0158388	0.116607	0.135831	0.891955	0.981913	-0.0148338	0.0515654	-0.287669	0.7736	-0.1159	0.0862326	0.982623	0.992494	2.66862	0.717101	9.93103	0.143197
MGA	1304.23	-0.0113068	0.105548	-0.107125	0.91469	0.987588	-0.0155766	0.0484692	-0.321371	0.747929	-0.110574	0.0794213	0.5999	0.837701	1.32206	0.483427	3.61553	0.586499
MGAM	73.0766	0.0362736	0.220325	0.164637	0.86923	0.976918	#N/A	#N/A	#N/A	#N/A	#N/A	#N/A	#N/A	#N/A	0.653629	0.343784	1.24273	0.194606
MGAM2	520.617	-0.215182	0.22825	-0.94275	0.345809	0.826886	-0.271905	0.185994	-1.4619	0.143768	-0.636447	0.0926367	0.106675	0.474627	1.03784	0.790602	1.36238	0.789082
MGARP	2.19595	0.46179	0.307038	1.50402	0.132577	NA	0.378868	0.22793	1.66221	0.0964699	-0.067866	0.825602	0.417237	0.740011	2.95801	0.298758	29.2874	0.35385
MGAT1	1156.69	-0.0586444	0.107451	-0.54578	0.585217	0.914262	-0.0814079	0.0949676	-0.857218	0.391324	-0.267541	0.104725	0.228246	0.614708	4.46355	1.21846	16.3512	0.0239309
MGAT2	130.531	-0.0985857	0.134295	-0.734097	0.46289	0.875313	-0.0538752	0.0795039	-0.677642	0.497999	-0.2097	0.10195	0.180022	0.573219	14.6107	1.20666	176.912	0.0350653
MGAT3	150.24	0.198684	0.167793	1.1841	0.236372	0.75804	0.0949263	0.170766	0.555886	0.578288	-0.239768	0.429621	0.264812	0.641766	1.33665	0.742108	2.40752	0.333791
MGAT3-AS1	9.72135	0.124113	0.237464	0.522658	0.601212	0.919377	0.0699411	0.161518	0.433023	0.664998	-0.246629	0.386511	0.245609	0.629758	#N/A	#N/A	#N/A	#N/A
MGAT4A	991.941	-0.0563846	0.117873	-0.478349	0.632402	0.92574	-0.0456737	0.0643356	-0.709929	0.477748	-0.171769	0.0804217	0.635033	0.851041	4.42665	1.05094	18.6455	0.0425929
MGAT4B	2177.74	-0.202346	0.121119	-1.67064	0.0947932	0.63094	-0.0839958	0.121506	-0.691289	0.489384	-0.322143	0.154152	0.112375	0.482365	1.00287	0.392653	2.56144	0.995213
MGAT4EP	3.56504	0.475561	0.308877	1.53964	0.123647	NA	#N/A	#N/A	#N/A	#N/A	#N/A	#N/A	#N/A	#N/A	#N/A	#N/A	#N/A	#N/A
MGAT5	2187.91	-0.120713	0.127491	-0.946842	0.343719	0.826072	-0.0983584	0.0785466	-1.25223	0.210486	-0.252307	0.0555901	0.780677	0.914125	0.848867	0.387273	1.86064	0.682377
MGAT5B	7.93431	-0.0030251	0.233724	-0.012943	0.989673	0.997472	0.000288647	0.193175	0.00149423	0.998808	-0.378327	0.378904	0.519904	0.797356	0.512517	0.0769095	3.41536	0.489744
MGC12916	23.2781	0.332101	0.215929	1.53801	0.124046	0.671243	0.24118	0.121808	1.97999	0.0477045	0.0024395	0.47992	0.160301	0.546833	#N/A	#N/A	#N/A	#N/A
MGC16275	24.9125	-0.182164	0.129338	-1.40844	0.159001	0.695467	-0.11585	0.0900855	-1.286	0.198441	-0.292415	0.0607139	0.0778686	0.427557	#N/A	#N/A	#N/A	#N/A
MGC32805	51.5786	0.528734	0.237684	2.22453	0.0261129	0.438233	0.319173	0.184967	1.72556	0.0844258	-0.0433562	0.681702	0.175081	0.56648	#N/A	#N/A	#N/A	#N/A
MGLL	1527.57	0.0633974	0.132892	0.47706	0.63332	0.926003	-0.157147	0.228822	-0.686764	0.492232	-0.605629	0.291336	0.217321	0.607098	1.29582	0.702886	2.38892	0.406359
MGME1	343.731	0.0192684	0.118338	0.162825	0.870656	0.977292	-0.0115711	0.0798155	-0.144973	0.884732	-0.168007	0.144864	0.801939	0.922015	1.13499	0.438539	2.93747	0.794107
MGMT	156.414	0.0886668	0.13759	0.644427	0.519299	0.893801	0.0325172	0.0979236	0.332067	0.739839	-0.15941	0.224444	0.76082	0.904817	1.34119	0.682034	2.63741	0.394859
MGP	169.18	0.0999575	0.167607	0.596379	0.550922	0.902105	#N/A	#N/A	#N/A	#N/A	#N/A	#N/A	#N/A	#N/A	1.07064	0.769209	1.49019	0.685773
MGRN1	948.652	-0.054828	0.108326	-0.50614	0.612758	0.921688	-0.011987	0.0964093	-0.124334	0.901051	-0.200946	0.176972	0.237255	0.622045	1.17441	0.260657	5.29142	0.834195
MGST1	521.816	0.00286866	0.153439	0.0186958	0.985084	0.996713	0.058754	0.144894	0.405495	0.685114	-0.225234	0.342742	0.300592	0.664919	0.792882	0.434206	1.44784	0.450006
MGST2	317.33	0.0253326	0.128329	0.197404	0.843511	0.972026	-0.00094296	0.0620527	-0.0151961	0.987876	-0.122564	0.120678	0.972716	0.9884	2.88462	0.887437	9.37649	0.0781686
MGST3	444.104	-0.151497	0.118081	-1.28299	0.199496	0.7343	-0.035954	0.0697877	-0.515191	0.60642	-0.172735	0.100827	0.984401	0.993538	1.75623	0.66621	4.62971	0.254815
MHENCR	100.73	-0.119115	0.174906	-0.681022	0.495857	0.886632	0.204237	0.30429	0.671191	0.502099	-0.39216	0.800633	0.0255259	0.279518	#N/A	#N/A	#N/A	#N/A
MIA	8.37948	0.227623	0.260577	0.873533	0.382373	0.847999	#N/A	#N/A	#N/A	#N/A	#N/A	#N/A	#N/A	#N/A	#N/A	#N/A	#N/A	#N/A
MIA2	279.659	0.167458	0.132621	1.26268	0.206703	0.738966	-0.139378	0.184042	-0.757319	0.448859	-0.500094	0.221337	0.177788	0.570341	3.22089	1.29711	7.99788	0.0117173
MIA2-AS1	13.3222	0.02265	0.157288	0.144003	0.885498	0.980937	-0.121367	0.242433	-0.500623	0.616637	-0.596527	0.353792	0.288333	0.658462	#N/A	#N/A	#N/A	#N/A
MIA3	1152.39	0.142671	0.129313	1.1033	0.269897	0.782174	#N/A	#N/A	#N/A	#N/A	#N/A	#N/A	#N/A	#N/A	1.69563	0.932754	3.08246	0.0833308
MIAT	497.487	0.215387	0.200871	1.07226	0.283601	0.793038	#N/A	#N/A	#N/A	#N/A	#N/A	#N/A	#N/A	#N/A	#N/A	#N/A	#N/A	#N/A
MIB1	924.48	0.188068	0.0995661	1.88888	0.058908	0.55941	0.00777535	0.109378	0.0710867	0.943329	-0.206602	0.222153	0.14378	0.526415	1.03436	0.384361	2.78358	0.946675
MIB2	649.061	0.131632	0.134361	0.97969	0.327239	0.81654	0.179466	0.191813	0.935633	0.349462	-0.19648	0.555412	0.0457409	0.351188	2.01415	0.723281	5.60889	0.180247
MICA	205.513	0.1015	0.130369	0.778558	0.43624	0.868028	0.0351698	0.0660016	0.532863	0.594129	-0.0941909	0.16453	0.837854	0.935797	0.911476	0.267757	3.10277	0.882103
MICAL1	1083.63	0.0592538	0.132159	0.448353	0.653898	0.931618	0.0167105	0.0583054	0.286603	0.774416	-0.0975659	0.130987	0.116102	0.488582	0.505383	0.188981	1.35153	0.173907
MICAL2	2358.2	-0.0721471	0.109576	-0.658419	0.510269	0.889848	-0.0468092	0.0592389	-0.790177	0.429425	-0.162915	0.069297	0.778936	0.913334	0.913538	0.291454	2.86341	0.87671
MICAL3	1604.5	0.0714229	0.126478	0.564704	0.572275	0.909622	0.0276306	0.0734961	0.375947	0.706957	-0.116419	0.17168	0.513669	0.794137	0.821464	0.277376	2.43281	0.722567
MICALL1	439.286	0.0677659	0.101435	0.668073	0.504087	0.888805	0.0236291	0.0920416	0.256722	0.797394	-0.156769	0.204027	0.416356	0.739839	0.61421	0.22557	1.67245	0.340238
MICALL2	1227.55	0.0720008	0.151481	0.475312	0.634565	0.926122	0.06309	0.0880608	0.716437	0.473721	-0.109506	0.235686	0.135692	0.516548	1.19951	0.449932	3.19786	0.716154
MICALL2-DT	5.42221	-0.0425967	0.270247	-0.157622	0.874755	NA	-0.0753505	0.201425	-0.374087	0.708339	-0.470136	0.319435	0.776228	0.912445	#N/A	#N/A	#N/A	#N/A
MICB	75.3111	0.00746295	0.143474	0.052016	0.958516	0.993321	-0.0382993	0.116065	-0.329981	0.741415	-0.265783	0.189185	0.865049	0.945048	0.628103	0.302538	1.30401	0.212119
MICOS10	301.499	-0.0513837	0.119927	-0.428457	0.668318	0.935168	-0.0202393	0.0593974	-0.340744	0.733296	-0.136656	0.0961775	0.121601	0.498414	0.839507	0.166294	4.2381	0.832282
MICOS13	170.512	-0.0657986	0.12262	-0.536604	0.591541	0.917275	0.04722	0.107639	0.438688	0.660887	-0.163749	0.258188	0.170166	0.560318	1.26395	0.327943	4.87146	0.733641
MICU1	343.207	0.039756	0.0904338	0.439615	0.660216	0.933966	0.0149412	0.052204	0.286208	0.774719	-0.0873768	0.117259	0.726492	0.890312	4.76129	1.01867	22.2543	0.0473137
MICU2	382.975	-0.143706	0.117455	-1.22349	0.221143	0.748234	-0.09818	0.0804074	-1.22103	0.222074	-0.255776	0.0594157	0.286964	0.657344	0.580865	0.217704	1.54983	0.277955
MICU3	46.0077	0.303088	0.194771	1.55613	0.119678	0.664779	0.150292	0.11355	1.32357	0.185646	-0.0722627	0.372847	0.462271	0.765658	0.496651	0.141527	1.74286	0.274546
MID1	577.47	-0.0447311	0.123674	-0.361687	0.717586	0.946508	-0.0246122	0.128209	-0.19197	0.847766	-0.275897	0.226672	0.0592204	0.388469	1.06968	0.50501	2.26574	0.860364
MID1IP1	445.217	-0.151145	0.124725	-1.21183	0.225577	0.752024	0.109385	0.206155	0.530595	0.595699	-0.294672	0.513442	0.00235263	0.0943151	1.22253	0.54857	2.7245	0.623135
MID2	72.7004	0.219579	0.148482	1.47883	0.139186	0.68379	0.142286	0.110224	1.29088	0.196746	-0.0737493	0.358321	0.510406	0.792346	1.394	0.639032	3.04089	0.403883
MIDEAS	928.733	-0.00698438	0.108093	-0.0646148	0.948481	0.991308	-0.0106192	0.064276	-0.165213	0.868776	-0.136598	0.115359	0.175539	0.567502	1.92034	0.40581	9.08731	0.410641
MIDN	1379.74	0.0679671	0.117379	0.579039	0.562563	0.906261	0.0129541	0.0785921	0.164827	0.86908	-0.141084	0.166992	0.891276	0.954461	0.877456	0.263826	2.91832	0.831162
MIEF1	526.349	-0.0193153	0.094719	-0.203922	0.838414	0.971547	-0.0590314	0.0926301	-0.637281	0.523942	-0.240583	0.12252	0.182714	0.575993	0.373974	0.0904257	1.54665	0.174494
MIEF2	78.4674	0.0893556	0.128165	0.697192	0.485683	0.881977	-0.0804466	0.163376	-0.492403	0.622435	-0.400657	0.239764	0.00800546	0.168639	1.82211	0.438307	7.57478	0.409179
MIEN1	371.643	-0.17421	0.158967	-1.09589	0.273128	0.785092	#N/A	#N/A	#N/A	#N/A	#N/A	#N/A	#N/A	#N/A	0.714995	0.377547	1.35405	0.303164
MIER1	685.072	0.0928183	0.107682	0.861963	0.388708	0.85058	-0.10577	0.145592	-0.726482	0.467543	-0.391126	0.179586	0.075473	0.424466	1.6492	0.283826	9.58281	0.57737
MIER2	298.465	0.00994124	0.112698	0.0882112	0.929709	0.988834	-0.00053524	0.0611163	-0.00875773	0.993012	-0.120321	0.119251	0.86046	0.943748	0.282762	0.0357853	2.23427	0.231033
MIER3	528.559	-0.130823	0.113346	-1.15419	0.248421	0.766713	-0.110146	0.0827665	-1.3308	0.183254	-0.272365	0.0520735	0.149915	0.534653	0.889116	0.284349	2.78013	0.839872
MIF	165.256	-0.0354737	0.146999	-0.241319	0.809308	0.965213	0.00506975	0.132724	0.0381975	0.96953	-0.255065	0.265205	0.437017	0.753142	#N/A	#N/A	#N/A	#N/A
MIF4GD	133.978	-0.0269191	0.0939098	-0.286649	0.774381	0.95787	-0.0809999	0.0978442	-0.827845	0.407758	-0.272771	0.110771	0.0194088	0.250144	2.20842	0.573113	8.50989	0.249673
MIF4GD-DT	40.102	-0.226886	0.129138	-1.75692	0.0789313	0.599923	-0.169896	0.0838576	-2.02601	0.0427636	-0.334254	-0.00553859	0.487346	0.781118	#N/A	#N/A	#N/A	#N/A
MIGA1	266.928	0.133819	0.125198	1.06886	0.285131	0.79461	0.0534052	0.0588535	0.907426	0.364182	-0.0619456	0.168756	0.653628	0.860114	3.29818	0.802201	13.5602	0.0980423
MIGA2	475.541	-0.140467	0.133228	-1.05433	0.291731	0.800391	-0.0453216	0.0671271	-0.675162	0.499573	-0.176888	0.086245	0.433155	0.750699	0.601648	0.145102	2.49465	0.483813
MIIP	207.841	0.0620087	0.129279	0.479651	0.631475	0.925382	0.166094	0.167502	0.991594	0.321395	-0.162203	0.49439	0.175885	0.567536	0.539247	0.13044	2.22928	0.393734
MILIP	45.6092	0.192961	0.191165	1.00939	0.312785	0.812255	0.119663	0.250039	0.478578	0.632239	-0.370405	0.609732	0.0452572	0.348956	#N/A	#N/A	#N/A	#N/A
MILR1	53.8631	0.22082	0.130027	1.69826	0.0894588	0.619202	0.152376	0.100074	1.52262	0.127853	-0.0437666	0.348518	0.138146	0.519606	1.2858	0.516694	3.19973	0.588904
MINAR1	57.7614	0.284663	0.203565	1.39839	0.161997	0.696362	0.153163	0.132301	1.15769	0.246992	-0.106142	0.412467	0.388571	0.726286	0.655023	0.249288	1.72112	0.390692
MINCR	50.3256	0.020717	0.16152	0.128263	0.897941	0.983537	0.0941104	0.181895	0.517389	0.604884	-0.262397	0.450618	0.412662	0.738184	#N/A	#N/A	#N/A	#N/A
MINDY1	279.053	0.145486	0.128001	1.1366	0.255705	0.771216	0.0626249	0.064206	0.975375	0.329374	-0.0632166	0.188466	0.631737	0.849654	1.33406	0.402934	4.4169	0.637026
MINDY2	449.528	0.0607272	0.103358	0.587545	0.556838	0.904258	0.0177474	0.0660333	0.268765	0.788111	-0.111675	0.14717	0.0313209	0.301789	0.755212	0.250345	2.27824	0.618228
MINDY2-DT	6.43409	0.291814	0.191521	1.52366	0.127593	NA	0.199835	0.138203	1.44596	0.148189	-0.071037	0.470707	0.45099	0.760267	#N/A	#N/A	#N/A	#N/A
MINDY3	366.384	0.066477	0.110589	0.601119	0.547761	0.901613	0.0374293	0.055426	0.675302	0.499484	-0.0712036	0.146062	0.50296	0.789266	0.710691	0.189753	2.66178	0.612229
MINDY4	80.0647	0.136797	0.144289	0.948082	0.343088	0.826063	0.208752	0.29427	0.70939	0.478082	-0.368006	0.785511	0.00169617	0.079844	0.245124	0.0285378	2.10547	0.200052
MINK1	1659.51	0.0404388	0.111679	0.3621	0.717277	0.946324	0.0115104	0.0697632	0.164992	0.86895	-0.125223	0.148244	0.411095	0.737799	1.92365	0.58791	6.29424	0.279384
MINPP1	160.098	0.100377	0.120605	0.832277	0.405253	0.858605	-0.0215371	0.10502	-0.205077	0.837512	-0.227372	0.184298	0.432922	0.750699	1.15469	0.324419	4.10985	0.824272
MIOS	506.017	0.103536	0.111034	0.932468	0.351095	0.827972	#N/A	#N/A	#N/A	#N/A	#N/A	#N/A	#N/A	#N/A	1.0771	0.295746	3.92274	0.910332
MIOX	21.0291	0.253159	0.217909	1.16177	0.245331	0.764126	#N/A	#N/A	#N/A	#N/A	#N/A	#N/A	#N/A	#N/A	0.494667	0.0908371	2.69378	0.415652
MIP	6.74143	0.18593	0.199706	0.931014	0.351846	NA	-0.0728368	0.250852	-0.290358	0.771543	-0.564498	0.418824	0.541249	0.807838	0.24014	0.0329592	1.74965	0.15917
MIPEP	280.154	-0.256164	0.134453	-1.90524	0.0567491	0.554261	-0.00612294	0.193393	-0.0316606	0.974743	-0.385167	0.372921	0.0043304	0.129076	0.49722	0.221538	1.11596	0.0902696
MIPOL1	155.352	0.227269	0.189421	1.19981	0.230213	0.756235	-0.0430006	0.281444	-0.152786	0.878567	-0.59462	0.508619	0.0206965	0.255877	1.38255	0.783554	2.43945	0.263537
MIR100HG	139.539	0.0896823	0.192209	0.466587	0.640795	0.928719	#N/A	#N/A	#N/A	#N/A	#N/A	#N/A	#N/A	#N/A	#N/A	#N/A	#N/A	#N/A
MIR126	5.72538	-0.0727637	0.204605	-0.35563	0.722118	NA	-0.0149548	0.167748	-0.0891504	0.928962	-0.343735	0.313826	0.798009	0.919909	#N/A	#N/A	#N/A	#N/A
MIR141	6.28845	0.0142997	0.190004	0.0752601	0.940008	NA	-0.0647077	0.137383	-0.471002	0.637639	-0.333974	0.204558	0.991866	0.996448	#N/A	#N/A	#N/A	#N/A
MIR155HG	41.7829	0.303194	0.188863	1.60537	0.108413	0.650669	#N/A	#N/A	#N/A	#N/A	#N/A	#N/A	#N/A	#N/A	#N/A	#N/A	#N/A	#N/A
MIR17HG	415.615	0.0326309	0.226856	0.14384	0.885627	0.980937	-0.0734652	0.114497	-0.641636	0.52111	-0.297875	0.150944	0.416868	0.740011	#N/A	#N/A	#N/A	#N/A
MIR181A2HG	34.5909	0.182875	0.207484	0.881392	0.378106	0.846455	-0.0633205	0.106579	-0.594121	0.552431	-0.272211	0.14557	0.471629	0.772101	#N/A	#N/A	#N/A	#N/A
MIR1915HG	13.7749	0.144087	0.156303	0.921844	0.35661	0.831515	0.201514	0.26071	0.772943	0.439556	-0.309468	0.712496	0.107314	0.475171	#N/A	#N/A	#N/A	#N/A
MIR193BHG	10.2377	0.264309	0.202577	1.30473	0.191983	0.727552	0.0566842	0.210912	0.268757	0.788117	-0.356696	0.470065	0.40656	0.735742	#N/A	#N/A	#N/A	#N/A
MIR194-2HG	633.87	0.239581	0.185306	1.2929	0.196047	0.731337	0.0852121	0.124947	0.681984	0.495249	-0.15968	0.330105	0.37378	0.715872	#N/A	#N/A	#N/A	#N/A
MIR196A1	53.5643	-0.441065	0.250646	-1.75971	0.0784563	0.599923	-0.325637	0.166858	-1.95158	0.0509884	-0.652673	0.00139935	0.706722	0.882338	#N/A	#N/A	#N/A	#N/A
MIR200A	30.0555	0.178915	0.215338	0.830857	0.406055	0.858605	-0.032111	0.225126	-0.142636	0.886578	-0.473349	0.409127	0.276337	0.64989	#N/A	#N/A	#N/A	#N/A
MIR200B	26.1841	-0.0590775	0.268749	-0.219824	0.826008	0.969194	#N/A	#N/A	#N/A	#N/A	#N/A	#N/A	#N/A	#N/A	#N/A	#N/A	#N/A	#N/A
MIR200CHG	56.5586	0.170969	0.165385	1.03376	0.301247	0.804771	0.0897419	0.0914343	0.98149	0.326351	-0.0894661	0.26895	0.869355	0.946342	#N/A	#N/A	#N/A	#N/A
MIR210	5.85493	-0.348146	0.21458	-1.62245	0.104707	NA	-0.394311	0.188842	-2.08804	0.036794	-0.764435	-0.0241866	0.357993	0.703626	#N/A	#N/A	#N/A	#N/A
MIR210HG	118.107	-0.0225974	0.178792	-0.126389	0.899424	0.983966	-0.0352998	0.128027	-0.275722	0.782761	-0.286227	0.215628	0.678176	0.870121	#N/A	#N/A	#N/A	#N/A
MIR221	11.6085	0.253561	0.236994	1.0699	0.284662	0.793814	0.0653576	0.147266	0.443806	0.657183	-0.223279	0.353994	0.904076	0.959867	#N/A	#N/A	#N/A	#N/A
MIR22HG	312.203	0.331064	0.148852	2.22411	0.0261409	0.438264	0.201361	0.0976948	2.06112	0.0392917	0.00988229	0.392839	0.417114	0.740011	#N/A	#N/A	#N/A	#N/A
MIR25	16.7182	-0.120511	0.215069	-0.560335	0.575251	0.912002	-0.14225	0.11846	-1.20082	0.22982	-0.374428	0.0899283	0.628336	0.848136	#N/A	#N/A	#N/A	#N/A
MIR27A	6.88096	0.69055	0.236452	2.92047	0.00349507	NA	0.653441	0.210718	3.10102	0.00192854	0.240442	1.06644	0.0178231	0.24034	#N/A	#N/A	#N/A	#N/A
MIR3131	11.4451	0.363397	0.245628	1.47946	0.139017	0.68379	0.190197	0.157937	1.20426	0.228489	-0.119353	0.499747	0.323277	0.680877	#N/A	#N/A	#N/A	#N/A
MIR3142HG	125.056	0.218943	0.224568	0.97495	0.329585	0.818244	0.153168	0.297448	0.514939	0.606595	-0.42982	0.736156	0.0858868	0.438233	#N/A	#N/A	#N/A	#N/A
MIR3189	14.1057	0.0953555	0.28533	0.334193	0.738234	0.950313	-0.100475	0.221951	-0.452688	0.650773	-0.53549	0.334541	0.538189	0.805831	#N/A	#N/A	#N/A	#N/A
MIR324	8.54449	0.0833833	0.194754	0.428147	0.668544	0.935205	0.0567976	0.114459	0.496228	0.619733	-0.167537	0.281132	0.957645	0.981417	#N/A	#N/A	#N/A	#N/A
MIR339	2.67722	-0.232753	0.231009	-1.00755	0.31367	NA	-0.271604	0.187971	-1.44493	0.148479	-0.640019	0.0968121	0.587064	0.831912	#N/A	#N/A	#N/A	#N/A
MIR3648-2	241.639	0.649027	0.352982	1.8387	0.0659597	0.577113	#N/A	#N/A	#N/A	#N/A	#N/A	#N/A	#N/A	#N/A	#N/A	#N/A	#N/A	#N/A
MIR3667HG	144.454	0.661704	0.213016	3.10636	0.00189406	0.147307	0.443518	0.248145	1.78733	0.0738834	-0.0428371	0.929873	0.00308976	0.107688	#N/A	#N/A	#N/A	#N/A
MIR3677HG	21.1045	0.243533	0.165471	1.47176	0.141085	0.68379	0.0556191	0.097084	0.572897	0.566714	-0.134662	0.2459	0.3485	0.698176	#N/A	#N/A	#N/A	#N/A
MIR3682	7.96113	0.179299	0.197695	0.906948	0.364435	0.836929	0.109196	0.11121	0.981898	0.32615	-0.10877	0.327163	0.860294	0.943748	#N/A	#N/A	#N/A	#N/A
MIR3685	2.80712	0.104565	0.222839	0.469239	0.638899	NA	0.0304242	0.16434	0.185129	0.853128	-0.291676	0.352525	0.768019	0.908276	#N/A	#N/A	#N/A	#N/A
MIR3936	15.3546	-0.0548549	0.187242	-0.292963	0.769551	0.957039	-0.44353	0.384845	-1.15249	0.24912	-1.19781	0.310753	0.177179	0.569452	#N/A	#N/A	#N/A	#N/A
MIR3936HG	68.6727	0.136547	0.156061	0.874958	0.381597	0.847606	0.0354866	0.0958996	0.370039	0.711354	-0.152473	0.223446	0.485951	0.78027	#N/A	#N/A	#N/A	#N/A
MIR3945HG	8.58888	-0.28532	0.359723	-0.793167	0.427681	0.864077	#N/A	#N/A	#N/A	#N/A	#N/A	#N/A	#N/A	#N/A	#N/A	#N/A	#N/A	#N/A
MIR429	46.5056	0.203723	0.214318	0.950564	0.341826	0.824998	0.0214574	0.145098	0.147882	0.882436	-0.262929	0.305844	0.663238	0.863804	#N/A	#N/A	#N/A	#N/A
MIR4292	17.8195	0.32212	0.169726	1.89788	0.0577117	0.555268	0.164991	0.108749	1.51717	0.129223	-0.0481534	0.378136	0.55781	0.816857	#N/A	#N/A	#N/A	#N/A
MIR4435-2HG	438.933	0.0195608	0.136841	0.142946	0.886333	0.980937	-0.0464571	0.0883388	-0.525897	0.59896	-0.219598	0.126684	0.787267	0.916489	#N/A	#N/A	#N/A	#N/A
MIR4453HG	102.134	0.0723595	0.170829	0.42358	0.671872	0.936041	-0.0241661	0.0960702	-0.251546	0.801392	-0.21246	0.164128	0.167034	0.557265	#N/A	#N/A	#N/A	#N/A
MIR4458HG	63.2666	0.11792	0.161496	0.730169	0.465287	0.875687	0.0469015	0.143459	0.326934	0.743718	-0.234272	0.328075	0.715571	0.885716	#N/A	#N/A	#N/A	#N/A
MIR4477B	3.44933	-0.188426	0.243109	-0.775065	0.438301	NA	-0.666997	0.509792	-1.30837	0.190747	-1.66617	0.332177	0.176187	0.568174	#N/A	#N/A	#N/A	#N/A
MIR4489	2.77275	-0.152539	0.21597	-0.706299	0.480002	NA	-0.196966	0.188987	-1.04222	0.297309	-0.567373	0.173441	0.67718	0.869419	#N/A	#N/A	#N/A	#N/A
MIR4537	11.6072	0.383339	0.307849	1.24522	0.213051	0.745022	0.0957229	0.355467	0.269288	0.787708	-0.600979	0.792425	0.463888	0.766554	#N/A	#N/A	#N/A	#N/A
MIR4653	6.44944	-0.165536	0.225191	-0.735089	0.462285	NA	-0.133809	0.148615	-0.900372	0.367922	-0.425089	0.157471	0.880683	0.951346	#N/A	#N/A	#N/A	#N/A
MIR4664	16.1185	0.0445322	0.21194	0.210117	0.833576	0.970803	-0.00901319	0.114602	-0.0786476	0.937313	-0.233629	0.215603	0.326678	0.682661	#N/A	#N/A	#N/A	#N/A
MIR4713HG	8.9668	0.165551	0.184423	0.897672	0.369361	0.840543	0.140987	0.209346	0.673466	0.500651	-0.269323	0.551298	0.350045	0.699568	#N/A	#N/A	#N/A	#N/A
MIR4728	10.24	-0.172276	0.294458	-0.585063	0.558506	0.904609	#N/A	#N/A	#N/A	#N/A	#N/A	#N/A	#N/A	#N/A	#N/A	#N/A	#N/A	#N/A
MIR4740	3.53381	-0.557979	0.288944	-1.9311	0.0534711	NA	-0.415293	0.227842	-1.82272	0.0683456	-0.861855	0.0312697	0.477092	0.775009	#N/A	#N/A	#N/A	#N/A
MIR4768	8.69439	0.432281	0.273942	1.578	0.114565	0.66009	0.031041	0.168546	0.184169	0.853881	-0.299304	0.361386	0.0425521	0.341059	#N/A	#N/A	#N/A	#N/A
MIR497HG	33.8994	-0.16711	0.162412	-1.02893	0.303515	0.806011	-0.137058	0.0866834	-1.58113	0.113848	-0.306954	0.0328385	0.250337	0.631905	#N/A	#N/A	#N/A	#N/A
MIR559	23.8798	0.150754	0.207432	0.726766	0.467369	0.876032	-0.0839987	0.118824	-0.706919	0.479617	-0.316889	0.148892	0.934743	0.970863	#N/A	#N/A	#N/A	#N/A
MIR570	61.5833	0.0754767	0.169356	0.445669	0.655836	0.932531	-0.0032381	0.114297	-0.0283307	0.977398	-0.227255	0.220779	0.995214	0.997821	#N/A	#N/A	#N/A	#N/A
MIR600HG	154.333	0.254829	0.17003	1.49873	0.133944	0.681089	0.0583315	0.0732374	0.796471	0.425758	-0.0852112	0.201874	0.577217	0.827009	#N/A	#N/A	#N/A	#N/A
MIR616	7.31205	0.0606081	0.222818	0.272008	0.785616	0.960851	0.0216655	0.106353	0.203714	0.838577	-0.186782	0.230113	0.775345	0.912101	#N/A	#N/A	#N/A	#N/A
MIR621	19.1028	0.114524	0.133312	0.859069	0.390302	0.85141	0.0148201	0.133217	0.111248	0.911419	-0.24628	0.27592	0.629634	0.848447	#N/A	#N/A	#N/A	#N/A
MIR635	11.6311	-0.0543806	0.179143	-0.303559	0.761464	0.954828	-0.270269	0.248122	-1.08926	0.27604	-0.756579	0.216041	0.0739272	0.421038	#N/A	#N/A	#N/A	#N/A
MIR647	29.7308	-0.142117	0.190553	-0.745811	0.455782	0.874463	-0.214979	0.149656	-1.43649	0.150864	-0.508299	0.0783416	0.013824	0.214265	#N/A	#N/A	#N/A	#N/A
MIR762HG	58.4038	-0.213341	0.126414	-1.68764	0.0914802	0.626789	-0.119616	0.0711087	-1.68216	0.0925383	-0.258986	0.0197544	0.469546	0.770369	#N/A	#N/A	#N/A	#N/A
MIR9-1HG	23.7571	0.000127691	0.24556	0.000519998	0.999585	0.99987	#N/A	#N/A	#N/A	#N/A	#N/A	#N/A	#N/A	#N/A	#N/A	#N/A	#N/A	#N/A
MIR9-3HG	10.7958	0.355886	0.266134	1.33724	0.181143	0.716369	-0.131205	0.453177	-0.289523	0.772181	-1.01941	0.757005	0.258445	0.636663	#N/A	#N/A	#N/A	#N/A
MIR924HG	16.8884	0.351302	0.245616	1.43029	0.152635	0.689522	0.230799	0.197495	1.16863	0.242553	-0.156285	0.617882	0.693544	0.876941	#N/A	#N/A	#N/A	#N/A
MIR93	5.99985	0.0598635	0.197698	0.302803	0.76204	NA	-0.106436	0.120377	-0.88419	0.376594	-0.342371	0.129498	0.9069	0.960525	#N/A	#N/A	#N/A	#N/A
MIR99AHG	29.6627	0.367202	0.26994	1.36031	0.173733	0.710105	#N/A	#N/A	#N/A	#N/A	#N/A	#N/A	#N/A	#N/A	#N/A	#N/A	#N/A	#N/A
MIRLET7BHG	423.343	0.0510687	0.173066	0.295083	0.767931	0.95613	0.0196365	0.077576	0.253126	0.800171	-0.13241	0.171683	0.929721	0.968897	#N/A	#N/A	#N/A	#N/A
MIRLET7D	17.4559	0.106481	0.195331	0.545132	0.585663	0.91453	0.0218584	0.108999	0.200538	0.84106	-0.191776	0.235493	0.976916	0.989801	#N/A	#N/A	#N/A	#N/A
MIS12	230.246	0.0847236	0.100633	0.84191	0.399838	0.857129	-0.0924925	0.120348	-0.768542	0.442165	-0.32837	0.143385	0.0763662	0.426127	1.62898	0.466039	5.69388	0.444738
MIS18A	121.979	0.0622697	0.124293	0.500992	0.616377	0.922672	0.00639843	0.0798632	0.0801174	0.936144	-0.150131	0.162928	0.661461	0.862742	1.98642	0.640888	6.15689	0.234387
MIS18BP1	596.547	-0.0132732	0.108936	-0.121844	0.903023	0.984473	-0.0300552	0.071902	-0.418003	0.675945	-0.17098	0.11087	0.649251	0.857596	0.961845	0.315088	2.93615	0.94553
MISFA	49.2663	-0.00934327	0.138803	-0.0673132	0.946332	0.991236	-0.0463459	0.059145	-0.783597	0.433276	-0.162268	0.0695762	0.719364	0.887494	0.279845	0.0461208	1.698	0.166232
MISP	2225.59	-0.0267182	0.147772	-0.180807	0.856519	0.974486	-0.018702	0.100482	-0.186123	0.852349	-0.215643	0.178239	0.591213	0.834308	1.03236	0.480548	2.21782	0.934937
MISP3	210.6	0.106044	0.160576	0.6604	0.508997	0.88944	0.140292	0.139817	1.0034	0.315666	-0.133743	0.414328	0.12815	0.507275	1.19583	0.680824	2.10041	0.533761
MITD1	200.037	0.0381546	0.12059	0.316399	0.7517	0.953042	-0.0100889	0.0487414	-0.206988	0.836019	-0.10562	0.0854425	0.802868	0.922584	0.945409	0.136636	6.54146	0.954639
MITF	113.105	0.244567	0.137489	1.77882	0.0752697	0.593817	#N/A	#N/A	#N/A	#N/A	#N/A	#N/A	#N/A	#N/A	1.07172	0.564061	2.03629	0.832486
MIX23	140.866	-0.0536416	0.121659	-0.440916	0.659274	0.933891	0.0394836	0.130664	0.302177	0.762517	-0.216613	0.295581	0.28439	0.65584	0.338625	0.0710109	1.61478	0.174241
MIXL1	11.5081	-0.0950207	0.202231	-0.469861	0.638454	0.928078	-0.139094	0.142922	-0.973217	0.330446	-0.419217	0.141028	0.315906	0.676448	0.46485	0.158629	1.36221	0.162575
MKI67	3314.07	0.17072	0.163189	1.04615	0.295493	0.802698	0.027563	0.0916786	0.300648	0.763683	-0.152124	0.20725	0.204251	0.59777	0.706194	0.395653	1.26047	0.239259
MKKS	411.691	0.0983724	0.123955	0.793615	0.42742	0.86407	0.185685	0.165305	1.12329	0.261316	-0.138307	0.509676	0.0784953	0.428863	0.562847	0.253216	1.25109	0.158456
MKLN1	1495.79	-0.132668	0.108777	-1.21963	0.222604	0.750006	-0.0921696	0.0588682	-1.56569	0.11742	-0.207549	0.02321	0.354682	0.70187	0.546037	0.108883	2.73831	0.462041
MKLN1-AS	46.7194	0.266359	0.13271	2.00708	0.0447415	0.513531	0.126764	0.0783152	1.61864	0.105524	-0.0267308	0.280259	0.517929	0.79602	#N/A	#N/A	#N/A	#N/A
MKNK1	592.493	0.231283	0.102378	2.2591	0.0238772	0.422497	0.123559	0.0551083	2.2421	0.0249546	0.0155483	0.231569	0.284952	0.656039	0.587358	0.110029	3.13543	0.533487
MKNK1-AS1	49.7142	0.232865	0.126196	1.84527	0.0649989	0.575298	0.145885	0.0704124	2.07186	0.0382783	0.007879	0.28389	0.208744	0.599183	#N/A	#N/A	#N/A	#N/A
MKNK2	1558.64	-0.0382051	0.109756	-0.34809	0.727773	0.948024	-0.200288	0.152596	-1.31253	0.189341	-0.499371	0.0987959	0.115453	0.48765	1.2148	0.371937	3.96769	0.747298
MKRN1	1348.33	0.0161068	0.102062	0.157815	0.874603	0.978095	-0.00824708	0.0539882	-0.152757	0.87859	-0.114062	0.0975678	0.918928	0.964727	2.89851	0.822758	10.2112	0.0976571
MKRN2	326.592	-0.105956	0.0894302	-1.18479	0.236101	0.75804	-0.0774634	0.115804	-0.668916	0.503549	-0.304436	0.149509	0.0503989	0.364648	0.811445	0.133394	4.93607	0.82057
MKRN2OS	104.745	-0.197084	0.148141	-1.33038	0.183393	0.718811	-0.268732	0.207034	-1.29801	0.194285	-0.674511	0.137048	0.0603836	0.391239	1.90521	0.479464	7.57056	0.359823
MKS1	139.286	-0.0886288	0.109948	-0.806096	0.420188	0.862658	-0.0472966	0.0639834	-0.7392	0.459785	-0.172702	0.0781087	0.871528	0.947299	1.68494	0.435618	6.51721	0.449687
MKX	27.3178	0.242619	0.24157	1.00434	0.315214	0.814239	0.0838672	0.188881	0.444022	0.657027	-0.286332	0.454067	0.224297	0.611323	0.735636	0.365604	1.48018	0.389433
MLANA	50.196	-0.07887	0.118946	-0.663072	0.507285	0.888986	-0.0218731	0.0880516	-0.248413	0.803815	-0.194451	0.150705	0.818138	0.927761	1.2075	0.281753	5.17491	0.799543
MLC1	8.52774	0.295189	0.264183	1.11737	0.263838	0.778265	0.190209	0.215498	0.882649	0.377426	-0.232159	0.612577	0.674109	0.868927	0.68177	0.190545	2.43937	0.555897
MLEC	6083.16	0.103494	0.129713	0.797865	0.424949	0.863646	0.0461223	0.0663208	0.695443	0.486778	-0.083864	0.176109	0.680335	0.871154	1.16558	0.505297	2.68869	0.719375
MLF1	55.223	-0.119972	0.199509	-0.601336	0.547616	0.901613	-0.140848	0.153963	-0.914817	0.360288	-0.442611	0.160914	0.188403	0.581207	0.737042	0.376761	1.44185	0.372838
MLF2	870.96	0.0684882	0.111301	0.615344	0.538328	0.899671	0.0701711	0.0884571	0.793279	0.427615	-0.103202	0.243544	0.476486	0.774578	0.768836	0.263264	2.24531	0.630694
MLH1	316.533	0.125399	0.0988078	1.26912	0.204399	0.736289	0.0313862	0.0453993	0.691336	0.489355	-0.0575949	0.120367	0.0919133	0.448649	2.67245	0.424161	16.8379	0.295228
MLH3	640.898	0.0431809	0.116662	0.370135	0.711282	0.944172	-0.0315315	0.089243	-0.353322	0.723847	-0.206444	0.143381	0.382821	0.721168	1.89896	0.582814	6.18728	0.287272
MLIP	5.96733	-0.0800365	0.383745	-0.208567	0.834786	NA	-0.333517	0.315226	-1.05802	0.290045	-0.951349	0.284316	0.503628	0.789266	1.1291	0.218951	5.8226	0.884648
MLKL	384.992	-0.0792636	0.111585	-0.710345	0.47749	0.879921	-0.0332196	0.0526121	-0.631406	0.527775	-0.136338	0.0698983	0.974714	0.988784	0.403499	0.0814979	1.99774	0.266119
MLLT1	711.969	0.0779762	0.113605	0.68638	0.492473	0.884988	0.0339837	0.0605689	0.561075	0.574746	-0.0847291	0.152696	0.746479	0.899538	0.316536	0.0630556	1.589	0.162296
MLLT10	595.424	0.0148197	0.1008	0.14702	0.883116	0.980484	0.00151014	0.040175	0.0375892	0.970015	-0.0772314	0.0802517	0.820448	0.928462	0.33373	0.068105	1.63535	0.175932
MLLT11	69.8931	-0.11721	0.149046	-0.786402	0.431632	0.866303	-0.072299	0.0930294	-0.777163	0.437062	-0.254633	0.110035	0.388894	0.726286	0.414767	0.171332	1.00409	0.0510666
MLLT3	643.779	-0.105957	0.12603	-0.840727	0.400501	0.857618	-0.0954525	0.0795882	-1.19933	0.2304	-0.251443	0.0605375	0.416049	0.739839	1.35146	0.635237	2.87521	0.434257
MLPH	1012.31	0.271517	0.19611	1.38451	0.166201	0.703809	0.135413	0.251123	0.539229	0.589729	-0.35678	0.627605	0.382839	0.721168	1.16286	0.85088	1.58922	0.343785
MLST8	260.226	0.0360377	0.116847	0.308417	0.757765	0.954299	0.0149323	0.0742652	0.201067	0.840646	-0.130625	0.160489	0.341731	0.693493	1.35732	0.417601	4.41168	0.611456
MLX	443.659	-0.0607945	0.0932744	-0.651781	0.514543	0.891242	-0.0856435	0.0799587	-1.0711	0.284126	-0.24236	0.0710727	0.0466134	0.352454	1.78136	0.437414	7.25457	0.420321
MLXIP	4004.1	0.0939808	0.111526	0.842682	0.399406	0.856666	0.0312971	0.0713595	0.438584	0.660963	-0.108565	0.171159	0.754455	0.901888	1.17014	0.342738	3.99495	0.801975
MLXIPL	698.575	-0.154075	0.199619	-0.771846	0.440206	0.869592	-0.14413	0.202477	-0.711837	0.476566	-0.540978	0.252717	0.202605	0.597074	0.854847	0.587497	1.24386	0.41245
MLYCD	446.246	0.0195543	0.107503	0.181895	0.855665	0.9742	-0.0154554	0.0627328	-0.246369	0.805397	-0.13841	0.107499	0.500485	0.788162	0.866564	0.272559	2.75512	0.808253
MMAA	141.139	0.0446873	0.123043	0.363185	0.716467	0.945969	-0.0248402	0.101307	-0.245197	0.806304	-0.223398	0.173718	0.510813	0.7925	3.05694	0.798502	11.703	0.102798
MMAB	242.694	-0.135165	0.119464	-1.13143	0.257873	0.772824	-0.0908594	0.062156	-1.4618	0.143797	-0.212683	0.0309642	0.290649	0.659459	1.08667	0.346861	3.40438	0.886563
MMACHC	360.97	0.0185833	0.114857	0.161795	0.871467	0.977459	9.91705e-05	0.0795585	0.00124651	0.999005	-0.155833	0.156031	0.389226	0.72633	2.57658	0.674404	9.84394	0.166373
MMADHC	424.353	-0.0197366	0.104009	-0.189759	0.849498	0.972926	-0.00544714	0.0582805	-0.0934642	0.925535	-0.119675	0.108781	0.756366	0.902612	1.20525	0.24775	5.86324	0.817095
MMADHC-DT	21.9602	0.03	0.150286	0.199619	0.841779	0.971897	-0.0863178	0.105436	-0.818674	0.412972	-0.292969	0.120333	0.515772	0.794863	#N/A	#N/A	#N/A	#N/A
MMD	205.742	0.0421389	0.095457	0.441444	0.658891	0.93376	-0.057376	0.199395	-0.28775	0.773538	-0.448183	0.333431	0.0303176	0.297586	0.280252	0.0772111	1.01722	0.0531131
MME	322.364	0.224738	0.19481	1.15363	0.248654	0.76701	0.133866	0.233607	0.57304	0.566618	-0.323996	0.591728	0.186285	0.579177	0.638799	0.421631	0.967822	0.0344927
MMEL1	56.5707	-0.0686426	0.174567	-0.393216	0.69416	0.941222	0.143414	0.34369	0.417278	0.676475	-0.530206	0.817035	0.00229802	0.0935569	0.966453	0.594448	1.57126	0.890546
MMGT1	417.867	-0.113214	0.111656	-1.01395	0.310608	0.810388	0.000403519	0.10508	0.00384013	0.996936	-0.205549	0.206356	0.145731	0.528106	1.0092	0.248227	4.10308	0.989784
MMP1	1042.5	0.301253	0.271162	1.11097	0.266582	0.780553	#N/A	#N/A	#N/A	#N/A	#N/A	#N/A	#N/A	#N/A	0.820773	0.638798	1.05459	0.1225
MMP10	92.7055	-0.388209	0.231544	-1.67661	0.0936193	0.630049	-0.162766	0.44122	-0.368899	0.712203	-1.02754	0.70201	0.0180486	0.24206	0.888422	0.626545	1.25976	0.506701
MMP11	553.249	0.852662	0.270372	3.15366	0.00161235	0.132126	0.584154	0.196452	2.97353	0.00294398	0.199116	0.969192	0.125623	0.503812	0.840316	0.59087	1.19507	0.332934
MMP13	50.8164	1.18221	0.357016	3.31136	0.000928448	0.101279	#N/A	#N/A	#N/A	#N/A	#N/A	#N/A	#N/A	#N/A	1.23181	0.895968	1.69354	0.199274
MMP14	1911.46	0.240909	0.156453	1.53982	0.123604	0.671243	#N/A	#N/A	#N/A	#N/A	#N/A	#N/A	#N/A	#N/A	0.932336	0.509048	1.7076	0.820489
MMP15	809.955	-0.128705	0.144624	-0.889924	0.373506	0.844486	0.0148828	0.194987	0.0763268	0.939159	-0.367285	0.397051	0.0821913	0.433886	0.929282	0.393966	2.19198	0.866969
MMP16	54.2268	0.371019	0.228358	1.62473	0.10422	0.642024	#N/A	#N/A	#N/A	#N/A	#N/A	#N/A	#N/A	#N/A	0.643519	0.327777	1.26341	0.200311
MMP17	49.1301	0.242164	0.224632	1.07804	0.281014	0.791389	0.123192	0.174899	0.704359	0.481209	-0.219604	0.465988	0.505458	0.790039	1.02224	0.527998	1.97911	0.94798
MMP19	168.4	0.328934	0.150437	2.18653	0.0287772	0.453151	0.213955	0.114265	1.87245	0.0611441	-0.00999952	0.437909	0.366661	0.711211	0.759852	0.439699	1.31312	0.325128
MMP2	2071.98	0.37187	0.188675	1.97096	0.0487286	0.526765	#N/A	#N/A	#N/A	#N/A	#N/A	#N/A	#N/A	#N/A	0.971756	0.671517	1.40623	0.87923
MMP20	5.41804	-0.0404484	0.331234	-0.122114	0.902808	NA	-0.110441	0.568253	-0.194352	0.8459	-1.2242	1.00331	0.0821631	0.433886	0.289356	0.0558314	1.49964	0.139609
MMP23A	5.21586	0.0839698	0.267038	0.314448	0.753181	NA	0.0303169	0.160259	0.189174	0.849956	-0.283785	0.344418	0.72232	0.888781	#N/A	#N/A	#N/A	#N/A
MMP23B	27.3738	0.0141666	0.203364	0.0696615	0.944463	0.991074	0.14212	0.183967	0.772529	0.439801	-0.218449	0.502688	0.22357	0.61123	1.14674	0.267295	4.91971	0.853798
MMP24	215.153	-0.116433	0.119921	-0.97091	0.331593	0.819152	-0.103154	0.074416	-1.38618	0.165693	-0.249007	0.0426989	0.858285	0.942933	0.473295	0.187312	1.19591	0.113723
MMP24OS	374.875	-0.100752	0.12875	-0.782538	0.433898	0.866955	-0.114151	0.130736	-0.873143	0.382585	-0.370389	0.142086	0.0454593	0.34987	2.0601	0.851124	4.98636	0.109035
MMP25	141.328	-0.0457243	0.150245	-0.304331	0.760875	0.954436	-0.176803	0.216547	-0.816466	0.414234	-0.601228	0.247621	0.125757	0.503812	0.853624	0.409221	1.78064	0.673102
MMP3	996.468	0.0199289	0.272005	0.0732667	0.941594	0.989976	#N/A	#N/A	#N/A	#N/A	#N/A	#N/A	#N/A	#N/A	0.809583	0.643806	1.01805	0.0707694
MMP7	248.287	0.289933	0.293492	0.987871	0.323216	0.816233	#N/A	#N/A	#N/A	#N/A	#N/A	#N/A	#N/A	#N/A	0.905122	0.697904	1.17387	0.452355
MMP8	5.83817	-0.94203	0.386326	-2.43843	0.0147511	NA	#N/A	#N/A	#N/A	#N/A	#N/A	#N/A	#N/A	#N/A	1.17126	0.47515	2.88719	0.731286
MMP9	230.523	-0.0751189	0.19145	-0.392369	0.694786	0.941222	-0.154192	0.189966	-0.811682	0.416974	-0.526518	0.218135	0.794305	0.91906	1.16271	0.734322	1.84102	0.520253
MMRN1	32.0449	-0.374288	0.264538	-1.41487	0.157105	0.694164	-0.226486	0.188116	-1.20397	0.228602	-0.595187	0.142215	0.14129	0.523508	1.49098	0.992473	2.23989	0.0544072
MMRN2	189.383	0.0178397	0.143254	0.124532	0.900894	0.984114	0.0098329	0.106863	0.0920142	0.926687	-0.199614	0.21928	0.371745	0.71461	0.864082	0.422453	1.76738	0.689063
MMS19	756.462	0.0132442	0.112166	0.118077	0.906007	0.985105	0.0129103	0.0424457	0.304161	0.761005	-0.0702816	0.0961023	0.736106	0.893778	0.518856	0.10992	2.44917	0.407293
MMS22L	420.325	0.0455327	0.151902	0.299751	0.764367	0.955212	-0.00119079	0.0778133	-0.0153032	0.98779	-0.153702	0.15132	0.945596	0.976066	0.349367	0.143583	0.850081	0.0204508
MMUT	265.674	0.00714729	0.112018	0.0638045	0.949126	0.991308	-0.0100581	0.0594321	-0.169237	0.86561	-0.126543	0.106427	0.958419	0.981773	1.57076	0.434624	5.67681	0.490927
MN1	92.3604	0.5529	0.203953	2.71091	0.00670979	0.282689	#N/A	#N/A	#N/A	#N/A	#N/A	#N/A	#N/A	#N/A	1.15236	0.705818	1.88142	0.570711
MNAT1	138.94	0.0598552	0.107203	0.558336	0.576615	0.912002	-0.00126491	0.0685229	-0.0184597	0.985272	-0.135567	0.133037	0.639397	0.852493	2.1587	0.584604	7.9712	0.248279
MND1	62.4405	0.238337	0.150326	1.58546	0.112861	0.658558	0.179545	0.15951	1.1256	0.260333	-0.133088	0.492178	0.196494	0.590821	0.836917	0.309957	2.25976	0.72537
MNDA	79.8908	-0.0929925	0.179065	-0.519321	0.603537	0.919979	-0.649768	0.535358	-1.21371	0.224859	-1.69905	0.399514	0.00145967	0.0717747	0.84931	0.49422	1.45953	0.55436
MNS1	42.7632	0.190325	0.160502	1.18581	0.235697	0.75804	0.078282	0.110594	0.707834	0.479049	-0.138478	0.295042	0.896256	0.956998	0.714717	0.280443	1.82148	0.481643
MNT	562.717	0.00696294	0.109359	0.0636707	0.949232	0.991308	0.0158059	0.0555672	0.284446	0.776069	-0.0931039	0.124716	0.781913	0.914809	1.1557	0.24414	5.4708	0.85525
MNX1	200.323	-0.170141	0.15644	-1.08758	0.276781	0.788045	-0.152497	0.10665	-1.42988	0.152752	-0.361527	0.0565334	0.516152	0.795031	1.32464	0.519676	3.37645	0.555933
MNX1-AS1	22.5319	-0.250371	0.19653	-1.27396	0.202677	0.735529	-0.27861	0.141525	-1.96864	0.048995	-0.555993	-0.00122722	0.158132	0.545379	#N/A	#N/A	#N/A	#N/A
MNX1-AS2	24.0285	-0.035381	0.188196	-0.188	0.850876	0.973015	-0.12701	0.118825	-1.06888	0.285124	-0.359903	0.105883	0.914564	0.962764	#N/A	#N/A	#N/A	#N/A
MOAP1	201.97	-0.0289254	0.105734	-0.273567	0.784417	0.960425	-0.0448506	0.0517781	-0.866209	0.386376	-0.146334	0.0566326	0.815219	0.927147	3.19414	0.959622	10.6319	0.0583861
MOB1A	1688.63	-0.0483043	0.0937449	-0.515274	0.606362	0.920643	-0.0325093	0.0482999	-0.673072	0.500902	-0.127175	0.0621567	0.803123	0.922584	0.235688	0.0424464	1.30868	0.098455
MOB1B	415.062	0.0427812	0.107858	0.396644	0.69163	0.940571	-0.174387	0.202244	-0.862261	0.388544	-0.570777	0.222003	0.00668008	0.157949	0.828468	0.24197	2.83655	0.764431
MOB2	285.445	0.0453316	0.107168	0.422994	0.672299	0.93619	0.0509117	0.0891904	0.57082	0.568122	-0.123898	0.225722	0.553103	0.814722	0.770872	0.140936	4.21642	0.764051
MOB3A	413.463	0.116994	0.104531	1.11924	0.263039	0.777273	-0.216236	0.280467	-0.770987	0.440714	-0.765941	0.333468	0.00230096	0.0935569	1.37978	0.431992	4.40701	0.5869
MOB3B	452.127	0.0955984	0.117519	0.813469	0.415949	0.860639	-0.128793	0.172203	-0.747915	0.454512	-0.466306	0.208719	0.223829	0.61123	1.97082	0.756429	5.1348	0.164949
MOB3C	283.992	0.139511	0.0989023	1.41059	0.158364	0.695467	-0.0342478	0.119575	-0.286414	0.774561	-0.268609	0.200114	0.0822396	0.433886	4.07599	0.783881	21.1942	0.0948246
MOB4	238.822	-0.0620944	0.100461	-0.618097	0.536512	0.899301	-0.00768622	0.0908351	-0.0846173	0.932566	-0.18572	0.170347	0.181263	0.57447	0.544135	0.101777	2.90913	0.47678
MOBP	6.93491	-0.323138	0.257295	-1.25591	0.20915	NA	#N/A	#N/A	#N/A	#N/A	#N/A	#N/A	#N/A	#N/A	0.317495	0.0521206	1.93403	0.213323
MOCOS	193.58	0.190922	0.150027	1.27259	0.203163	0.735972	0.117604	0.100915	1.16538	0.243866	-0.0801856	0.315394	0.269536	0.644801	1.63632	0.921606	2.90532	0.0927142
MOCS1	125.67	-0.0132799	0.134515	-0.0987244	0.921357	0.988623	-0.0438713	0.0835107	-0.525338	0.599349	-0.207549	0.119807	0.877893	0.949805	0.948564	0.446104	2.01696	0.890879
MOCS2	212.143	-0.0311997	0.107225	-0.290975	0.771071	0.957195	-0.0311025	0.058785	-0.52909	0.596743	-0.146319	0.0841139	0.633957	0.850712	1.19759	0.315196	4.55024	0.791205
MOCS2-DT	27.9344	0.000182671	0.146829	0.00124411	0.999007	0.99987	-0.100923	0.12942	-0.779813	0.435501	-0.354582	0.152735	0.316754	0.677185	#N/A	#N/A	#N/A	#N/A
MOCS3	216.397	-0.175089	0.135423	-1.29291	0.196042	0.731337	-0.0154183	0.193118	-0.0798388	0.936365	-0.393924	0.363087	0.100211	0.464504	1.05656	0.474006	2.35507	0.892986
MOGAT2	244.615	0.168641	0.242302	0.695996	0.486432	0.882369	#N/A	#N/A	#N/A	#N/A	#N/A	#N/A	#N/A	#N/A	1.57713	1.06776	2.32948	0.0220547
MOGAT3	251.109	-0.0496832	0.19094	-0.260203	0.794707	0.962438	-0.0728862	0.132807	-0.548811	0.583135	-0.333184	0.187412	0.547412	0.81137	0.960323	0.548017	1.68283	0.887513
MOGS	645.885	-0.00228492	0.110346	-0.0207069	0.983479	0.996241	-0.0245114	0.0961986	-0.2548	0.798878	-0.213057	0.164034	0.171651	0.562456	0.980872	0.145611	6.60737	0.984167
MOK	148.054	0.307871	0.167196	1.84138	0.0655663	0.576787	#N/A	#N/A	#N/A	#N/A	#N/A	#N/A	#N/A	#N/A	2.86668	1.13825	7.21975	0.0254349
MON1A	131.374	-0.107299	0.118944	-0.902096	0.367006	0.839392	-0.0426631	0.0851778	-0.500871	0.616462	-0.209608	0.124282	0.22888	0.614994	0.420248	0.109053	1.61948	0.207842
MON1B	761.517	-0.14352	0.101163	-1.4187	0.155985	0.693594	-0.110204	0.0913687	-1.20614	0.227762	-0.289283	0.0688756	0.058544	0.387782	0.571014	0.116086	2.80876	0.490581
MON2	1259.85	0.230908	0.110781	2.08437	0.0371268	0.487261	0.0541578	0.0828569	0.653631	0.513349	-0.108239	0.216554	0.0111133	0.197972	1.2395	0.30346	5.06278	0.764909
MORC2	623.905	0.0951393	0.124302	0.765386	0.444042	0.871423	0.011793	0.0530264	0.222399	0.824004	-0.0921369	0.115723	0.459652	0.764936	0.526283	0.131782	2.10176	0.363561
MORC2-AS1	29.5373	0.0473119	0.169232	0.279569	0.779808	0.958925	0.0224102	0.0920432	0.243475	0.807637	-0.157991	0.202812	0.855952	0.941916	#N/A	#N/A	#N/A	#N/A
MORC3	504.314	0.196015	0.0971675	2.01729	0.043665	0.509858	0.0818709	0.0579512	1.41276	0.157727	-0.0317114	0.195453	0.136543	0.51735	0.527524	0.0958058	2.90464	0.462446
MORC4	284.996	0.0130797	0.125383	0.104318	0.916917	0.987639	-0.0190318	0.0980888	-0.194026	0.846156	-0.211282	0.173219	0.550149	0.813183	1.01125	0.413688	2.47199	0.980425
MORF4L1	1236.26	0.0889194	0.0922207	0.964201	0.334945	0.821395	0.0241013	0.047696	0.50531	0.613341	-0.0693812	0.117584	0.0319693	0.304695	0.598137	0.140306	2.5499	0.487249
MORF4L2	1607.42	-0.114958	0.109267	-1.05207	0.292765	0.801659	0.119816	0.175796	0.681562	0.495516	-0.224737	0.464369	0.00614047	0.15391	0.861823	0.249134	2.98128	0.814329
MORN1	118.173	0.0488092	0.139787	0.34917	0.726962	0.947646	0.00372303	0.0724635	0.051378	0.959024	-0.138303	0.145749	0.190994	0.583836	2.04805	0.562418	7.45798	0.276956
MORN2	41.2438	-0.2086	0.118149	-1.76556	0.0774694	0.599451	-0.146188	0.111058	-1.31632	0.188068	-0.363857	0.0714824	0.105594	0.472844	1.19921	0.291815	4.92813	0.801096
MORN3	35.6019	0.232964	0.21274	1.09507	0.273487	0.785092	#N/A	#N/A	#N/A	#N/A	#N/A	#N/A	#N/A	#N/A	0.599885	0.21978	1.63738	0.318535
MORN4	43.1607	-0.213264	0.127514	-1.67247	0.0944308	0.630921	-0.196814	0.100719	-1.95409	0.0506905	-0.39422	0.000591589	0.261747	0.639628	2.28293	0.680692	7.65655	0.181234
MOSMO	181.584	0.0507903	0.130098	0.390401	0.69624	0.9419	-0.000629727	0.0594706	-0.0105889	0.991551	-0.11719	0.115931	0.867343	0.945747	0.182785	0.0416065	0.803008	0.0244177
MOSPD1	124.193	0.0835544	0.117131	0.713341	0.475635	0.878997	0.118437	0.151114	0.783762	0.43318	-0.177741	0.414615	0.154847	0.541571	0.96395	0.319923	2.90445	0.947979
MOSPD2	252.394	-0.1659	0.103029	-1.61023	0.107349	0.65009	-0.134401	0.0722461	-1.86032	0.0628402	-0.276001	0.00719885	0.622755	0.846713	1.4407	0.53954	3.84702	0.466225
MOSPD3	83.4929	-0.110923	0.111608	-0.993863	0.32029	0.815897	-0.168578	0.112684	-1.49603	0.134646	-0.389434	0.052278	0.243586	0.627664	1.2693	0.322653	4.9934	0.732916
MOV10	895.951	0.140128	0.104605	1.33959	0.180379	0.715521	0.0617557	0.0566597	1.08994	0.27574	-0.0492953	0.172807	0.421298	0.742871	1.38725	0.350643	5.4884	0.640878
MOV10L1	38.639	0.751705	0.214252	3.50851	0.00045062	0.0688179	0.434109	0.150412	2.88614	0.00389996	0.139308	0.728911	0.254664	0.634378	0.604315	0.198703	1.83791	0.37481
MOXD1	99.463	0.266772	0.204099	1.30707	0.191188	0.727552	#N/A	#N/A	#N/A	#N/A	#N/A	#N/A	#N/A	#N/A	0.775943	0.46408	1.29738	0.333413
MPC1	227.104	0.042866	0.120338	0.356213	0.721681	0.947083	0.0217885	0.0793387	0.274626	0.783603	-0.133712	0.177289	0.718749	0.887474	1.61712	0.51516	5.07623	0.41021
MPC2	453.787	0.154513	0.12602	1.2261	0.220161	0.748066	0.0768102	0.0761053	1.00926	0.312849	-0.0723535	0.225974	0.516601	0.795404	1.03887	0.443364	2.43424	0.930054
MPDU1	286.341	0.168567	0.123076	1.36962	0.170807	0.707617	0.0683831	0.0736305	0.928734	0.353027	-0.07593	0.212696	0.336412	0.689561	2.33496	0.766057	7.117	0.135884
MPDU1-AS1	43.3308	0.182856	0.118326	1.54536	0.122258	0.669383	0.0826762	0.0858837	0.962653	0.335722	-0.0856527	0.251005	0.3356	0.689343	#N/A	#N/A	#N/A	#N/A
MPDZ	250.463	0.0640334	0.154468	0.41454	0.678478	0.937897	-0.00389867	0.15729	-0.0247865	0.980225	-0.312181	0.304384	0.590859	0.834204	0.919273	0.52738	1.60238	0.766546
MPEG1	464.763	0.23076	0.139714	1.65166	0.0986031	0.635379	#N/A	#N/A	#N/A	#N/A	#N/A	#N/A	#N/A	#N/A	1.55427	0.783428	3.08358	0.207062
MPG	171.759	-0.173615	0.12203	-1.42272	0.154817	0.691854	#N/A	#N/A	#N/A	#N/A	#N/A	#N/A	#N/A	#N/A	1.05823	0.340147	3.29228	0.922135
MPHOSPH10	332.433	-0.100342	0.103284	-0.971518	0.331291	0.819152	-0.0398961	0.0501372	-0.795739	0.426184	-0.138163	0.058371	0.65531	0.860275	0.397331	0.0903144	1.74803	0.222051
MPHOSPH6	175.126	-0.10999	0.122766	-0.89593	0.37029	0.841746	-0.0418876	0.0636449	-0.658145	0.510445	-0.166629	0.0828541	0.237849	0.622467	0.239064	0.0682688	0.837157	0.0252255
MPHOSPH8	996.597	-0.228347	0.105316	-2.16821	0.0301424	0.45782	-0.126318	0.072863	-1.73364	0.0829819	-0.269127	0.0164906	0.036714	0.31972	0.551155	0.197092	1.54127	0.256189
MPHOSPH9	485.353	-0.0711773	0.0999336	-0.712246	0.476312	0.878997	-0.064196	0.0557364	-1.15178	0.249412	-0.173437	0.0450454	0.721721	0.888359	0.719757	0.202987	2.55213	0.610619
MPI	376.615	0.188917	0.0994748	1.89914	0.0575461	0.555268	0.036816	0.0847517	0.434398	0.664	-0.129294	0.202926	0.107977	0.476645	2.02506	0.631992	6.4888	0.234986
MPIG6B	34.8385	0.239936	0.181389	1.32277	0.185913	0.721764	0.0975587	0.143468	0.680002	0.496503	-0.183634	0.378751	0.305339	0.667293	0.584589	0.240259	1.4224	0.236683
MPL	15.0694	0.00472414	0.177863	0.0265606	0.97881	0.995896	-0.0835027	0.116879	-0.714435	0.474958	-0.312582	0.145576	0.911573	0.961969	0.0319975	0.00113809	0.899611	0.0431646
MPLKIP	426.905	0.126205	0.133192	0.947544	0.343361	0.826063	#N/A	#N/A	#N/A	#N/A	#N/A	#N/A	#N/A	#N/A	0.33899	0.0950781	1.20863	0.0953503
MPND	171.37	0.0110676	0.105363	0.105042	0.916342	0.987639	-0.135242	0.154913	-0.873021	0.382651	-0.438866	0.168381	0.103492	0.469563	4.12814	0.776114	21.9575	0.0963667
MPO	6.63812	-0.116655	0.264895	-0.44038	0.659662	NA	-0.236633	0.24858	-0.95194	0.341128	-0.723841	0.250575	0.77678	0.912607	1.05147	0.270407	4.0886	0.942257
MPP1	233.52	-0.187997	0.165252	-1.13764	0.25527	0.770683	-0.132701	0.114943	-1.1545	0.248297	-0.357986	0.0925828	0.118837	0.493636	0.983764	0.61426	1.57554	0.945687
MPP2	25.4047	0.160469	0.203365	0.789069	0.430072	0.865864	0.0550695	0.13579	0.405547	0.685075	-0.211075	0.321214	0.524083	0.799578	1.23734	0.489574	3.12723	0.652579
MPP3	95.8762	-0.0825823	0.196875	-0.419466	0.674876	0.937048	-0.0796329	0.102205	-0.779151	0.435891	-0.27995	0.120685	0.934317	0.970565	0.808981	0.3084	2.12209	0.6666
MPP7	276.725	-0.290988	0.134891	-2.1572	0.0309901	0.460398	-0.217256	0.100384	-2.16425	0.0304452	-0.414004	-0.020507	0.312546	0.673458	1.43087	0.736934	2.77825	0.289921
MPPE1	223.111	0.0732194	0.139177	0.526087	0.598828	0.918204	-0.143647	0.172965	-0.830497	0.406258	-0.482651	0.195358	0.0948923	0.453274	3.9047	1.31815	11.5667	0.0139515
MPPED2	13.3817	-0.272504	0.240566	-1.13276	0.257313	0.772824	-0.299337	0.182949	-1.63618	0.101803	-0.657911	0.0592367	0.488249	0.781507	1.5396	0.47675	4.97194	0.47062
MPRIP	2983.26	0.0374544	0.107726	0.347683	0.728078	0.948065	0.00323629	0.0503837	0.0642329	0.948785	-0.095514	0.101987	0.403301	0.734495	0.35305	0.0936396	1.33111	0.124151
MPST	843.646	-0.103398	0.119638	-0.864258	0.387446	0.849701	-0.0194084	0.151517	-0.128094	0.898075	-0.316376	0.27756	0.0219351	0.260785	0.801384	0.322846	1.98923	0.633133
MPV17	390.444	0.0267762	0.100726	0.265831	0.790369	0.961587	0.00164313	0.0397626	0.0413234	0.967038	-0.0762902	0.0795764	0.903578	0.959811	1.49394	0.32743	6.81628	0.604233
MPV17L	182.885	-0.433601	0.240047	-1.80631	0.0708694	0.583861	-1.0802	0.738178	-1.46334	0.143375	-2.52701	0.366598	0.000113528	0.0197372	1.17038	0.88772	1.54303	0.264635
MPV17L2	79.7027	-0.218199	0.127984	-1.70489	0.0882148	0.614395	0.0485037	0.176539	0.274747	0.78351	-0.297507	0.394514	0.0197758	0.251472	1.91942	0.491916	7.48941	0.347913
MPZ	28.3513	-0.254117	0.167292	-1.519	0.128762	0.676201	-0.289041	0.122426	-2.36094	0.0182285	-0.528992	-0.0490904	0.314578	0.675106	0.94071	0.288144	3.07116	0.919354
MPZL1	1500.53	0.175745	0.118357	1.48487	0.13758	0.683431	0.0525794	0.0920269	0.571349	0.567763	-0.12779	0.232949	0.29796	0.664464	1.12436	0.243105	5.20016	0.880757
MPZL2	447.543	0.0212486	0.142355	0.149264	0.881345	0.980426	0.00924774	0.0953474	0.09699	0.922734	-0.17763	0.196125	0.964119	0.983938	0.724332	0.39925	1.31411	0.288612
MPZL3	253.719	-0.0875122	0.124243	-0.704364	0.481206	0.88097	-0.0503971	0.0836931	-0.602166	0.547064	-0.214433	0.113638	0.971835	0.988243	0.727605	0.303645	1.74351	0.475724
MR1	181.345	0.176988	0.123802	1.4296	0.152832	0.689612	-0.176764	0.23435	-0.754273	0.450685	-0.636081	0.282553	0.0137655	0.214251	1.47374	0.696928	3.11641	0.310124
MRAP2	68.1622	0.20755	0.210891	0.984158	0.325038	0.816233	-0.0636966	0.281402	-0.226355	0.820926	-0.615234	0.487841	0.391739	0.728152	1.34796	0.819304	2.21774	0.239828
MRAS	113.844	0.153352	0.134979	1.13612	0.255907	0.771255	-0.0690193	0.355632	-0.194075	0.846117	-0.766046	0.628007	0.0194939	0.250425	0.850841	0.439736	1.64628	0.631475
MRC2	696.423	0.427362	0.17379	2.45907	0.0139298	0.359216	#N/A	#N/A	#N/A	#N/A	#N/A	#N/A	#N/A	#N/A	0.833416	0.511973	1.35668	0.463573
MRE11	547.389	0.0943966	0.128527	0.73445	0.462674	0.875313	0.0348885	0.0634436	0.549914	0.582378	-0.0894586	0.159236	0.762432	0.905804	0.377077	0.118322	1.2017	0.0990943
MREG	117.285	0.206069	0.113837	1.81022	0.0702613	0.581862	0.0693246	0.0812604	0.853116	0.393595	-0.0899429	0.228592	0.227134	0.614443	0.691575	0.170407	2.80667	0.605854
MRFAP1	1054.8	-0.0258068	0.0947121	-0.272477	0.785256	0.960759	-0.10614	0.149091	-0.711913	0.476519	-0.398354	0.186074	0.00707125	0.161509	1.22251	0.287569	5.19711	0.785554
MRFAP1L1	389.136	0.0586434	0.0996565	0.588455	0.556227	0.90403	-0.0028554	0.0448015	-0.0637346	0.949182	-0.0906647	0.0849539	0.318497	0.67804	1.56594	0.270932	9.0509	0.61634
MRFAP1L2	138.243	-0.0449455	0.114124	-0.39383	0.693706	0.94105	-0.0349573	0.0659586	-0.529988	0.59612	-0.164234	0.0943192	0.876756	0.949572	#N/A	#N/A	#N/A	#N/A
MRGBP	326.622	-0.222229	0.138476	-1.60482	0.108534	0.650735	-0.0977074	0.154249	-0.633438	0.526448	-0.40003	0.204616	0.142836	0.5257	0.652254	0.255528	1.66493	0.371457
MRGPRF	77.4273	0.23096	0.181775	1.27058	0.203878	0.736289	0.120763	0.128095	0.942756	0.345806	-0.1303	0.371825	0.725264	0.889972	0.948463	0.533595	1.68589	0.85692
MRI1	312.068	0.150752	0.124337	1.21245	0.225341	0.75164	0.10578	0.0682709	1.54941	0.121283	-0.0280289	0.239588	0.261475	0.639628	0.801339	0.240116	2.6743	0.718712
MRM2	246.735	0.0629658	0.112711	0.558647	0.576402	0.912002	-0.00948984	0.0702643	-0.135059	0.892565	-0.147205	0.128226	0.102525	0.46874	0.27685	0.0271375	2.82435	0.278462
MRM3	100.456	0.281892	0.12144	2.32124	0.0202738	0.404202	0.122739	0.0667852	1.83782	0.0660884	-0.00815717	0.253636	0.263724	0.640942	1.29917	0.211511	7.97989	0.777486
MRNIP	278.897	-0.203201	0.115052	-1.76617	0.0773668	0.599451	-0.100197	0.0623763	-1.60633	0.108201	-0.222452	0.0220583	0.24323	0.627121	0.657079	0.29298	1.47366	0.308179
MRNIP-DT	14.4203	-0.105602	0.167096	-0.631984	0.527397	0.89607	-0.138514	0.158837	-0.872047	0.383183	-0.449829	0.172802	0.119981	0.495593	#N/A	#N/A	#N/A	#N/A
MRO	7.78748	0.0039538	0.267534	0.0147786	0.988209	0.997283	-0.0413764	0.239312	-0.172897	0.862732	-0.51042	0.427667	0.222618	0.610632	0.845489	0.260453	2.74464	0.779957
MROCKI	39.3898	0.392338	0.180961	2.16807	0.030153	0.45782	0.00983793	0.264565	0.0371852	0.970337	-0.508701	0.528377	0.0190473	0.247768	#N/A	#N/A	#N/A	#N/A
MROH1	1796.29	-0.0573841	0.132777	-0.432185	0.665607	0.934919	-0.0288635	0.0740567	-0.389749	0.696722	-0.174012	0.116285	0.775045	0.912026	0.648785	0.23688	1.77695	0.399995
MROH3P	36.8881	0.607888	0.225294	2.6982	0.0069715	0.285412	0.43524	0.190713	2.28217	0.0224795	0.0614483	0.809031	0.0921448	0.448952	#N/A	#N/A	#N/A	#N/A
MROH6	400.188	0.358111	0.193191	1.85366	0.0637872	0.570586	0.233746	0.171604	1.36213	0.173158	-0.102591	0.570083	0.331295	0.686788	0.959574	0.564042	1.63247	0.879018
MROH7	72.7588	0.13456	0.204524	0.657918	0.510591	0.889848	0.0578871	0.168067	0.344428	0.730524	-0.271518	0.387292	0.918223	0.964381	0.79587	0.232037	2.72977	0.716552
MROH8	57.4139	-0.311163	0.134959	-2.30561	0.0211323	0.406733	-0.260741	0.100886	-2.58451	0.00975175	-0.458474	-0.0630079	0.103274	0.469263	1.32971	0.27231	6.49309	0.724685
MRPL1	153.668	0.0113335	0.116376	0.0973871	0.922419	0.988649	-0.0168899	0.0792792	-0.213043	0.831293	-0.172274	0.138494	0.45018	0.76006	1.65288	0.476761	5.73037	0.42824
MRPL10	222.892	-0.0612926	0.0944142	-0.649189	0.516216	0.891806	-0.0858641	0.0936925	-0.916446	0.359433	-0.269498	0.0977699	0.0778103	0.427557	1.81607	0.492516	6.69646	0.370143
MRPL11	236.223	-0.123403	0.127511	-0.967784	0.333152	0.820564	-0.0711973	0.0999387	-0.712409	0.476211	-0.267073	0.124679	0.230147	0.616779	1.16767	0.39981	3.41024	0.77682
MRPL12	240.057	0.0356608	0.143728	0.248113	0.804047	0.964454	0.0931477	0.19635	0.474395	0.635218	-0.291692	0.477988	0.063276	0.397695	1.87226	0.562132	6.23584	0.306958
MRPL13	247.677	-0.0452507	0.12521	-0.361398	0.717802	0.946605	-0.0519612	0.0874385	-0.59426	0.552338	-0.223337	0.119415	0.901218	0.958688	0.932416	0.3132	2.77586	0.899955
MRPL14	239.93	-0.0459037	0.122851	-0.373653	0.708662	0.944172	0.153547	0.17393	0.882811	0.377339	-0.187349	0.494442	0.0505408	0.364725	0.516792	0.131548	2.03024	0.344365
MRPL15	295.007	0.096482	0.133552	0.722428	0.470031	0.877385	0.0332351	0.0857187	0.387723	0.698221	-0.134771	0.201241	0.930616	0.96915	0.427745	0.136542	1.34	0.144945
MRPL16	278.058	0.126472	0.120356	1.05082	0.293343	0.802155	0.055975	0.0659513	0.848732	0.39603	-0.0732872	0.185237	0.058426	0.387332	1.48814	0.391184	5.66118	0.559797
MRPL17	304.239	-0.0652231	0.119166	-0.547331	0.584151	0.914001	-0.0572312	0.0627783	-0.91164	0.361958	-0.180274	0.065812	0.288988	0.658806	1.25766	0.320905	4.92886	0.742182
MRPL18	287.2	-0.135059	0.108703	-1.24246	0.214066	0.745782	-0.0478333	0.0744927	-0.642121	0.520795	-0.193836	0.0981697	0.156149	0.543006	0.483558	0.151155	1.54694	0.220713
MRPL19	472.345	0.0288419	0.114948	0.250912	0.801882	0.963878	0.00710556	0.055431	0.128188	0.898001	-0.101537	0.115748	0.869563	0.94643	0.34521	0.0816652	1.45925	0.148142
MRPL2	192.778	0.0357463	0.11812	0.302626	0.762175	0.954935	0.221633	0.188395	1.17643	0.239425	-0.147615	0.590881	0.0102129	0.191369	0.552606	0.116819	2.61406	0.454433
MRPL20	361.705	-0.0209015	0.114402	-0.182702	0.855032	0.973854	0.0389854	0.0874187	0.445962	0.655624	-0.132352	0.210323	0.369086	0.712469	1.43218	0.28675	7.15303	0.661586
MRPL20-AS1	186.948	0.0623069	0.107942	0.577227	0.563786	0.906789	0.0390055	0.0697038	0.559589	0.57576	-0.0976115	0.175622	0.422101	0.743468	#N/A	#N/A	#N/A	#N/A
MRPL21	198.544	-0.00744184	0.123072	-0.0604674	0.951783	0.991391	-0.00580985	0.128163	-0.0453316	0.963843	-0.257006	0.245386	0.22964	0.616231	1.31237	0.342812	5.02406	0.691452
MRPL22	143.898	-0.0532267	0.118107	-0.450664	0.652232	0.931218	0.0249132	0.10946	0.2276	0.819957	-0.189625	0.239451	0.358147	0.703626	1.99869	0.50168	7.96273	0.326152
MRPL23	106.553	-0.0605295	0.134561	-0.449829	0.652834	0.931218	0.116418	0.222878	0.522339	0.601434	-0.320415	0.55325	0.00281653	0.102549	1.13363	0.368821	3.4844	0.826704
MRPL23-AS1	12.734	0.293576	0.35896	0.817852	0.413442	0.859882	#N/A	#N/A	#N/A	#N/A	#N/A	#N/A	#N/A	#N/A	#N/A	#N/A	#N/A	#N/A
MRPL24	213.811	-0.0663453	0.118448	-0.560123	0.575395	0.912002	-0.050805	0.0662155	-0.767267	0.442923	-0.180585	0.078975	0.499775	0.787561	1.29034	0.4278	3.89195	0.65088
MRPL27	236.437	-0.020375	0.104103	-0.195719	0.84483	0.972026	-0.0379257	0.0878723	-0.4316	0.666032	-0.210152	0.134301	0.204157	0.59777	0.828217	0.167244	4.10145	0.817385
MRPL28	188.251	0.00154124	0.125028	0.0123272	0.990165	0.997588	0.024735	0.0943158	0.262257	0.793123	-0.160121	0.209591	0.749423	0.900404	3.60704	0.893934	14.5545	0.0714773
MRPL3	679.471	-0.192334	0.114167	-1.68467	0.0920528	0.626789	-0.0571596	0.098498	-0.580312	0.561704	-0.250212	0.135893	0.381164	0.721168	0.42916	0.103512	1.77929	0.243681
MRPL32	267.68	0.0524005	0.129658	0.404144	0.686107	0.938971	0.0510524	0.173664	0.293972	0.768779	-0.289323	0.391428	0.080339	0.4315	1.35994	0.23221	7.96454	0.733171
MRPL33	183.713	-0.147304	0.0979646	-1.50364	0.132673	0.680593	-0.0969178	0.075047	-1.29143	0.196556	-0.244007	0.0501717	0.0731195	0.418445	1.05617	0.107539	10.3728	0.962608
MRPL34	178.358	-0.017877	0.110019	-0.16249	0.87092	0.977327	0.00263817	0.0671529	0.039286	0.968662	-0.128979	0.134255	0.363535	0.707924	2.11539	0.432067	10.3569	0.355229
MRPL35	407.649	-0.154804	0.108006	-1.43329	0.151775	0.689522	-0.0845243	0.0559802	-1.50989	0.13107	-0.194243	0.025195	0.382057	0.721168	1.76899	0.38406	8.14805	0.464188
MRPL36	135.114	0.0248421	0.129589	0.191699	0.847978	0.972896	0.238881	0.201707	1.1843	0.236296	-0.156458	0.63422	0.00253704	0.0970269	1.38935	0.430091	4.48812	0.582564
MRPL37	507.435	0.177566	0.116226	1.52776	0.126573	0.672219	0.202749	0.180616	1.12254	0.261631	-0.151251	0.556749	0.00108969	0.0637307	0.871832	0.325089	2.3381	0.785234
MRPL38	165.788	-0.10849	0.120545	-0.899993	0.368124	0.839795	-0.0496012	0.087855	-0.56458	0.57236	-0.221794	0.122591	0.236432	0.621768	0.139907	0.011014	1.77718	0.129377
MRPL39	142.611	0.0311787	0.107729	0.289417	0.772262	0.957195	0.096839	0.132526	0.730719	0.464951	-0.162906	0.356584	0.0360279	0.316422	1.35267	0.378532	4.83373	0.642003
MRPL4	334.607	0.0303315	0.1353	0.224179	0.822618	0.968512	0.348331	0.306004	1.13832	0.254987	-0.251427	0.948088	0.000905059	0.0583716	0.590777	0.202844	1.72062	0.334558
MRPL40	116.291	-0.0272461	0.105361	-0.258598	0.795945	0.962759	-0.0179804	0.0695811	-0.258409	0.796091	-0.154357	0.118396	0.335455	0.689343	1.18478	0.254529	5.51486	0.82892
MRPL41	244.74	-0.090191	0.124926	-0.721957	0.470321	0.877385	0.0329412	0.141016	0.233599	0.815297	-0.243445	0.309328	0.269869	0.644926	1.58192	0.499891	5.00604	0.43521
MRPL42	852.426	-0.056871	0.115496	-0.492408	0.622431	0.92371	-0.0404052	0.0616219	-0.655696	0.51202	-0.161182	0.0803714	0.488427	0.781565	0.88592	0.288405	2.72136	0.832462
MRPL43	289.244	0.101371	0.10983	0.922975	0.35602	0.83101	0.0387377	0.0681483	0.568433	0.569741	-0.0948305	0.172306	0.757185	0.903193	4.67843	0.758551	28.8546	0.096462
MRPL44	183.226	-0.0268312	0.10143	-0.26453	0.791372	0.961692	-0.0199143	0.0546314	-0.364521	0.715469	-0.12699	0.0871613	0.601166	0.83876	1.81635	0.269605	12.237	0.539741
MRPL46	118.625	-0.0965682	0.106836	-0.90389	0.366054	0.838651	-0.0820832	0.0784248	-1.04665	0.295262	-0.235793	0.0716267	0.364374	0.708758	0.593451	0.0886907	3.97093	0.590549
MRPL47	196.739	-0.235397	0.112651	-2.0896	0.0366536	0.484456	-0.0539544	0.113687	-0.474586	0.635082	-0.276777	0.168869	0.245126	0.629627	0.272942	0.0664388	1.1213	0.0716777
MRPL48	205.838	-0.116108	0.117125	-0.991312	0.321533	0.815897	0.0906087	0.16639	0.544557	0.586058	-0.235509	0.416727	0.0770823	0.427557	0.418975	0.0994194	1.76565	0.235886
MRPL49	352.745	-0.044736	0.100307	-0.44599	0.655605	0.932531	-0.137915	0.130042	-1.06055	0.288897	-0.392792	0.116962	0.0225022	0.262433	1.78219	0.508323	6.24836	0.366631
MRPL50	284.226	-0.153799	0.131331	-1.17109	0.241564	0.762036	-0.0858465	0.0717311	-1.19678	0.231392	-0.226437	0.0547439	0.481247	0.778465	0.816941	0.252535	2.64278	0.735708
MRPL51	353.652	0.143802	0.115759	1.24225	0.214144	0.745782	0.159738	0.120434	1.32635	0.184723	-0.0763084	0.395785	0.146811	0.528874	0.757069	0.267411	2.14334	0.600178
MRPL52	273.818	-0.0372427	0.116656	-0.319253	0.749535	0.952263	-0.0153258	0.0594191	-0.257927	0.796463	-0.131785	0.101134	0.581437	0.829167	1.89114	0.460989	7.75816	0.376302
MRPL53	98.4714	-0.14711	0.0981167	-1.49934	0.133786	0.681089	-0.0954967	0.0634993	-1.5039	0.132607	-0.219953	0.0289597	0.184516	0.577458	#N/A	#N/A	#N/A	#N/A
MRPL54	105.368	0.0363879	0.110281	0.329955	0.741434	0.951225	0.00873897	0.0863705	0.10118	0.919408	-0.160544	0.178022	0.831882	0.933313	3.05059	0.680861	13.6681	0.14495
MRPL55	157.069	0.0735552	0.122911	0.598442	0.549545	0.902105	0.059783	0.104243	0.573496	0.566309	-0.14453	0.264096	0.111481	0.481001	1.18622	0.244993	5.74356	0.831945
MRPL57	329.017	-0.324666	0.12038	-2.69701	0.00699662	0.285412	-0.133087	0.11433	-1.16406	0.2444	-0.357171	0.0909962	0.00399862	0.123586	0.841762	0.267847	2.64541	0.768115
MRPL58	126.861	-0.14926	0.117137	-1.27423	0.202581	0.735506	-0.0994877	0.0854698	-1.16401	0.24442	-0.267005	0.06803	0.218899	0.608645	0.666379	0.192719	2.30419	0.521366
MRPL9	226.78	-0.0566715	0.111612	-0.507755	0.611625	0.921542	0.0519505	0.138943	0.373899	0.70848	-0.220372	0.324273	0.0240622	0.270985	0.694244	0.163598	2.94609	0.62071
MRPS10	340.443	-0.153131	0.098466	-1.55517	0.119907	0.664779	-0.0851988	0.0672925	-1.2661	0.205478	-0.21709	0.046692	0.526046	0.800677	0.653868	0.159281	2.68421	0.555442
MRPS11	219.816	-0.0517703	0.0987934	-0.524026	0.600261	0.919074	-0.039214	0.0507525	-0.772652	0.439728	-0.138687	0.060259	0.618409	0.845826	2.08005	0.460438	9.39672	0.341139
MRPS12	196.939	0.0937617	0.132873	0.705651	0.480405	0.880852	0.22873	0.213799	1.06984	0.284693	-0.190308	0.647768	0.0304483	0.298111	2.11153	0.617745	7.21744	0.233318
MRPS14	224.794	0.226704	0.108885	2.08204	0.0373388	0.488832	0.0708573	0.0495621	1.42967	0.152813	-0.0262827	0.167997	0.610875	0.843961	0.867638	0.190895	3.94351	0.854173
MRPS15	329.818	0.0221867	0.119307	0.185964	0.852473	0.973301	0.115745	0.156609	0.739068	0.459865	-0.191203	0.422692	0.023562	0.267865	1.44649	0.399866	5.23258	0.573639
MRPS16	649.073	-0.0667299	0.10433	-0.639601	0.522432	0.894055	-0.0244139	0.0653807	-0.373411	0.708843	-0.152558	0.10373	0.494601	0.785015	0.835605	0.198383	3.51962	0.806613
MRPS17	134.436	-0.112113	0.125913	-0.890405	0.373249	0.844425	0.0690553	0.215836	0.319944	0.749011	-0.353975	0.492086	0.196604	0.590839	0.464722	0.118375	1.82443	0.272094
MRPS18A	138.108	-0.102486	0.116095	-0.882771	0.37736	0.846212	-0.0484411	0.0635496	-0.762257	0.445907	-0.172996	0.0761138	0.416354	0.739839	2.04116	0.456922	9.11829	0.350133
MRPS18B	310.113	-0.117434	0.115261	-1.01885	0.308275	0.80829	-0.0435925	0.0639312	-0.681866	0.495324	-0.168895	0.0817104	0.400855	0.733752	2.29274	0.645712	8.14088	0.199348
MRPS18C	120.587	-0.0455974	0.0976957	-0.466729	0.640694	0.928719	-0.0464833	0.0748125	-0.621331	0.534382	-0.193113	0.100147	0.334522	0.688853	1.15874	0.0927459	14.477	0.908956
MRPS2	270.525	-0.029727	0.126883	-0.234287	0.814762	0.966892	-0.00300468	0.0941017	-0.0319302	0.974528	-0.187441	0.181431	0.564923	0.820702	0.636686	0.217394	1.86468	0.410237
MRPS22	248.17	-0.135342	0.107729	-1.25631	0.209002	0.740849	-0.0604713	0.0479127	-1.26211	0.206908	-0.154378	0.0334359	0.405721	0.735596	0.826149	0.176249	3.87248	0.808552
MRPS23	296.73	-0.114435	0.125308	-0.913235	0.361119	0.83436	-0.0755913	0.0775095	-0.975252	0.329435	-0.227507	0.0763245	0.310019	0.670592	0.524721	0.175627	1.56771	0.248162
MRPS24	73.4562	-0.036436	0.127205	-0.286435	0.774545	0.957887	0.047778	0.196377	0.243298	0.807775	-0.337114	0.43267	0.0885075	0.442718	0.127941	0.00967143	1.6925	0.118621
MRPS25	1152.42	0.0358062	0.110756	0.323289	0.746476	0.952263	0.00895876	0.0564254	0.158772	0.873849	-0.101633	0.11955	0.712332	0.884116	0.530351	0.216483	1.29928	0.165355
MRPS26	284.605	0.159428	0.145616	1.09485	0.273583	0.785092	0.317486	0.273791	1.15959	0.246214	-0.219134	0.854107	0.0283235	0.288919	0.973831	0.414439	2.28827	0.95149
MRPS27	507.532	-0.118205	0.115746	-1.02125	0.307138	0.808005	-0.0855759	0.107429	-0.796578	0.425696	-0.296134	0.124982	0.246601	0.629983	1.46275	0.489352	4.3724	0.496032
MRPS28	108.131	0.0877763	0.129913	0.675657	0.499259	0.887706	0.0147198	0.0776684	0.189522	0.849684	-0.137507	0.166947	0.896661	0.9571	0.410947	0.0395795	4.26678	0.456384
MRPS30	446.055	-0.207522	0.120448	-1.72291	0.0849049	0.610843	-0.123226	0.0638927	-1.92864	0.0537762	-0.248453	0.00200168	0.202566	0.597074	0.918858	0.288004	2.93156	0.886319
MRPS31	224.668	-0.0550913	0.117891	-0.467305	0.640281	0.928719	-0.0328198	0.0604315	-0.54309	0.587068	-0.151263	0.0856238	0.499309	0.787069	0.470164	0.150169	1.47204	0.194982
MRPS33	235.268	-0.111228	0.123434	-0.901109	0.36753	0.839457	-0.0565971	0.0741309	-0.763474	0.445181	-0.201891	0.0886969	0.613755	0.844181	1.95298	0.558789	6.82569	0.294451
MRPS34	398.504	0.017956	0.129213	0.138965	0.889478	0.981557	0.0815434	0.137972	0.591014	0.554511	-0.188877	0.351964	0.376591	0.718176	1.08352	0.339553	3.45752	0.892223
MRPS35	577.404	0.0424785	0.121656	0.349169	0.726962	0.947646	0.065006	0.144652	0.449396	0.653146	-0.218507	0.348518	0.214179	0.604447	1.39166	0.55438	3.49351	0.481565
MRPS36	116.449	-0.159468	0.117856	-1.35307	0.176032	0.712982	-0.0934656	0.0782875	-1.19388	0.232526	-0.246906	0.059975	0.842076	0.937258	1.63164	0.414804	6.41806	0.483521
MRPS5	465.881	-0.160985	0.118027	-1.36397	0.172577	0.70869	-0.0543432	0.0520236	-1.04459	0.296213	-0.156308	0.0476211	0.570774	0.823235	1.56369	0.276001	8.8591	0.613427
MRPS6	272.395	-0.0548877	0.114084	-0.481116	0.630434	0.925197	0.0738497	0.131711	0.560695	0.575005	-0.184299	0.331998	0.20444	0.597849	0.604005	0.147114	2.47986	0.484149
MRPS7	285.982	-0.0669858	0.102337	-0.654563	0.512749	0.890829	-0.0738019	0.0912858	-0.80847	0.41882	-0.252719	0.105115	0.220508	0.609839	1.08265	0.335042	3.49845	0.894433
MRPS9	182.944	0.046574	0.115878	0.401922	0.687741	0.938971	0.0296925	0.0601838	0.493364	0.621756	-0.0882655	0.14765	0.522184	0.798506	1.22425	0.224622	6.6725	0.815088
MRPS9-AS1	19.4757	-0.12271	0.160111	-0.766403	0.443437	0.871177	-0.0946604	0.088272	-1.07237	0.283553	-0.26767	0.0783495	0.63332	0.850375	#N/A	#N/A	#N/A	#N/A
MRRF	668.321	-0.100222	0.114755	-0.873361	0.382466	0.847999	-0.0685333	0.0611964	-1.11989	0.262761	-0.188476	0.0514095	0.42779	0.747909	0.676977	0.238386	1.9225	0.46382
MRS2	380.973	-0.0393707	0.115691	-0.340309	0.733624	0.949201	0.059789	0.129771	0.460726	0.644995	-0.194558	0.314136	0.0310211	0.299728	0.304775	0.0730311	1.2719	0.103098
MRTFA	504.831	0.116668	0.0985934	1.18332	0.236682	0.758058	0.0392033	0.0488753	0.802108	0.422491	-0.0565906	0.134997	0.519786	0.797356	0.969392	0.183302	5.12663	0.970818
MRTFB	940.594	0.0937111	0.106873	0.876846	0.38057	0.847058	-0.0822132	0.114681	-0.716884	0.473446	-0.306984	0.142558	0.0666819	0.403436	3.93388	0.722543	21.418	0.113172
MRTO4	358.684	-0.0962268	0.120179	-0.800695	0.423308	0.863098	-0.0351058	0.0971723	-0.361274	0.717894	-0.22556	0.155348	0.218546	0.608338	0.609003	0.206492	1.79612	0.368807
MS4A1	124.005	0.481863	0.291151	1.65503	0.0979186	0.634245	#N/A	#N/A	#N/A	#N/A	#N/A	#N/A	#N/A	#N/A	0.869607	0.615255	1.22911	0.428698
MS4A12	123.096	0.215795	0.360307	0.59892	0.549226	0.902105	-1.75446	1.827	-0.960294	0.336907	-5.33531	1.8264	3.56e-07	0.000610042	1.136	0.868307	1.48621	0.352361
MS4A14	39.2514	0.521776	0.181436	2.87581	0.00402986	0.221234	#N/A	#N/A	#N/A	#N/A	#N/A	#N/A	#N/A	#N/A	0.591585	0.202403	1.72909	0.337412
MS4A15	5.99149	0.868959	0.313351	2.77312	0.00555224	NA	#N/A	#N/A	#N/A	#N/A	#N/A	#N/A	#N/A	#N/A	1.78131	0.497504	6.37794	0.37499
MS4A2	43.7562	0.104367	0.22372	0.46651	0.640851	0.928719	-0.0332172	0.351564	-0.094484	0.924725	-0.722271	0.655836	0.205528	0.598342	1.08611	0.656666	1.79641	0.747634
MS4A4A	44.5511	0.0456117	0.145354	0.313798	0.753674	0.953459	-0.188581	0.250127	-0.753941	0.450885	-0.678821	0.301659	0.0324766	0.307442	1.40297	0.706665	2.78537	0.333204
MS4A6A	224.909	0.115948	0.128721	0.900774	0.367709	0.839513	-0.235374	0.306839	-0.767092	0.443027	-0.836768	0.36602	0.0143021	0.219239	1.68291	0.822407	3.44377	0.15422
MS4A7	224.07	0.286782	0.139073	2.0621	0.0391979	0.494115	-0.362299	0.544815	-0.664995	0.506054	-1.43012	0.705518	0.00192476	0.0849092	1.47393	0.730477	2.97404	0.278759
MS4A8	40.811	0.202574	0.242476	0.835437	0.403471	0.857696	0.10661	0.216967	0.491362	0.62317	-0.318639	0.531858	0.754043	0.901814	1.65369	0.991413	2.75839	0.0539889
MSANTD1	67.56	0.00195009	0.12952	0.0150563	0.987987	0.997283	-0.0358509	0.0753078	-0.476058	0.634033	-0.183451	0.11175	0.837939	0.935825	0.222749	0.0349844	1.41826	0.111837
MSANTD2	542.122	0.291623	0.136481	2.13673	0.03262	0.468762	0.118253	0.0585264	2.0205	0.0433311	0.00354321	0.232962	0.421543	0.742909	0.502312	0.198198	1.27306	0.146739
MSANTD2-AS1	27.0211	0.269261	0.146136	1.84253	0.0653973	0.576395	0.106031	0.0909371	1.16598	0.243622	-0.0722026	0.284264	0.458977	0.764655	#N/A	#N/A	#N/A	#N/A
MSANTD3	139.927	0.146029	0.117016	1.24794	0.212053	0.744181	0.0839198	0.0640888	1.30943	0.190388	-0.0416918	0.209531	0.113191	0.483715	0.584125	0.160159	2.1304	0.415433
MSANTD4	205.907	-0.0704694	0.106714	-0.66036	0.509023	0.88944	-0.113508	0.0858537	-1.32211	0.186131	-0.281778	0.054762	0.117777	0.491692	1.80476	0.528688	6.16084	0.345924
MSC	70.49	0.0512426	0.138085	0.371095	0.710567	0.944172	#N/A	#N/A	#N/A	#N/A	#N/A	#N/A	#N/A	#N/A	0.639316	0.30264	1.35053	0.241028
MSC-AS1	103.22	-0.00401042	0.131694	-0.0304526	0.975706	0.995896	#N/A	#N/A	#N/A	#N/A	#N/A	#N/A	#N/A	#N/A	#N/A	#N/A	#N/A	#N/A
MSH2	423.488	-0.121339	0.123306	-0.984055	0.325089	0.816233	-0.071029	0.0625549	-1.13547	0.25618	-0.193634	0.0515764	0.564546	0.820524	0.632006	0.227616	1.75485	0.378515
MSH3	356.879	-0.0555072	0.111829	-0.496357	0.619642	0.923447	-0.0517941	0.0567919	-0.911999	0.361769	-0.163104	0.0595159	0.397129	0.731355	1.00811	0.304531	3.3372	0.989451
MSH5	231.166	-0.172483	0.167035	-1.03262	0.301783	0.804835	-0.134439	0.0745651	-1.80297	0.0713928	-0.280584	0.0117062	0.125325	0.503425	0.657991	0.28541	1.51695	0.326018
MSH6	685.462	-0.0479209	0.11626	-0.412186	0.680203	0.938145	-0.0292397	0.0492741	-0.593411	0.552906	-0.125815	0.0673356	0.469556	0.770369	0.798351	0.230481	2.76537	0.722378
MSI1	56.3383	0.0724597	0.232971	0.311024	0.755783	0.954192	-0.0425045	0.240144	-0.176996	0.859512	-0.513177	0.428168	0.527434	0.801498	1.04697	0.671791	1.63169	0.83932
MSI2	1906.05	-0.294962	0.109358	-2.69722	0.0069921	0.285412	-0.279618	0.131046	-2.13374	0.032864	-0.536464	-0.0227728	0.00164108	0.0782044	0.83501	0.347047	2.00907	0.687304
MSL1	1349.99	0.0132641	0.0896691	0.147923	0.882403	0.980426	0.0198548	0.0659126	0.301229	0.76324	-0.109332	0.149041	0.188816	0.581654	0.326627	0.0707617	1.50767	0.151615
MSL2	657.322	0.0030375	0.09942	0.0305522	0.975627	0.995896	-0.0247878	0.0407259	-0.60865	0.542757	-0.104609	0.0550335	0.571993	0.824149	0.206212	0.0312556	1.3605	0.100972
MSL3	356.704	0.0952373	0.0962016	0.989976	0.322186	0.816186	0.0160139	0.0500899	0.319702	0.749194	-0.0821606	0.114188	0.377274	0.71853	1.1907	0.271152	5.22868	0.817155
MSL3P1	30.6368	0.285111	0.200051	1.42519	0.154101	0.690955	0.140277	0.128277	1.09355	0.274152	-0.111141	0.391695	0.581103	0.829097	#N/A	#N/A	#N/A	#N/A
MSLN	212.108	0.116068	0.275201	0.421757	0.673202	0.936695	0.0349602	0.282585	0.123716	0.90154	-0.518896	0.588816	0.753353	0.901659	0.914345	0.703759	1.18794	0.502561
MSMO1	476.784	-0.195237	0.146188	-1.33552	0.181705	0.716369	-0.0999222	0.0995361	-1.00388	0.315437	-0.295009	0.095165	0.1901	0.58279	0.926046	0.502645	1.7061	0.805339
MSN	1506.87	-0.0242157	0.117241	-0.206547	0.836364	0.970903	-0.315764	0.360353	-0.876262	0.380887	-1.02204	0.390516	0.000446454	0.0414457	0.576876	0.274766	1.21116	0.146024
MSR1	132.426	0.13335	0.172452	0.773259	0.439369	0.869263	#N/A	#N/A	#N/A	#N/A	#N/A	#N/A	#N/A	#N/A	1.1178	0.695561	1.79636	0.645451
MSRA	110.676	0.0060131	0.121703	0.049408	0.960594	0.993321	-0.0306464	0.0963963	-0.317921	0.750545	-0.21958	0.158287	0.836912	0.935354	4.22515	1.24398	14.3506	0.0208934
MSRB1	199.173	-0.0448919	0.122324	-0.366992	0.713625	0.944994	-0.0593076	0.0866098	-0.684768	0.493491	-0.22906	0.110445	0.575806	0.82616	1.40602	0.522048	3.78681	0.500238
MSRB2	152.966	-0.0526576	0.126049	-0.417754	0.676127	0.937227	-0.0347607	0.0728981	-0.476839	0.633477	-0.177638	0.108117	0.646906	0.856697	1.63787	0.535757	5.00713	0.38683
MSRB3	243.401	0.0612985	0.147571	0.415383	0.677862	0.937531	0.0156649	0.119842	0.130712	0.896003	-0.219222	0.250552	0.0833112	0.43501	1.12376	0.714266	1.76802	0.61382
MSS51	60.8406	0.169875	0.159875	1.06255	0.287987	0.797318	0.0461799	0.0694391	0.665041	0.506024	-0.0899184	0.182278	0.781001	0.914297	0.589846	0.160687	2.1652	0.426242
MST1	173.563	0.0512057	0.166303	0.307906	0.758154	0.954299	0.0486652	0.0919302	0.529372	0.596548	-0.131515	0.228845	0.587002	0.831912	0.799481	0.376043	1.69973	0.560883
MST1L	54.127	0.281001	0.238442	1.17849	0.238602	0.759864	0.324679	0.387448	0.837992	0.402035	-0.434706	1.08406	0.0344646	0.312029	#N/A	#N/A	#N/A	#N/A
MST1R	1173.06	-0.165663	0.15708	-1.05464	0.291589	0.800391	-0.106463	0.0952422	-1.11781	0.263649	-0.293134	0.0802088	0.767907	0.908276	0.886479	0.466939	1.68297	0.712569
MSTN	6.51127	0.61706	0.340947	1.80984	0.0703202	NA	#N/A	#N/A	#N/A	#N/A	#N/A	#N/A	#N/A	#N/A	1.91301	0.381383	9.59564	0.430467
MSTO1	194.981	0.108719	0.131143	0.829011	0.407098	0.858815	0.0283836	0.0549214	0.516804	0.605293	-0.0792605	0.136028	0.84928	0.940464	0.568629	0.111086	2.9107	0.498031
MSX1	46.3412	0.0933418	0.23008	0.405693	0.684968	0.938971	#N/A	#N/A	#N/A	#N/A	#N/A	#N/A	#N/A	#N/A	0.631047	0.321106	1.24015	0.181691
MSX2	61.7265	0.0168755	0.289946	0.0582021	0.953588	0.99199	-0.055808	0.738066	-0.0756139	0.939726	-1.50239	1.39077	0.0334484	0.310033	1.06515	0.773316	1.4671	0.699249
MT1A	7.58304	0.0480455	0.289603	0.165901	0.868235	0.976812	0.042359	0.266439	0.158982	0.873683	-0.479852	0.56457	0.561274	0.818404	1.90485	0.637227	5.69412	0.248748
MT1E	175.639	0.0242475	0.226024	0.107278	0.914568	0.98752	-0.00605316	0.194885	-0.0310602	0.975222	-0.388021	0.375914	0.6412	0.853705	1.59315	1.00435	2.52712	0.0478824
MT1F	47.4021	-0.05919	0.20465	-0.289225	0.772409	0.957195	-0.558607	0.437598	-1.27653	0.201768	-1.41628	0.299069	0.0625391	0.395548	2.97392	1.50068	5.89348	0.00178923
MT1G	122.059	-0.0949386	0.236889	-0.400772	0.688588	0.938971	-0.350377	0.325151	-1.07758	0.281219	-0.987661	0.286907	0.286342	0.656927	1.59912	1.04912	2.43747	0.0290417
MT1H	15.4962	0.137388	0.281415	0.488204	0.625405	0.924702	#N/A	#N/A	#N/A	#N/A	#N/A	#N/A	#N/A	#N/A	4.18687	1.73834	10.0843	0.00140885
MT1M	22.6201	-0.0493441	0.28158	-0.17524	0.860891	0.974686	-0.727941	0.613422	-1.18669	0.23535	-1.93023	0.474344	0.0212719	0.257397	2.06489	1.05557	4.03928	0.0341795
MT1X	73.5266	-0.0189324	0.191295	-0.0989697	0.921162	0.988587	-0.150156	0.213329	-0.703867	0.481515	-0.568273	0.267962	0.357215	0.703226	2.00738	0.940401	4.28494	0.0716819
MT2A	251.345	-0.181147	0.182165	-0.994415	0.320021	0.815897	#N/A	#N/A	#N/A	#N/A	#N/A	#N/A	#N/A	#N/A	1.22415	0.670509	2.23493	0.510214
MT3	4.78159	-0.23924	0.369891	-0.646785	0.517771	NA	#N/A	#N/A	#N/A	#N/A	#N/A	#N/A	#N/A	#N/A	0.934378	0.239559	3.64445	0.922139
MTA1	825.482	0.0439523	0.122649	0.358359	0.720075	0.947083	0.0273104	0.0655876	0.416395	0.677121	-0.101239	0.15586	0.520068	0.79738	0.92096	0.293139	2.8934	0.887893
MTA1-DT	17.8097	0.122581	0.162889	0.752545	0.451724	0.87337	0.0143184	0.128537	0.111395	0.911303	-0.23761	0.266247	0.77714	0.912613	#N/A	#N/A	#N/A	#N/A
MTA2	936.469	-0.0646124	0.102106	-0.632798	0.526866	0.895472	-0.0402281	0.0763908	-0.52661	0.598465	-0.189951	0.109495	0.121808	0.498624	1.45824	0.269606	7.8873	0.661385
MTA3	502.33	0.307105	0.103	2.98161	0.00286734	0.187426	0.127373	0.0478638	2.66115	0.0077874	0.0335615	0.221184	0.128817	0.507299	3.00322	0.686244	13.143	0.144275
MTAP	567.846	-0.173439	0.132297	-1.31099	0.189861	0.725563	-0.127618	0.0791039	-1.6133	0.10668	-0.282659	0.0274229	0.418846	0.741116	0.259491	0.0720549	0.934503	0.0390572
MTARC1	288.831	0.110127	0.15568	0.70739	0.479324	0.880536	0.0260999	0.101938	0.256036	0.797923	-0.173695	0.225895	0.874237	0.948088	0.71472	0.374607	1.36363	0.308207
MTARC2	119.192	0.326937	0.145001	2.25472	0.0241508	0.424382	0.200654	0.0900991	2.22704	0.0259447	0.0240632	0.377245	0.0858631	0.438233	1.22021	0.509053	2.92488	0.655451
MTBP	172.617	0.0124976	0.158928	0.0786363	0.937322	0.989483	-0.0519903	0.0885352	-0.587227	0.557051	-0.225516	0.121536	0.933807	0.970325	0.467762	0.195228	1.12075	0.0883312
MTCH1	1306.73	-0.106316	0.0993153	-1.07049	0.284397	0.793814	-0.0117913	0.0580385	-0.203163	0.839008	-0.125545	0.101962	0.200063	0.595113	0.564529	0.0900826	3.53778	0.541456
MTCH2	784.906	-0.105119	0.110317	-0.95288	0.340651	0.824363	0.0227457	0.114136	0.199285	0.84204	-0.200958	0.246449	0.168655	0.559301	0.539229	0.146545	1.98416	0.352812
MTCL1	398.235	-0.139983	0.182694	-0.766214	0.443549	0.871177	-0.333867	0.242355	-1.3776	0.168328	-0.808873	0.141139	0.188515	0.581322	1.20619	0.769753	1.89008	0.413331
MTCL2	1168.77	0.0782378	0.123138	0.635368	0.525189	0.895239	0.0123136	0.0708332	0.173839	0.861992	-0.126517	0.151144	0.473177	0.773106	0.752099	0.292093	1.93655	0.554943
MTCP1	41.3529	0.0448343	0.129938	0.345043	0.730062	0.948715	0.203553	0.228376	0.89131	0.372763	-0.244055	0.651161	0.00230863	0.0935569	0.766481	0.169805	3.4598	0.729458
MTDH	1912.75	-0.121101	0.121732	-0.994815	0.319826	0.815897	-0.0827413	0.0634838	-1.30334	0.192457	-0.207167	0.0416847	0.729109	0.891867	0.656748	0.183513	2.35033	0.518066
MTERF1	186.29	0.0898217	0.125944	0.713188	0.475729	0.878997	0.0386405	0.0861603	0.448472	0.653813	-0.130231	0.207511	0.72163	0.888359	1.00169	0.46904	2.13921	0.99653
MTERF2	224.257	0.329646	0.108257	3.04505	0.00232644	0.166102	0.0891446	0.112071	0.795432	0.426362	-0.13051	0.308799	0.00142877	0.0715545	0.817311	0.296253	2.25482	0.696814
MTERF3	181.442	0.0645158	0.136234	0.473566	0.635809	0.926665	0.0133165	0.0781493	0.170399	0.864697	-0.139853	0.166486	0.703988	0.881852	0.366782	0.104139	1.29182	0.118439
MTERF4	421.485	0.218359	0.100861	2.16494	0.0303919	0.458837	-0.01339	0.119887	-0.111689	0.91107	-0.248364	0.221584	0.0939515	0.452538	0.605736	0.134817	2.72159	0.513155
MTF1	444.617	-0.0699295	0.0922408	-0.758119	0.44838	0.8724	-0.0540165	0.0591488	-0.913231	0.361121	-0.169946	0.061913	0.409947	0.737026	0.779906	0.170168	3.57443	0.748944
MTF2	437.804	0.0600613	0.105664	0.568419	0.569751	0.908346	0.0253673	0.0482267	0.526001	0.598888	-0.0691553	0.11989	0.364386	0.708758	0.291246	0.0694637	1.22113	0.0916429
MTFMT	139.031	-0.0767134	0.102552	-0.748044	0.454434	0.874284	-0.0562395	0.0629387	-0.89356	0.371557	-0.179597	0.067118	0.447986	0.759275	0.717345	0.158326	3.25015	0.666517
MTFP1	50.2582	-0.257379	0.148777	-1.72997	0.0836364	0.609994	-0.0804535	0.149052	-0.539768	0.589357	-0.37259	0.211683	0.194392	0.588267	6.38713	0.650217	62.7412	0.111677
MTFR1	401.785	-0.009639	0.120215	-0.0801816	0.936093	0.989394	-0.0347751	0.0739051	-0.470538	0.637971	-0.179626	0.110076	0.731203	0.892305	1.34988	0.429644	4.24115	0.607503
MTFR1L	270.681	0.0359025	0.104185	0.344602	0.730393	0.948854	0.00435136	0.0520229	0.0836431	0.93334	-0.0976117	0.106314	0.904729	0.960219	1.73888	0.485536	6.22755	0.395347
MTFR2	84.0392	0.057851	0.187949	0.307802	0.758233	0.954299	-0.0387726	0.101332	-0.382629	0.701995	-0.237379	0.159834	0.572544	0.824326	0.40556	0.154179	1.06681	0.0674132
MTG1	280.254	0.114263	0.122255	0.934626	0.349981	0.827972	0.193562	0.168507	1.14869	0.250684	-0.136705	0.523829	0.0338253	0.310288	0.0452031	0.00430022	0.475166	0.00988299
MTG2	586.36	-0.168247	0.134398	-1.25186	0.210623	0.743522	0.0216691	0.193756	0.111837	0.910952	-0.358085	0.401423	0.0353418	0.313247	0.931014	0.372864	2.32467	0.878316
MTHFD1	697.697	-0.143353	0.116545	-1.23002	0.218689	0.747609	-0.092427	0.0714554	-1.29349	0.195841	-0.232477	0.047623	0.372384	0.715035	1.33851	0.512029	3.49902	0.552064
MTHFD1L	674.939	-0.157867	0.146239	-1.07951	0.280359	0.791348	-0.147816	0.0731413	-2.02097	0.0432833	-0.29117	-0.00446173	0.0987364	0.461911	0.317154	0.141248	0.712128	0.00539257
MTHFD2	678.709	-0.141738	0.123463	-1.14801	0.250963	0.768438	-0.12462	0.0740337	-1.68329	0.0923186	-0.269724	0.0204831	0.493597	0.784229	0.70518	0.329847	1.5076	0.367575
MTHFD2L	258.624	0.049972	0.128057	0.390232	0.696365	0.9419	0.0171705	0.076629	0.224074	0.8227	-0.13302	0.167361	0.840389	0.937137	0.334282	0.121852	0.917047	0.0333248
MTHFR	498.543	0.0774356	0.116706	0.663507	0.507006	0.888986	-0.0453946	0.112083	-0.405008	0.685472	-0.265074	0.174285	0.472301	0.772361	1.97105	0.538835	7.21008	0.305134
MTHFS	47.3747	-0.101772	0.111761	-0.910624	0.362494	0.835212	-0.11474	0.07167	-1.60095	0.109388	-0.255211	0.0257306	0.433137	0.750699	1.179	0.0864185	16.085	0.901708
MTHFSD	279.211	-0.0576993	0.117372	-0.491594	0.623007	0.92371	-0.0414359	0.0484233	-0.855701	0.392163	-0.136344	0.0534721	0.329105	0.684567	0.183822	0.0338343	0.998707	0.0498251
MTIF2	617.149	0.0735563	0.105	0.700533	0.483594	0.881448	0.0419213	0.0518288	0.808843	0.418606	-0.0596612	0.143504	0.798749	0.919979	1.23583	0.284521	5.36787	0.777509
MTIF3	462.23	-0.28445	0.128526	-2.21318	0.0268856	0.440692	-0.0855303	0.141863	-0.602906	0.546571	-0.363577	0.192517	0.0340389	0.310914	0.519853	0.200298	1.34922	0.178812
MTLN	77.1622	-0.0423366	0.124423	-0.340264	0.733658	0.949201	-0.0548903	0.180154	-0.304685	0.760606	-0.407986	0.298206	0.134586	0.514915	1.19944	0.359815	3.9983	0.767209
MTM1	304.564	0.0353973	0.122362	0.289282	0.772366	0.957195	-0.0022137	0.0780469	-0.0283637	0.977372	-0.155183	0.150755	0.793011	0.918536	2.47829	0.804218	7.63712	0.113988
MTMR1	438.784	-0.000732677	0.0976334	-0.00750437	0.994012	0.999229	-0.00325891	0.0512204	-0.0636253	0.949269	-0.103649	0.0971312	0.716552	0.886149	1.00727	0.26834	3.78102	0.991432
MTMR10	455.045	0.109982	0.106367	1.03399	0.301143	0.804771	0.0307053	0.0594653	0.516356	0.605606	-0.0858446	0.147255	0.238284	0.622944	1.86869	0.608071	5.74278	0.275047
MTMR11	922.364	0.139103	0.140605	0.989312	0.32251	0.816186	0.0891455	0.105817	0.842453	0.399534	-0.118251	0.296542	0.852724	0.941157	0.781901	0.438586	1.39395	0.404272
MTMR12	492.264	0.0642918	0.0983658	0.653599	0.51337	0.891012	-0.0173467	0.0629133	-0.275724	0.78276	-0.140655	0.105961	0.230459	0.616838	3.43878	0.861721	13.7228	0.0802569
MTMR14	375.478	0.0227343	0.0863674	0.263228	0.792375	0.961994	0.0126764	0.0715374	0.1772	0.859351	-0.127534	0.152887	0.136507	0.51735	1.78749	0.261869	12.2012	0.553396
MTMR2	462.172	0.141306	0.0931836	1.51642	0.129412	0.677265	0.014415	0.101021	0.142694	0.886532	-0.183582	0.212412	0.0771297	0.427557	1.02411	0.192512	5.448	0.977712
MTMR3	428.327	-0.0109963	0.109061	-0.100828	0.919687	0.988534	-0.0124502	0.0556417	-0.223757	0.822947	-0.121506	0.0966056	0.235767	0.621644	1.06911	0.212224	5.38575	0.935443
MTMR4	778.716	0.00311077	0.101709	0.0305849	0.975601	0.995896	-0.126124	0.108713	-1.16016	0.245984	-0.339197	0.086949	0.143321	0.525999	1.59059	0.411431	6.1492	0.501142
MTMR6	399.968	-0.123684	0.0991149	-1.24789	0.212073	0.744181	-0.0906836	0.0631764	-1.4354	0.151173	-0.214507	0.0331399	0.423789	0.744997	0.873557	0.364105	2.09583	0.762076
MTMR7	75.6351	-0.0914848	0.142091	-0.643848	0.519674	0.893801	-0.131706	0.0945205	-1.39341	0.163496	-0.316962	0.053551	0.319252	0.678295	1.1365	0.323033	3.99845	0.841982
MTMR8	72.496	-0.0259726	0.132276	-0.196352	0.844335	0.972026	-0.0611951	0.0958802	-0.638245	0.523314	-0.249117	0.126727	0.493317	0.784146	1.80149	0.654656	4.95738	0.254415
MTMR9	245.247	-0.112018	0.132095	-0.848012	0.396431	0.854715	-0.0961878	0.0697257	-1.37952	0.167736	-0.232848	0.0404721	0.493137	0.784146	0.940873	0.323063	2.74015	0.911024
MTNR1A	17.8232	0.13099	0.280635	0.466763	0.640669	0.928719	#N/A	#N/A	#N/A	#N/A	#N/A	#N/A	#N/A	#N/A	1.619	0.804815	3.25684	0.176675
MTO1	303.04	0.0496067	0.103998	0.476995	0.633366	0.926003	0.00578493	0.0472954	0.122315	0.90265	-0.0869124	0.0984823	0.266725	0.643	0.510366	0.171019	1.52307	0.227909
MTOR	1196.85	-0.0868782	0.114517	-0.758646	0.448064	0.8724	-0.0405729	0.045162	-0.898386	0.36898	-0.129089	0.0479429	0.286278	0.656927	0.993418	0.238058	4.14554	0.992772
MTPAP	442.736	-0.143201	0.135094	-1.06001	0.28914	0.798776	-0.0466144	0.0603641	-0.772221	0.439983	-0.164926	0.071697	0.351695	0.699913	0.546677	0.122421	2.44122	0.428956
MTPN	891.799	-0.137778	0.0964066	-1.42914	0.152965	0.690016	-0.20512	0.113638	-1.80503	0.0710699	-0.427847	0.0176064	0.104735	0.47178	0.957511	0.186149	4.92523	0.958561
MTR	922.229	0.181564	0.102558	1.77035	0.076669	0.598419	0.0517884	0.0441882	1.17199	0.241199	-0.034819	0.138396	0.453653	0.762093	0.298818	0.0487838	1.83036	0.19147
MTRES1	142.153	0.0724624	0.11016	0.657792	0.510672	0.889848	0.0466677	0.0557423	0.837205	0.402477	-0.0625851	0.155921	0.483254	0.778602	0.879337	0.225906	3.4228	0.852881
MTREX	729.086	-0.0782149	0.106582	-0.733848	0.463042	0.875313	-0.0469706	0.0510776	-0.919593	0.357785	-0.147081	0.0531396	0.708536	0.882756	0.769637	0.206165	2.87314	0.696836
MTRF1	234.329	0.0754199	0.149363	0.504943	0.613599	0.92213	0.0134052	0.0767501	0.17466	0.861347	-0.137022	0.163833	0.959801	0.982405	0.646907	0.26033	1.60753	0.348329
MTRF1L	219.808	0.0790248	0.0896071	0.881904	0.377829	0.846287	0.0213427	0.049694	0.429483	0.667572	-0.0760557	0.118741	0.477724	0.775529	0.206305	0.0622896	0.683289	0.00978731
MTRFR	211.393	-0.055424	0.105815	-0.523782	0.60043	0.919074	-0.0294819	0.0413092	-0.713689	0.475419	-0.110446	0.0514826	0.83759	0.935638	2.1243	0.428313	10.5359	0.356437
MTRR	419.437	0.0827799	0.100623	0.82267	0.410696	0.859479	0.0244681	0.0550399	0.444552	0.656643	-0.0834081	0.132344	0.648117	0.857387	1.37826	0.340476	5.57922	0.652921
MTSS1	440.799	0.157432	0.128958	1.22079	0.222164	0.749691	-0.175786	0.394421	-0.44568	0.655828	-0.948837	0.597265	0.00485868	0.138191	1.90698	1.09135	3.33218	0.0233926
MTSS2	294.358	-0.246245	0.13426	-1.83409	0.0666406	0.578673	-0.15461	0.0890095	-1.73701	0.0823855	-0.329066	0.0198451	0.5385	0.805831	0.742126	0.322372	1.70843	0.483281
MTTP	51.4287	0.192723	0.445446	0.432652	0.665268	0.934919	#N/A	#N/A	#N/A	#N/A	#N/A	#N/A	#N/A	#N/A	1.08642	0.811974	1.45363	0.576881
MTURN	409.241	-0.0205146	0.116989	-0.175354	0.860802	0.974686	-0.0797698	0.0972063	-0.820624	0.41186	-0.270291	0.110751	0.441306	0.755044	1.06346	0.505028	2.23937	0.871356
MTUS1	1431.93	-0.225895	0.133981	-1.68603	0.0917904	0.626789	-0.242315	0.123664	-1.95947	0.0500581	-0.484691	6.14725e-05	0.350648	0.699871	1.55513	0.749742	3.2257	0.235539
MTUS2	15.8694	0.104037	0.263805	0.39437	0.693308	0.940966	#N/A	#N/A	#N/A	#N/A	#N/A	#N/A	#N/A	#N/A	0.545233	0.138913	2.14004	0.384624
MTX1	141.62	-0.0112744	0.116035	-0.097164	0.922596	0.988649	-0.00907853	0.0689748	-0.131621	0.895284	-0.144267	0.12611	0.263638	0.640934	1.24687	0.256183	6.06871	0.784648
MTX2	259.259	-0.0186275	0.110495	-0.168582	0.866126	0.97617	-0.0191923	0.0529015	-0.362793	0.71676	-0.122877	0.0844928	0.962131	0.983435	1.4864	0.270596	8.16485	0.648368
MTX3	315.871	-0.10445	0.140779	-0.741943	0.458122	0.874494	-0.0816002	0.0879518	-0.927783	0.35352	-0.253983	0.0907822	0.87392	0.948088	1.18308	0.514399	2.72102	0.692372
MUC1	1374.75	0.114797	0.199417	0.575661	0.564844	0.906789	0.0577448	0.167511	0.344723	0.730303	-0.27057	0.38606	0.888372	0.9539	1.22374	0.828739	1.80701	0.309944
MUC12	18172.9	-0.239478	0.264586	-0.905104	0.36541	0.838024	-0.742641	0.608392	-1.22066	0.222214	-1.93507	0.449786	0.00207657	0.0883258	1.34254	0.953713	1.8899	0.091348
MUC12-AS1	74.1974	-0.317064	0.211705	-1.49767	0.134219	0.681089	-0.339507	0.17419	-1.94906	0.051288	-0.680913	0.00189903	0.134982	0.515488	#N/A	#N/A	#N/A	#N/A
MUC13	4125.58	-0.18704	0.155688	-1.20138	0.229605	0.75571	-0.154804	0.102957	-1.50359	0.132688	-0.356596	0.0469873	0.398604	0.732063	1.25134	0.603916	2.59284	0.546373
MUC16	78.1385	-0.0768072	0.31759	-0.241844	0.808901	0.965213	-0.250647	0.307474	-0.815178	0.41497	-0.853285	0.351992	0.82887	0.931855	0.98783	0.638414	1.52849	0.956155
MUC17	1729.42	-0.444209	0.301645	-1.47262	0.140853	0.68379	-0.568106	0.775691	-0.732387	0.463932	-2.08843	0.952221	0.0286666	0.289478	1.05452	0.868735	1.28004	0.591364
MUC2	23339.7	-0.207025	0.312923	-0.661585	0.508237	0.88944	-0.680751	0.689964	-0.986646	0.323816	-2.03306	0.671555	0.0145487	0.220745	1.17214	0.981251	1.40016	0.0798991
MUC20	504.799	-0.0294092	0.166419	-0.176718	0.85973	0.974686	-0.0243818	0.124546	-0.195765	0.844794	-0.268488	0.219724	0.739514	0.895959	1.47049	0.837126	2.58303	0.179768
MUC3A	2077.14	-0.0467343	0.148644	-0.314404	0.753214	0.953293	-0.0920167	0.124742	-0.737654	0.460725	-0.336507	0.152474	0.824438	0.93007	1.70695	0.95566	3.04888	0.0708058
MUC4	5485.74	0.0727631	0.267577	0.271934	0.785673	0.960851	-0.191261	0.440685	-0.434009	0.664282	-1.05499	0.672466	0.0943584	0.452538	1.13541	0.861695	1.49606	0.366892
MUC5AC	525.283	-0.355887	0.294116	-1.21002	0.22627	0.752397	#N/A	#N/A	#N/A	#N/A	#N/A	#N/A	#N/A	#N/A	1.09688	0.92211	1.30478	0.296375
MUC5B	6466.63	-0.34587	0.264728	-1.30651	0.191379	0.727552	-0.775982	0.698371	-1.11113	0.266512	-2.14476	0.592801	0.000528354	0.044823	1.20868	0.964265	1.51506	0.10012
MUC6	101.881	1.52966	0.231927	6.59544	4.23985e-11	3.56127e-07	#N/A	#N/A	#N/A	#N/A	#N/A	#N/A	#N/A	#N/A	1.28679	0.860564	1.92411	0.219299
MUCL3	3.44748	-0.54036	0.347168	-1.55648	0.119594	NA	#N/A	#N/A	#N/A	#N/A	#N/A	#N/A	#N/A	#N/A	0.339459	0.0780944	1.47555	0.149566
MUL1	185.455	-0.183326	0.130807	-1.4015	0.161065	0.695467	-0.0950259	0.0833495	-1.14009	0.254249	-0.258388	0.0683361	0.40223	0.734268	3.86658	0.765677	19.5258	0.10167
MUS81	408.257	0.0947079	0.111299	0.850935	0.394806	0.853639	0.0546301	0.0543695	1.00479	0.314996	-0.0519321	0.161192	0.61739	0.845454	2.58639	0.365004	18.327	0.341521
MUSK	24.5328	0.477769	0.310025	1.54107	0.123301	0.671243	0.262792	0.183716	1.43042	0.152596	-0.0972853	0.622869	0.221056	0.609839	1.32581	0.643757	2.7305	0.444207
MUTYH	214.837	0.130589	0.1158	1.12771	0.259442	0.773316	0.0799147	0.0864341	0.924574	0.355188	-0.0894931	0.249322	0.340176	0.692188	0.823277	0.143046	4.73823	0.827602
MVB12A	200.372	0.054628	0.105116	0.519694	0.603277	0.919891	0.0474012	0.0706024	0.671383	0.501976	-0.0909768	0.185779	0.702651	0.881521	0.71019	0.167161	3.01727	0.642878
MVB12B	343.02	-0.0123762	0.100942	-0.122607	0.902418	0.984462	-0.0309521	0.0686469	-0.450889	0.65207	-0.165498	0.103593	0.635905	0.851329	0.617543	0.260532	1.46377	0.273667
MVD	374.664	-0.194127	0.131907	-1.4717	0.141102	0.68379	-0.095493	0.0950021	-1.00517	0.314817	-0.281694	0.0907078	0.376167	0.717659	0.492053	0.174794	1.38515	0.179281
MVK	191.994	-0.030759	0.118588	-0.259377	0.795345	0.962627	-0.0173453	0.0727579	-0.238398	0.811573	-0.159948	0.125258	0.479852	0.777229	0.985682	0.347088	2.7992	0.978395
MVP	2356.18	-0.160212	0.12017	-1.33321	0.182463	0.716747	-0.0603682	0.0732266	-0.824403	0.40971	-0.20389	0.0831532	0.191618	0.584637	1.60951	0.650392	3.98301	0.303264
MVP-DT	363.847	-0.267792	0.125019	-2.14201	0.0321927	0.466175	-0.0747671	0.108701	-0.68782	0.491566	-0.287818	0.138284	0.274447	0.647634	#N/A	#N/A	#N/A	#N/A
MX1	531.416	0.182737	0.169649	1.07715	0.281415	0.79151	0.122066	0.16068	0.759682	0.447445	-0.192861	0.436993	0.694711	0.87756	0.941519	0.605719	1.46348	0.788873
MX2	297.023	0.182085	0.148112	1.22937	0.218934	0.747748	0.112654	0.126275	0.89213	0.372323	-0.134841	0.360148	0.677844	0.86984	1.02111	0.537084	1.94135	0.949187
MXD1	1161.51	0.00148562	0.130621	0.0113735	0.990925	0.998115	-0.0288294	0.0982866	-0.29332	0.769277	-0.221468	0.163809	0.334001	0.688796	0.808969	0.384573	1.70171	0.576333
MXD3	257.036	-0.172377	0.121333	-1.42069	0.155407	0.692488	-0.0950024	0.0875367	-1.08529	0.277795	-0.266571	0.0765664	0.0519044	0.36914	0.732309	0.191502	2.80038	0.648929
MXD4	591.426	0.0797059	0.110957	0.71835	0.472542	0.877385	-0.138242	0.19953	-0.692839	0.488411	-0.529315	0.25283	0.0192479	0.249319	1.67737	0.514005	5.47385	0.391383
MXI1	367.227	-0.0572648	0.115954	-0.493856	0.621408	0.923447	-0.0740628	0.0859338	-0.861859	0.388765	-0.24249	0.0943643	0.210263	0.601258	1.62274	0.548486	4.80102	0.381709
MXRA5	1413.29	0.403126	0.191184	2.10858	0.0349809	0.477372	0.261489	0.135683	1.92721	0.0539534	-0.00444408	0.527422	0.0650877	0.401758	0.776779	0.523925	1.15166	0.20869
MXRA7	430.465	0.0228882	0.127992	0.178825	0.858075	0.974686	0.000925117	0.153116	0.00604192	0.995179	-0.299178	0.301028	0.348083	0.697794	1.12959	0.620694	2.05571	0.689997
MXRA8	527.898	0.518222	0.154818	3.3473	0.000816014	0.0997069	#N/A	#N/A	#N/A	#N/A	#N/A	#N/A	#N/A	#N/A	0.929256	0.558238	1.54686	0.777798
MYADM	763.269	0.201324	0.14671	1.37226	0.169983	0.706995	0.079678	0.0900955	0.884373	0.376495	-0.0969058	0.256262	0.774767	0.912005	1.06934	0.445913	2.56436	0.880591
MYADML2	17.5723	0.043263	0.272874	0.158546	0.874027	0.978095	#N/A	#N/A	#N/A	#N/A	#N/A	#N/A	#N/A	#N/A	0.679223	0.245318	1.88059	0.456615
MYB	930.124	0.140061	0.133724	1.04739	0.29492	0.802698	0.112323	0.133765	0.839698	0.401078	-0.149853	0.374498	0.085829	0.438233	1.03976	0.543741	1.98827	0.90616
MYBBP1A	886.821	0.0610579	0.132515	0.460763	0.644969	0.92947	0.0282561	0.0741885	0.380869	0.703301	-0.117151	0.173663	0.501411	0.788595	0.620654	0.211464	1.82164	0.385256
MYBL1	82.8136	0.396626	0.175252	2.26318	0.0236246	0.420881	0.0998253	0.151496	0.658932	0.50994	-0.197101	0.396751	0.248599	0.630239	0.858825	0.371004	1.98807	0.722308
MYBL2	761.598	-0.165619	0.177819	-0.931394	0.35165	0.827972	-0.158668	0.160737	-0.98713	0.323579	-0.473706	0.15637	0.199372	0.594497	0.776835	0.473714	1.27392	0.316998
MYBPC1	23.9737	-0.0649651	0.287505	-0.225962	0.821231	0.968233	#N/A	#N/A	#N/A	#N/A	#N/A	#N/A	#N/A	#N/A	1.62908	1.02682	2.58458	0.0382338
MYBPC2	6.77063	0.190195	0.27944	0.680628	0.496107	NA	-0.423869	0.553364	-0.765986	0.443685	-1.50844	0.660704	0.164377	0.553366	1.5309	0.35602	6.5829	0.567171
MYBPC3	20.8311	0.26765	0.222712	1.20178	0.22945	0.755626	#N/A	#N/A	#N/A	#N/A	#N/A	#N/A	#N/A	#N/A	1.17041	0.161046	8.50605	0.87643
MYBPH	7.38595	0.239995	0.239093	1.00377	0.315487	0.814569	-0.185938	0.200523	-0.927267	0.353788	-0.578955	0.207079	0.283216	0.655324	0.336469	0.0637564	1.77569	0.199345
MYBPHL	13.3049	-0.148884	0.389518	-0.382227	0.702293	0.943825	-0.300981	0.245382	-1.22658	0.219981	-0.781921	0.179959	0.438206	0.753777	0.847605	0.333516	2.15412	0.728265
MYC	1642.25	0.229449	0.180827	1.26889	0.204482	0.736289	0.0709574	0.125693	0.564529	0.572394	-0.175397	0.317312	0.302953	0.665944	0.824906	0.488548	1.39284	0.471399
MYCBP	204.025	-0.0791726	0.100666	-0.786485	0.431583	0.866303	0.00924542	0.104131	0.0887869	0.929251	-0.194847	0.213337	0.220473	0.609839	2.27106	0.535584	9.63007	0.265779
MYCBP2	1964.96	0.0807282	0.0989648	0.815727	0.414656	0.859882	-0.0640008	0.0974698	-0.656622	0.511424	-0.255038	0.127036	0.117269	0.49054	0.554034	0.152403	2.01409	0.369859
MYCBPAP	20.6537	0.215689	0.201501	1.07041	0.284434	0.793814	0.0551436	0.202371	0.272488	0.785247	-0.341496	0.451783	0.343747	0.694929	0.597451	0.134119	2.66143	0.499196
MYCL	178.473	-0.139474	0.130997	-1.06471	0.287009	0.796278	-0.225431	0.275445	-0.818426	0.413114	-0.765292	0.31443	0.00768958	0.165589	1.53072	0.833638	2.8107	0.169717
MYCN	38.9142	0.984899	0.233625	4.21573	2.48972e-05	0.0134436	#N/A	#N/A	#N/A	#N/A	#N/A	#N/A	#N/A	#N/A	1.17729	0.750232	1.84744	0.477738
MYCNOS	5.08255	0.242145	0.290234	0.83431	0.404106	NA	-0.0887218	0.251345	-0.352988	0.724098	-0.581349	0.403906	0.508583	0.791149	1.76715	0.274204	11.3886	0.549226
MYCT1	51.2996	0.0904857	0.181056	0.499768	0.617239	0.922672	0.0233382	0.11524	0.202519	0.839511	-0.202527	0.249204	0.599552	0.837594	0.699037	0.311026	1.5711	0.38618
MYD88	588.982	-0.0286526	0.0924031	-0.310082	0.756498	0.954299	-0.0333128	0.0458486	-0.726584	0.467481	-0.123174	0.0565487	0.478425	0.776039	1.60676	0.316496	8.15707	0.567262
MYDGF	417.273	0.0339946	0.12148	0.279837	0.779602	0.958925	0.0934717	0.110802	0.843593	0.398897	-0.123696	0.31064	0.164851	0.554166	1.87212	0.633462	5.53284	0.256714
MYEF2	201.876	0.00451225	0.1989	0.0226861	0.981901	0.996043	-0.182075	0.237677	-0.76606	0.443641	-0.647913	0.283764	0.224573	0.611346	0.722952	0.481171	1.08622	0.118337
MYEOV	276.681	0.0924818	0.217875	0.424472	0.671222	0.935713	#N/A	#N/A	#N/A	#N/A	#N/A	#N/A	#N/A	#N/A	1.33385	0.87124	2.04209	0.184955
MYG1	182.326	-0.0385583	0.111179	-0.346813	0.728732	0.94818	0.0574459	0.139074	0.41306	0.679562	-0.215134	0.330026	0.0290019	0.290325	2.43653	0.686442	8.64849	0.168244
MYH10	438.758	0.199263	0.15626	1.2752	0.202238	0.735506	0.0717113	0.103521	0.692724	0.488483	-0.131186	0.274608	0.268477	0.644366	0.838245	0.49521	1.4189	0.511148
MYH11	1688.73	-0.0758231	0.168661	-0.449558	0.653029	0.931314	-0.119743	0.397659	-0.30112	0.763323	-0.899141	0.659654	0.0103297	0.192159	1.1067	0.844863	1.44968	0.461701
MYH13	13.7563	-0.0693875	0.23236	-0.298621	0.765229	0.955531	-0.0568192	0.252777	-0.22478	0.82215	-0.552253	0.438614	0.574855	0.825806	1.3052	0.330694	5.15141	0.703763
MYH14	4219.45	-0.139125	0.140087	-0.993135	0.320644	0.815897	-0.00501239	0.166775	-0.0300549	0.976023	-0.331884	0.32186	0.112333	0.482365	0.937084	0.406147	2.16209	0.878921
MYH15	59.699	0.233755	0.194592	1.20126	0.229651	0.755712	0.125222	0.141745	0.883435	0.377001	-0.152592	0.403036	0.85384	0.94163	1.44839	0.471426	4.44999	0.517716
MYH16	14.283	0.00522344	0.206519	0.0252928	0.979821	0.995896	-0.00349057	0.25282	-0.0138065	0.988984	-0.499009	0.492028	0.0470035	0.353623	#N/A	#N/A	#N/A	#N/A
MYH3	55.0978	0.208233	0.161417	1.29003	0.197039	0.732122	0.133411	0.114101	1.16924	0.242306	-0.0902218	0.357044	0.351305	0.699913	0.472025	0.132681	1.67927	0.246288
MYH4	11.0158	0.769026	0.277295	2.77331	0.00554885	0.259652	#N/A	#N/A	#N/A	#N/A	#N/A	#N/A	#N/A	#N/A	0.599928	0.112103	3.21055	0.550493
MYH7B	265.56	0.321373	0.235514	1.36456	NA	NA	#N/A	#N/A	#N/A	#N/A	#N/A	#N/A	#N/A	#N/A	0.735619	0.393891	1.37382	0.335332
MYH9	10881.3	-0.00154513	0.112388	-0.0137482	0.989031	0.997283	-0.0100836	0.065191	-0.154678	0.877075	-0.137856	0.117688	0.858169	0.942933	0.668472	0.185161	2.41332	0.538616
MYL11	6.16639	0.237583	0.225062	1.05563	0.291135	NA	0.0327404	0.157777	0.207511	0.835611	-0.276497	0.341977	0.911758	0.961975	0.115789	0.00919082	1.45875	0.0953415
MYL12-AS1	68.6411	-0.0205048	0.153116	-0.133916	0.893469	0.982253	-0.0195114	0.0889188	-0.219429	0.826316	-0.193789	0.154766	0.589405	0.832996	#N/A	#N/A	#N/A	#N/A
MYL12A	1017.2	-0.00949436	0.101261	-0.0937609	0.925299	0.988834	-0.0224275	0.065328	-0.343306	0.731368	-0.150468	0.105613	0.355014	0.70187	1.87039	0.708711	4.93625	0.206018
MYL12B	1461.71	-0.107545	0.109529	-0.981886	0.326156	0.816398	-0.0659533	0.0681216	-0.968171	0.332959	-0.199469	0.0675625	0.947347	0.976699	2.15263	0.9596	4.8289	0.0628965
MYL5	298.437	0.226271	0.122292	1.85026	0.0642767	0.57192	0.0895872	0.0923014	0.970594	0.33175	-0.0913202	0.270495	0.298775	0.664828	0.461695	0.154597	1.37883	0.166206
MYL6	3019.61	-0.00624273	0.0972586	-0.064187	0.948821	0.991308	-0.0263119	0.0466822	-0.563638	0.573	-0.117807	0.0651835	0.554564	0.815585	2.73139	0.564153	13.2242	0.2118
MYL6B	143.178	0.112606	0.120738	0.932642	0.351005	0.827972	0.0711247	0.121053	0.587552	0.556833	-0.166134	0.308384	0.473718	0.773417	1.40259	0.440296	4.46804	0.567111
MYL9	806.706	0.10716	0.150231	0.713303	0.475658	0.878997	0.0265941	0.114664	0.231931	0.816592	-0.198143	0.251331	0.70597	0.882262	1.10129	0.733496	1.6535	0.641727
MYLIP	350.555	0.0556272	0.105311	0.528216	0.597349	0.917644	0.0105288	0.0618138	0.17033	0.86475	-0.110624	0.131682	0.962516	0.983472	0.875841	0.210352	3.64673	0.855457
MYLK	1250.31	0.00434193	0.124936	0.0347531	0.972277	0.995689	-0.0262586	0.091422	-0.287225	0.77394	-0.205442	0.152925	0.0888232	0.442862	1.13648	0.698893	1.84806	0.606029
MYLK-AS1	23.4702	0.210838	0.125892	1.67475	0.0939842	0.630854	0.126308	0.0951567	1.32736	0.184389	-0.0601963	0.312811	0.38974	0.726674	#N/A	#N/A	#N/A	#N/A
MYLK2	12.5127	0.418357	0.283592	1.4752	0.140158	0.68379	1.08492	0.762715	1.42244	0.154898	-0.409976	2.57981	6.19e-05	0.0147734	0.469793	0.0852775	2.58809	0.385542
MYLK4	64.7454	-0.165057	0.128655	-1.28294	0.199513	0.7343	-0.196918	0.0706206	-2.78839	0.00529711	-0.335331	-0.0585038	0.0213649	0.257509	0.350356	0.0954645	1.28581	0.113876
MYNN	238.557	0.151646	0.102377	1.48125	0.13854	0.683707	0.0469109	0.0495285	0.947149	0.343563	-0.0501633	0.143985	0.642081	0.854043	0.367984	0.061125	2.21534	0.275045
MYO10	2047.44	0.105848	0.107498	0.984652	0.324795	0.816233	-0.0149514	0.0864563	-0.172936	0.862702	-0.184403	0.1545	0.507841	0.791116	2.17811	0.78695	6.02853	0.133951
MYO15A	38.4814	0.113391	0.180027	0.629854	0.52879	0.896699	0.0304068	0.232977	0.130514	0.89616	-0.42622	0.487034	0.170541	0.561199	0.662561	0.152047	2.88719	0.583604
MYO15B	2700.04	0.236545	0.141859	1.66747	0.0954215	0.632214	0.0863891	0.242613	0.356078	0.721782	-0.389123	0.561901	0.107009	0.474918	0.864981	0.418348	1.78844	0.695523
MYO16	29.5471	0.200173	0.30691	0.65222	0.514259	0.891242	#N/A	#N/A	#N/A	#N/A	#N/A	#N/A	#N/A	#N/A	0.507527	0.187768	1.37182	0.181281
MYO18A	1577.76	-0.142476	0.115106	-1.23778	0.215797	0.746196	-0.0940477	0.0685196	-1.37257	0.169888	-0.228344	0.0402484	0.0600734	0.390376	1.3985	0.48538	4.0294	0.534468
MYO18B	21.7369	-0.202246	0.327251	-0.618015	0.536566	0.899301	#N/A	#N/A	#N/A	#N/A	#N/A	#N/A	#N/A	#N/A	1.21499	0.382367	3.86072	0.741292
MYO1A	768.43	0.10637	0.169607	0.627155	0.530557	0.897209	0.0198343	0.127507	0.155555	0.876384	-0.230074	0.269743	0.758245	0.903593	1.04087	0.601752	1.80042	0.886075
MYO1B	1338.19	0.039732	0.112892	0.351946	0.724879	0.947257	-0.0138937	0.071316	-0.194818	0.845535	-0.153671	0.125883	0.597356	0.836947	0.522349	0.149829	1.82107	0.308101
MYO1C	1850.45	0.101166	0.107865	0.937896	0.348298	0.827972	0.0570515	0.0693589	0.822554	0.410762	-0.0788895	0.192992	0.215919	0.605367	2.3084	0.742051	7.18106	0.148533
MYO1D	2908	-0.0274131	0.118328	-0.231671	0.816793	0.967714	-0.0472171	0.0955769	-0.494022	0.621291	-0.234544	0.14011	0.599629	0.837622	1.53983	0.768856	3.08389	0.223152
MYO1D-DT	3.1493	0.405379	0.264015	1.53544	0.124675	NA	0.109285	0.335947	0.325303	0.744952	-0.54916	0.767729	0.361052	0.705906	#N/A	#N/A	#N/A	#N/A
MYO1E	1516.68	-0.0471694	0.103229	-0.45694	0.647714	0.930143	-0.143818	0.157795	-0.911428	0.36207	-0.45309	0.165453	0.0211636	0.256709	1.3131	0.50134	3.43922	0.579261
MYO1F	431.532	-0.0453075	0.134769	-0.336187	0.73673	0.949545	#N/A	#N/A	#N/A	#N/A	#N/A	#N/A	#N/A	#N/A	0.907898	0.473828	1.73961	0.77088
MYO1G	183.163	0.1357	0.161312	0.841227	0.400221	0.857237	#N/A	#N/A	#N/A	#N/A	#N/A	#N/A	#N/A	#N/A	0.903457	0.370513	2.20298	0.823343
MYO1H	39.6459	0.221018	0.172422	1.28184	0.199898	0.7343	0.0737265	0.186211	0.395929	0.692158	-0.291241	0.438694	0.191675	0.584637	0.413483	0.103051	1.65906	0.212833
MYO3A	26.8625	1.00439	0.304152	3.30228	0.000959025	0.103487	#N/A	#N/A	#N/A	#N/A	#N/A	#N/A	#N/A	#N/A	1.73975	1.03703	2.91865	0.0359321
MYO3B	26.5239	-0.153914	0.230028	-0.669109	0.503426	0.888805	-0.183795	0.206742	-0.88901	0.373998	-0.589001	0.221411	0.532974	0.803793	1.17909	0.573298	2.425	0.654315
MYO5A	390.084	0.162482	0.118389	1.37244	0.169926	0.706995	#N/A	#N/A	#N/A	#N/A	#N/A	#N/A	#N/A	#N/A	0.96576	0.494711	1.88532	0.918693
MYO5B	1631.95	0.0148513	0.126071	0.117801	0.906225	0.985105	0.000348151	0.0777846	0.00447584	0.996429	-0.152107	0.152803	0.92974	0.968897	2.1035	0.878631	5.03591	0.0950246
MYO5C	1073.77	0.0373472	0.118526	0.315097	0.752688	0.953293	-0.166949	0.20556	-0.812169	0.416694	-0.569839	0.235941	0.0347944	0.312029	1.79631	0.71889	4.48848	0.20999
MYO6	1842.08	-0.0115583	0.10298	-0.112238	0.910634	0.985997	-0.22738	0.168703	-1.34781	0.177719	-0.558031	0.103272	0.0260049	0.281905	0.733634	0.24806	2.16971	0.575568
MYO7A	271.833	0.265211	0.158761	1.67051	0.0948193	0.63094	0.0158861	0.237216	0.0669688	0.946607	-0.449049	0.480821	0.0446127	0.346695	0.980871	0.540672	1.77947	0.949325
MYO7B	2070.79	-0.191461	0.148543	-1.28893	0.197423	0.732122	-0.124381	0.10153	-1.22507	0.220548	-0.323376	0.0746134	0.458446	0.764427	1.44154	0.753396	2.75822	0.269312
MYO9A	794.506	0.0674192	0.096514	0.698543	0.484838	0.881498	0.0225322	0.0468241	0.48121	0.630367	-0.0692413	0.114306	0.112437	0.482365	0.319499	0.0803826	1.26992	0.105109
MYO9B	1937.89	0.114285	0.10623	1.07583	0.282003	0.791737	0.0584834	0.055449	1.05472	0.291552	-0.0501947	0.167161	0.309495	0.670274	0.339583	0.0756883	1.52357	0.158482
MYOCD	172.547	-0.143626	0.144667	-0.992803	0.320806	0.815897	-0.0386103	0.0846404	-0.456168	0.648269	-0.204502	0.127282	0.000576756	0.0463808	1.34976	0.793184	2.29689	0.268834
MYOF	1702.08	-0.104205	0.131543	-0.792174	0.428259	0.864315	-0.104976	0.110847	-0.947031	0.343623	-0.322232	0.112281	0.177057	0.569178	1.04079	0.502678	2.15495	0.914256
MYOM1	44.2	0.0580887	0.160992	0.360818	0.718236	0.946652	#N/A	#N/A	#N/A	#N/A	#N/A	#N/A	#N/A	#N/A	1.00415	0.595342	1.69368	0.987608
MYOM2	26.4984	0.16623	0.187104	0.888437	0.374306	0.845189	0.0537592	0.180428	0.297953	0.765739	-0.299873	0.407392	0.742637	0.89777	0.780533	0.336634	1.80978	0.563627
MYOM3	290.374	0.157413	0.183418	0.858221	0.39077	0.85141	0.0598919	0.153296	0.390695	0.696023	-0.240562	0.360346	0.862546	0.944451	0.766707	0.469435	1.25223	0.288537
MYORG	704.772	-0.157219	0.155842	-1.00883	0.313056	0.81233	-0.0860224	0.0842167	-1.02144	0.307045	-0.251084	0.0790393	0.863729	0.944937	1.7711	0.72831	4.30697	0.207407
MYOT	17.8717	0.239334	0.273807	0.874097	0.382065	0.847999	-0.463637	0.573188	-0.808874	0.418587	-1.58706	0.65979	0.04348	0.343448	0.563751	0.0895786	3.54789	0.541413
MYOZ3	15.0761	-0.181349	0.189982	-0.95456	0.3398	0.824185	-0.0385354	0.166512	-0.231427	0.816983	-0.364894	0.287823	0.235124	0.620673	1.33626	0.275946	6.47083	0.718717
MYPN	8.80145	-0.180186	0.277136	-0.650173	0.515581	0.891546	-0.394027	0.424302	-0.928648	0.353072	-1.22564	0.437589	0.10187	0.468279	0.648368	0.232812	1.80567	0.407016
MYPOP	103.346	0.0055373	0.110612	0.0500605	0.960074	0.993321	0.0248405	0.0921361	0.269606	0.787463	-0.155743	0.205424	0.357709	0.703315	0.629036	0.102382	3.8648	0.616751
MYRF	516.096	0.262708	0.236411	1.11123	0.266467	0.780553	0.0155447	0.267261	0.058163	0.953619	-0.508278	0.539367	0.294239	0.662363	1.01979	0.736415	1.41219	0.906105
MYRF-AS1	15.9873	0.0691496	0.303037	0.228189	0.8195	0.968233	0.00367309	0.204521	0.0179594	0.985671	-0.397182	0.404528	0.853716	0.94163	#N/A	#N/A	#N/A	#N/A
MYRFL	33.2027	0.272287	0.27343	0.99582	0.319338	0.815897	#N/A	#N/A	#N/A	#N/A	#N/A	#N/A	#N/A	#N/A	0.765491	0.303493	1.93077	0.571293
MYRIP	166.798	-0.0540063	0.180851	-0.298623	0.765228	0.955531	-0.0682888	0.135788	-0.502907	0.61503	-0.334429	0.197851	0.855561	0.941916	1.0273	0.637524	1.65538	0.911893
MYSM1	1037.37	0.118105	0.122608	0.963275	0.33541	0.821395	0.0427096	0.0558907	0.764163	0.44477	-0.0668342	0.152253	0.946879	0.976418	0.41107	0.112845	1.49745	0.177718
MYT1	16.1779	-0.022226	0.332746	-0.0667957	0.946744	0.991236	-0.371519	0.424919	-0.874328	0.38194	-1.20434	0.461307	0.0987843	0.461911	0.512849	0.216631	1.21412	0.128834
MZB1	209.763	0.00200644	0.202224	0.00992187	0.992084	0.998655	-0.109098	0.242909	-0.449132	0.653337	-0.585191	0.366994	0.35276	0.700692	0.863702	0.582764	1.28007	0.465431
MZF1	442.404	0.106214	0.130627	0.81311	0.416155	0.860959	0.0488128	0.0740683	0.659025	0.50988	-0.0963584	0.193984	0.563193	0.819653	0.839623	0.305069	2.31084	0.735059
MZF1-AS1	94.7962	0.0971317	0.142312	0.682527	0.494906	0.886008	0.0246543	0.0691305	0.356635	0.721365	-0.110839	0.160148	0.825484	0.930461	#N/A	#N/A	#N/A	#N/A
MZT1	192.879	-0.104199	0.144281	-0.722192	0.470177	0.877385	-0.114597	0.111126	-1.03123	0.302431	-0.332401	0.103206	0.415359	0.739839	0.499691	0.206142	1.21126	0.124609
MZT2A	324.931	-0.0844259	0.127834	-0.660432	0.508977	0.88944	0.00181382	0.110255	0.0164512	0.986874	-0.214281	0.217909	0.426102	0.746401	1.58169	0.547896	4.56606	0.396643
MZT2B	273.198	-0.0887385	0.128068	-0.692904	0.48837	0.882753	0.00382971	0.126883	0.0301831	0.975921	-0.244855	0.252515	0.239477	0.624899	2.55058	0.556684	11.686	0.227937
N4BP1	675.511	-0.0622253	0.0954996	-0.651577	0.514674	0.891242	-0.107882	0.0915728	-1.1781	0.238757	-0.287361	0.0715976	0.208121	0.598921	1.53041	0.236653	9.89697	0.655023
N4BP2	396.312	0.193269	0.11649	1.6591	0.0970957	0.632328	-0.181564	0.228089	-0.796022	0.426019	-0.628611	0.265483	0.0286041	0.289165	1.19959	0.415813	3.46074	0.736383
N4BP2L1	200.082	0.164789	0.127799	1.28943	0.197247	0.732122	0.0657841	0.118119	0.556933	0.577573	-0.165724	0.297292	0.375543	0.717291	1.057	0.493331	2.26471	0.886617
N4BP2L2	2315.85	-0.133886	0.117663	-1.13787	0.255174	0.770683	-0.0801472	0.0677206	-1.1835	0.236612	-0.212877	0.0525828	0.825479	0.930461	0.598163	0.294275	1.21587	0.155635
N4BP3	83.5355	-0.0720023	0.163836	-0.439477	0.660316	0.933966	-0.0924426	0.117841	-0.784469	0.432765	-0.323407	0.138522	0.594257	0.83526	0.610682	0.229868	1.62238	0.322519
N6AMT1	175.448	0.107341	0.117796	0.911239	0.36217	0.835038	0.0424809	0.0712725	0.596034	0.551152	-0.0972107	0.182172	0.874225	0.948088	1.56254	0.448735	5.4409	0.483222
NAA10	357.275	-0.0640132	0.130665	-0.489903	0.624202	0.924473	0.327495	0.301892	1.08481	0.278007	-0.264202	0.919192	9.03e-05	0.0174214	0.833338	0.288702	2.40543	0.736047
NAA15	936.554	0.125669	0.115135	1.09149	0.275057	0.786901	0.0394087	0.0552798	0.712894	0.475911	-0.0689378	0.147755	0.517	0.795621	0.757844	0.256883	2.23576	0.615433
NAA16	443.837	-0.0258813	0.129605	-0.199694	0.84172	0.971897	-0.0269895	0.065545	-0.411771	0.680507	-0.155455	0.101476	0.913483	0.962577	0.348476	0.129751	0.935916	0.0364964
NAA20	405.041	0.130866	0.131446	0.995587	0.319451	0.815897	0.227831	0.194328	1.17241	0.241033	-0.153044	0.608706	0.111897	0.482022	0.900456	0.365796	2.21659	0.81954
NAA25	733.243	-0.0834613	0.121332	-0.687877	0.49153	0.884734	-0.0293134	0.0523586	-0.559858	0.575576	-0.131934	0.0733076	0.946332	0.976304	0.287675	0.0752132	1.1003	0.0687106
NAA30	411.602	0.020104	0.0989087	0.203258	0.838933	0.971615	-0.0165225	0.0570294	-0.28972	0.772031	-0.128298	0.095253	0.326281	0.682661	1.47646	0.4484	4.86161	0.521627
NAA35	531.287	-0.0540079	0.118582	-0.455448	0.648787	0.930503	-0.04168	0.0730887	-0.570267	0.568497	-0.184931	0.101571	0.227994	0.614443	0.968737	0.216591	4.33282	0.966851
NAA38	148.548	0.196349	0.117817	1.66655	0.0956032	0.632214	0.102819	0.0743726	1.38249	0.166822	-0.0429483	0.248587	0.567159	0.821862	2.84515	0.629054	12.8684	0.174476
NAA40	420.155	-0.0500404	0.113215	-0.441994	0.658494	0.933732	-0.0670493	0.0858472	-0.78103	0.434785	-0.235307	0.101208	0.61872	0.845826	1.40485	0.395075	4.99554	0.599455
NAA50	1520.79	-0.164615	0.101665	-1.61919	0.105407	0.644488	-0.0997519	0.0641751	-1.55437	0.120096	-0.225533	0.0260289	0.63789	0.851883	0.197475	0.0496664	0.785163	0.021256
NAA60	419.552	0.00380457	0.109347	0.0347935	0.972244	0.995689	0.0172162	0.0758035	0.227116	0.820333	-0.131356	0.165788	0.533928	0.804412	1.06088	0.161701	6.96018	0.950899
NAA80	70.6496	-0.0225705	0.145218	-0.155424	0.876487	0.979061	0.0728515	0.130258	0.559286	0.575967	-0.18245	0.328153	0.103058	0.469138	0.640855	0.18425	2.229	0.48416
NAAA	249.185	0.26593	0.133337	1.99442	0.0461057	0.516713	0.143541	0.105975	1.35449	0.175581	-0.0641653	0.351248	0.129405	0.507756	2.49435	0.939644	6.62142	0.0665081
NAALAD2	40.9945	0.214734	0.157298	1.36514	0.172208	0.70869	0.110068	0.106809	1.03052	0.302766	-0.0992728	0.31941	0.879556	0.950805	0.628263	0.175515	2.24889	0.474999
NAALADL1	47.9481	-0.164183	0.154065	-1.06567	0.286572	0.796227	-0.28225	0.199372	-1.41569	0.156865	-0.673012	0.108512	0.210791	0.602149	1.59864	0.785493	3.25355	0.195661
NAALADL2	377.488	-0.056164	0.182263	-0.308148	0.75797	0.954299	-0.0916185	0.124271	-0.737247	0.460972	-0.335186	0.151948	0.84476	0.938693	0.5793	0.337629	0.993954	0.0474816
NAB1	821.483	-0.0681968	0.113875	-0.598874	0.549257	0.902105	-0.0677608	0.0615946	-1.10011	0.271284	-0.188484	0.0529623	0.591841	0.834318	0.78659	0.295749	2.09206	0.630537
NAB2	185.264	0.180819	0.120651	1.49869	0.133954	0.681089	0.0480872	0.134406	0.357777	0.72051	-0.215343	0.311517	0.145323	0.527886	0.365907	0.154155	0.868532	0.0226344
NABP1	942.795	0.02958	0.135695	0.217989	0.827438	0.969277	0.143924	0.208187	0.691321	0.489364	-0.264115	0.551963	0.0209159	0.256302	0.332769	0.144515	0.766257	0.00972119
NABP2	241.836	-0.0164904	0.115496	-0.142779	0.886464	0.980937	0.0744182	0.169292	0.439586	0.660237	-0.257387	0.406224	0.0274572	0.286058	0.835144	0.243635	2.86274	0.774407
NACA	3088.91	-0.0549689	0.111333	-0.493733	0.621495	0.923447	0.0797284	0.168376	0.473514	0.635847	-0.250283	0.409739	0.00126639	0.0665068	0.780548	0.226127	2.6943	0.695088
NACAD	25.6254	0.343663	0.18498	1.85784	0.0631922	0.569089	0.198017	0.144916	1.36642	0.171806	-0.0860138	0.482047	0.221229	0.60985	1.23526	0.4936	3.09132	0.651674
NACC1	750.585	-0.11695	0.104361	-1.12063	0.262444	0.776914	-0.0652746	0.07314	-0.892461	0.372146	-0.208626	0.0780772	0.309334	0.670274	0.853178	0.268983	2.70616	0.787459
NACC2	522.753	-0.0924524	0.118288	-0.781588	0.434457	0.867107	-0.047882	0.064281	-0.744886	0.456341	-0.17387	0.0781065	0.548178	0.811751	0.859293	0.286859	2.57404	0.786462
NADK	879.23	-0.0924014	0.104049	-0.888058	0.37451	0.845189	-0.0453028	0.0575781	-0.786806	0.431396	-0.158154	0.0675482	0.834636	0.934359	2.27861	0.541024	9.59677	0.261601
NADK2	410.469	-0.0435263	0.117991	-0.368897	0.712205	0.944453	-0.0227872	0.0824316	-0.276438	0.782212	-0.18435	0.138776	0.894378	0.955918	1.69106	0.401397	7.12435	0.47401
NADSYN1	1099.3	-0.0290774	0.111886	-0.259883	0.794954	0.962438	-0.0394358	0.0570347	-0.691436	0.489292	-0.151222	0.0723501	0.765897	0.907778	1.12164	0.429142	2.93162	0.814846
NAE1	469.014	-0.0905673	0.115221	-0.78603	0.43185	0.866303	-0.0407896	0.0636309	-0.641034	0.5215	-0.165504	0.0839246	0.594754	0.835578	0.434838	0.127952	1.47777	0.18212
NAF1	261.342	0.0141498	0.114626	0.123443	0.901757	0.984187	-0.00235064	0.0566541	-0.0414911	0.966904	-0.113391	0.108689	0.60993	0.843332	1.95396	0.422771	9.03078	0.391078
NAGA	328.395	0.0102149	0.103887	0.0983269	0.921673	0.988646	-0.00271076	0.0544761	-0.0497605	0.960313	-0.109482	0.10406	0.361583	0.70651	4.39298	1.20247	16.0489	0.025164
NAGK	450.971	0.0123146	0.0892408	0.137993	0.890246	0.98189	-0.0166439	0.0579435	-0.287243	0.773926	-0.130211	0.0969233	0.12592	0.503812	1.09491	0.308647	3.88411	0.888387
NAGLU	289.549	-0.0519398	0.128593	-0.403908	0.68628	0.938971	-0.0251934	0.0609959	-0.413035	0.679581	-0.144743	0.0943563	0.431904	0.750459	2.83112	0.96785	8.28147	0.0573947
NAGPA	160.278	0.0737375	0.116527	0.632795	0.526868	0.895472	0.0473975	0.0881224	0.53786	0.590674	-0.125319	0.220114	0.52859	0.801963	3.64486	0.808023	16.4413	0.0924462
NAGS	54.0559	-0.300323	0.17025	-1.76402	0.0777292	0.599451	-0.331234	0.246812	-1.34205	0.179581	-0.814977	0.152509	0.0136359	0.214251	1.11277	0.507253	2.44109	0.789797
NAIF1	86.0667	-0.00895706	0.103759	-0.0863253	0.931208	0.988834	-0.0114557	0.0653302	-0.175351	0.860804	-0.139501	0.116589	0.933875	0.970325	4.56398	0.753114	27.6583	0.0986316
NAIP	184.602	0.249274	0.106916	2.3315	0.0197272	0.400629	0.0586716	0.147749	0.397102	0.691292	-0.230912	0.348255	0.0145378	0.220745	0.869429	0.283266	2.66854	0.806815
NALCN	14.7676	0.443333	0.312815	1.41724	0.156413	0.693601	#N/A	#N/A	#N/A	#N/A	#N/A	#N/A	#N/A	#N/A	0.992297	0.520033	1.89344	0.981285
NALF1	36.6799	0.682922	0.214727	3.18042	0.00147063	0.128672	#N/A	#N/A	#N/A	#N/A	#N/A	#N/A	#N/A	#N/A	0.499515	0.203212	1.22786	0.130372
NALF2	26.3276	-0.14161	0.2946	-0.480685	0.63074	0.925281	-0.228873	0.281488	-0.813083	0.416171	-0.78058	0.322834	0.0670903	0.404924	0.744714	0.436724	1.26991	0.279046
NAMPT	2312.3	-0.104644	0.1584	-0.660631	0.508849	0.88944	-0.12115	0.115427	-1.04958	0.293911	-0.347384	0.105083	0.375746	0.717291	0.80706	0.407096	1.59998	0.539272
NANOS1	44.3387	0.0562225	0.121905	0.461201	0.644655	0.929405	0.00405927	0.0718235	0.0565173	0.95493	-0.136712	0.144831	0.83663	0.935261	0.618329	0.214991	1.77836	0.372449
NANOS3	16.277	0.347457	0.25287	1.37405	0.169426	0.706995	0.611332	0.45568	1.34158	0.179732	-0.281784	1.50445	0.0993464	0.463044	0.835338	0.30574	2.2823	0.725705
NANP	149.699	-0.0413371	0.146479	-0.282204	0.777787	0.95836	0.0914467	0.195404	0.467989	0.639793	-0.291538	0.474431	0.0955298	0.454399	0.835435	0.35529	1.96445	0.680219
NANS	550.138	-0.101451	0.124326	-0.816008	0.414496	0.859882	-0.068589	0.0740902	-0.92575	0.354576	-0.213803	0.0766252	0.850446	0.940793	2.76614	1.15765	6.60956	0.0220586
NAP1L1	2559.36	-0.0825024	0.111014	-0.743172	0.457378	0.874463	-0.103054	0.0705162	-1.46142	0.143899	-0.241263	0.0351551	0.205446	0.598342	0.333551	0.118021	0.942678	0.0383283
NAP1L2	7.48224	0.265121	0.300195	0.88316	0.37715	0.846212	-0.163303	0.368261	-0.443443	0.657445	-0.885081	0.558476	0.193598	0.587298	2.67988	0.859577	8.355	0.0892914
NAP1L3	10.2971	0.172074	0.211248	0.814559	0.415325	0.860241	-0.0300552	0.249337	-0.120541	0.904055	-0.518746	0.458636	0.437057	0.753142	1.22181	0.529285	2.82046	0.638811
NAP1L4	1246.96	-0.116977	0.100097	-1.16864	0.24255	0.762209	-0.0286824	0.0853649	-0.335997	0.736873	-0.195994	0.13863	0.030393	0.297797	0.35103	0.0718239	1.71562	0.195944
NAP1L5	39.0773	0.0864534	0.143324	0.603202	0.546374	0.901532	-0.0462526	0.15854	-0.291742	0.770484	-0.356985	0.264479	0.191519	0.584637	2.49292	0.597508	10.4009	0.210078
NAPA	546.259	0.00284482	0.104583	0.0272014	0.978299	0.995896	-0.00274454	0.0501385	-0.0547391	0.956346	-0.101014	0.0955251	0.917075	0.963997	1.3433	0.361638	4.98966	0.659355
NAPB	301.476	-0.150333	0.128075	-1.1738	0.240477	0.76066	-0.0958171	0.0882447	-1.08581	0.277562	-0.268774	0.0771393	0.621633	0.846444	0.639471	0.26227	1.55917	0.32549
NAPEPLD	606.433	0.0710453	0.118882	0.597613	0.550099	0.902105	-0.00277841	0.0669122	-0.0415233	0.966879	-0.133924	0.128367	0.212127	0.603509	1.42594	0.449854	4.51992	0.546626
NAPG	456.62	-0.00685223	0.115141	-0.0595115	0.952545	0.99156	-0.0105221	0.0644152	-0.163349	0.870244	-0.136774	0.115729	0.703993	0.881852	2.37878	0.905016	6.25245	0.0788238
NAPRT	607.365	0.0175183	0.168169	0.104171	0.917034	0.987639	0.000591554	0.112085	0.00527774	0.995789	-0.21909	0.220273	0.509372	0.791769	1.80394	0.818769	3.9745	0.143238
NAPSA	30.7872	0.121838	0.17611	0.691826	0.489046	0.883226	0.0261706	0.126945	0.206157	0.836668	-0.222637	0.274978	0.969497	0.987143	0.928146	0.257446	3.34616	0.909265
NARF	470.433	0.105995	0.107506	0.98595	0.324158	0.816233	0.0457048	0.0489486	0.93373	0.350443	-0.0502327	0.141642	0.906846	0.960525	1.31925	0.32211	5.40316	0.700128
NARF-AS2	9.03867	0.132889	0.153939	0.863258	0.387996	0.849797	0.0491915	0.12068	0.407618	0.683554	-0.187338	0.285721	0.553169	0.81474	#N/A	#N/A	#N/A	#N/A
NARS1	1007.32	0.00416237	0.116133	0.0358413	0.971409	0.995689	-0.0557548	0.0845968	-0.659065	0.509854	-0.221561	0.110052	0.185871	0.578365	3.43532	1.09944	10.734	0.0337493
NARS2	266.986	0.111732	0.141049	0.792151	0.428273	0.864315	0.0526218	0.110175	0.477619	0.632922	-0.163318	0.268561	0.463353	0.766387	1.39411	0.338432	5.7428	0.645518
NASP	997.387	0.206536	0.11378	1.81522	0.0694904	0.580123	0.12185	0.0797073	1.52872	0.126333	-0.034373	0.278074	0.116058	0.488582	0.64567	0.215482	1.93468	0.434618
NAT1	93.0042	-0.0883123	0.129553	-0.68167	0.495448	0.886364	-0.181039	0.161623	-1.12013	0.262657	-0.497814	0.135736	0.488004	0.781507	2.08514	0.828735	5.24633	0.118541
NAT10	809.106	-0.19491	0.125397	-1.55434	0.120103	0.664779	-0.0785743	0.11666	-0.67353	0.50061	-0.307224	0.150076	0.00316738	0.109161	0.602288	0.181199	2.00194	0.408048
NAT14	64.3	0.454033	0.159256	2.85096	0.00435878	0.22811	#N/A	#N/A	#N/A	#N/A	#N/A	#N/A	#N/A	#N/A	1.19847	0.44954	3.1951	0.717451
NAT16	6.10191	0.46508	0.319021	1.45784	0.144885	NA	-0.028435	0.31076	-0.0915014	0.927094	-0.637514	0.580644	0.994199	0.997688	0.439033	0.110189	1.74927	0.243162
NAT2	29.7767	-0.421224	0.198402	-2.12308	0.033747	0.474451	-0.480678	0.182936	-2.62757	0.00859967	-0.839226	-0.12213	0.143938	0.526637	1.22829	0.659618	2.28725	0.516834
NAT8	5.14175	0.34567	0.325414	1.06225	0.288124	NA	0.119065	0.45688	0.260604	0.794398	-0.776404	1.01453	0.134065	0.514269	1.04488	0.217334	5.02349	0.956298
NAT8L	14.472	0.679858	0.27293	2.49096	0.0127397	0.349779	#N/A	#N/A	#N/A	#N/A	#N/A	#N/A	#N/A	#N/A	0.838268	0.258513	2.71822	0.768815
NAT9	390.748	-0.175631	0.109442	-1.60479	0.10854	0.650735	-0.0773263	0.0554524	-1.39446	0.163178	-0.186011	0.0313584	0.29453	0.662711	0.51927	0.166486	1.6196	0.258833
NAV1	832.311	0.00862861	0.114848	0.0751304	0.940111	0.989943	-0.0319028	0.078822	-0.404745	0.685665	-0.186391	0.122585	0.0191614	0.248825	0.736895	0.432121	1.25663	0.262231
NAV2	821.128	-0.0764369	0.124718	-0.612878	0.539957	0.899671	-0.0831095	0.0728082	-1.14149	0.253668	-0.225811	0.0595919	0.406251	0.735658	0.564728	0.236839	1.34656	0.197457
NAV3	56.8715	0.285128	0.30224	0.943383	0.345485	0.826635	#N/A	#N/A	#N/A	#N/A	#N/A	#N/A	#N/A	#N/A	1.23515	0.783822	1.94636	0.362716
NAXD	609.157	-0.263975	0.118365	-2.23017	0.0257364	0.436048	-0.135661	0.0634782	-2.13713	0.0325872	-0.260077	-0.0112464	0.200794	0.596043	1.08668	0.395175	2.98825	0.872038
NAXE	415.168	-0.052572	0.118827	-0.442425	0.658181	0.93372	0.0206856	0.120364	0.171859	0.863548	-0.215223	0.256595	0.166597	0.556647	1.47054	0.495599	4.3634	0.487096
NBAS	859.235	0.100589	0.120214	0.836754	0.402731	0.857696	0.0240711	0.0446575	0.539017	0.589875	-0.0634559	0.111598	0.557205	0.816857	5.60928	1.12702	27.9178	0.0352042
NBDY	147.485	0.0439391	0.108331	0.405599	0.685038	0.938971	0.00421859	0.0796863	0.0529399	0.95778	-0.151964	0.160401	0.581734	0.829319	2.31206	0.702652	7.60776	0.16782
NBEA	151.64	0.414992	0.230569	1.79986	0.071883	0.586436	-0.23612	0.395957	-0.596329	0.550956	-1.01218	0.539941	0.167054	0.557265	1.84845	1.05333	3.24377	0.032271
NBEAL1	1556.92	0.138317	0.12516	1.10512	0.269107	0.782174	0.0227615	0.0617346	0.368698	0.712352	-0.0982361	0.143759	0.222029	0.61016	2.07012	0.628039	6.82347	0.231846
NBEAL2	2942.58	-0.107771	0.14176	-0.760234	0.447115	0.872372	-0.0436832	0.0741182	-0.589373	0.555611	-0.188952	0.101586	0.892176	0.955019	0.386868	0.130682	1.14528	0.0863453
NBL1	677.614	0.0741463	0.126993	0.58386	0.559314	0.905108	0.042834	0.087225	0.491075	0.623373	-0.128124	0.213792	0.919736	0.964865	1.92845	0.974464	3.81639	0.0593372
NBN	696.566	0.0130547	0.104482	0.124947	0.900565	0.984114	-0.019409	0.0675859	-0.287175	0.773978	-0.151875	0.113057	0.349262	0.699068	0.682247	0.222495	2.092	0.503601
NBPF1	477.806	-0.0668957	0.106509	-0.628077	0.529953	0.897177	-0.0583885	0.0753958	-0.774426	0.438679	-0.206162	0.0893846	0.0475292	0.354512	2.00273	0.789326	5.08146	0.143751
NBPF20	186.861	0.0579218	0.110426	0.524532	0.599909	0.918843	0.0238291	0.0518415	0.459654	0.645765	-0.0777783	0.125437	0.88852	0.9539	0.161871	0.0316532	0.827793	0.0287469
NBPF3	181.601	-0.0476422	0.106083	-0.449105	0.653356	0.931409	-0.0360808	0.0739179	-0.48812	0.625465	-0.180957	0.108796	0.0471406	0.354013	1.12997	0.418998	3.04735	0.809244
NBPF4	13.7353	0.0987116	0.326358	0.302464	0.762299	0.95501	-0.0234621	0.366324	-0.0640473	0.948933	-0.741444	0.69452	0.745263	0.899065	1.2171	0.572842	2.58592	0.609375
NBPF6	17.5598	0.176726	0.339974	0.519821	0.603188	0.91984	#N/A	#N/A	#N/A	#N/A	#N/A	#N/A	#N/A	#N/A	1.64994	0.697695	3.90183	0.254181
NBR1	1493.92	-0.0399641	0.0936194	-0.426878	0.669468	0.935619	-0.0333654	0.0516694	-0.645747	0.518443	-0.134636	0.0679049	0.157511	0.544226	2.99869	0.794268	11.3213	0.1052
NBR2	127.571	0.0366797	0.15044	0.243816	0.807373	0.964976	-0.0414009	0.0901305	-0.459344	0.645987	-0.218053	0.135252	0.30073	0.664926	#N/A	#N/A	#N/A	#N/A
NCALD	181.297	0.0325209	0.147173	0.22097	0.825116	0.969194	-0.0242012	0.16163	-0.149731	0.880976	-0.340991	0.292589	0.363318	0.707924	1.48736	0.925102	2.39135	0.10129
NCAM1	93.9668	0.215703	0.200338	1.0767	0.281615	0.79151	0.125259	0.150012	0.834994	0.403721	-0.168759	0.419276	0.169699	0.560026	1.99205	1.2058	3.29097	0.00713207
NCAM2	23.9593	0.404329	0.258902	1.56171	0.118357	0.664089	#N/A	#N/A	#N/A	#N/A	#N/A	#N/A	#N/A	#N/A	0.932774	0.505447	1.72138	0.823839
NCAPD2	997.518	0.129338	0.113953	1.13501	0.256371	0.771457	0.0724992	0.0724515	1.00066	0.316992	-0.0695032	0.214502	0.447376	0.758897	0.567913	0.256877	1.25556	0.162193
NCAPD3	672.425	-0.0427719	0.122488	-0.349191	0.726946	0.947646	-0.0429468	0.0597098	-0.719259	0.471981	-0.159976	0.0740823	0.879505	0.950805	0.618443	0.240783	1.58845	0.318054
NCAPG	265.792	0.100022	0.131508	0.76058	0.446908	0.872372	-0.00457787	0.0812934	-0.056313	0.955092	-0.16391	0.154754	0.703552	0.881729	0.599198	0.271754	1.32119	0.204246
NCAPG2	589.065	-0.112283	0.137906	-0.814204	0.415528	0.860241	-0.0909446	0.0806051	-1.12827	0.259204	-0.248928	0.0670385	0.595328	0.835587	0.552839	0.249357	1.22568	0.144559
NCAPH	215.017	-0.0145372	0.145755	-0.0997372	0.920553	0.988534	-0.059459	0.0862791	-0.689147	0.490731	-0.228563	0.109645	0.841658	0.937242	0.83225	0.380503	1.82033	0.645627
NCAPH2	395.995	0.0382942	0.120145	0.318732	0.749929	0.952309	0.0524099	0.0780258	0.6717	0.501774	-0.100518	0.205338	0.334123	0.688796	0.509456	0.145363	1.7855	0.291886
NCBP1	933.4	-0.04447	0.115381	-0.38542	0.699926	0.943434	-0.0203666	0.0535644	-0.380226	0.703778	-0.125351	0.0846178	0.762867	0.905981	0.849597	0.23284	3.10004	0.805062
NCBP2	917.24	-0.253441	0.101059	-2.50785	0.012147	0.34822	-0.0975233	0.0854189	-1.14171	0.253576	-0.264941	0.0698947	0.0908585	0.44764	0.758818	0.225722	2.55095	0.65549
NCBP2-AS1	34.2965	-0.237943	0.11961	-1.98933	0.0466653	0.516713	-0.161702	0.0730121	-2.21472	0.026779	-0.304803	-0.0186005	0.402658	0.734495	#N/A	#N/A	#N/A	#N/A
NCBP2AS2	145.817	-0.0627015	0.12049	-0.520385	0.602795	0.919746	-0.0342407	0.0842056	-0.406632	0.684278	-0.199281	0.130799	0.414472	0.739393	0.801366	0.208597	3.0786	0.7471
NCBP3	930.713	0.173126	0.104072	1.66353	0.0962072	0.632214	0.0364744	0.0835368	0.436627	0.662382	-0.127255	0.200203	0.0644505	0.40061	1.10968	0.3221	3.823	0.869022
NCCRP1	11.3017	0.408563	0.297236	1.37454	0.169274	0.706995	#N/A	#N/A	#N/A	#N/A	#N/A	#N/A	#N/A	#N/A	0.52626	0.193183	1.43361	0.209294
NCDN	229.449	-0.0368717	0.108621	-0.339452	0.734269	0.949201	-0.0546921	0.0678914	-0.805583	0.420483	-0.187757	0.0783725	0.300765	0.664926	1.39756	0.363469	5.37371	0.626168
NCEH1	401.895	0.110705	0.129984	0.851682	0.394391	0.853345	0.0400677	0.0752983	0.532119	0.594643	-0.107514	0.18765	0.852474	0.941157	1.30832	0.477948	3.58135	0.600928
NCF1	48.6041	0.0842603	0.163633	0.514936	0.606598	0.920643	#N/A	#N/A	#N/A	#N/A	#N/A	#N/A	#N/A	#N/A	1.10582	0.594381	2.05734	0.750815
NCF1C	37.0436	0.104695	0.168899	0.619869	0.535344	0.899055	-0.537304	0.544807	-0.986229	0.324021	-1.60511	0.530497	0.000560007	0.046238	#N/A	#N/A	#N/A	#N/A
NCF2	227.312	-0.0526453	0.162382	-0.324206	0.745782	0.952263	#N/A	#N/A	#N/A	#N/A	#N/A	#N/A	#N/A	#N/A	0.791713	0.418961	1.4961	0.47197
NCF4	123.488	-0.0646841	0.141194	-0.45812	0.646866	0.929652	#N/A	#N/A	#N/A	#N/A	#N/A	#N/A	#N/A	#N/A	0.734113	0.359072	1.50087	0.396927
NCK1	261.727	0.0634397	0.0962874	0.658858	0.509987	0.889829	-0.0407498	0.0933878	-0.436351	0.662582	-0.223787	0.142287	0.252528	0.633245	0.669067	0.105467	4.24445	0.669861
NCK2	578.081	0.071186	0.109711	0.648849	0.516436	0.89191	-0.00833108	0.0785839	-0.106015	0.91557	-0.162353	0.145691	0.560818	0.818047	0.478283	0.102606	2.22944	0.347674
NCKAP1	2100.7	-0.152997	0.102834	-1.4878	0.136803	0.682774	-0.0860117	0.0481901	-1.78484	0.0742871	-0.180463	0.00843918	0.593663	0.834817	0.324446	0.0432878	2.43176	0.273386
NCKAP1L	348.817	0.312617	0.129863	2.40728	0.016072	0.377728	#N/A	#N/A	#N/A	#N/A	#N/A	#N/A	#N/A	#N/A	1.09844	0.575936	2.09496	0.775637
NCKAP5	104.282	-0.067296	0.188516	-0.356978	0.721108	0.947083	-0.180354	0.219877	-0.820253	0.412072	-0.611304	0.250596	0.063569	0.398726	0.97538	0.546463	1.74095	0.932793
NCKAP5L	256.343	0.107801	0.12086	0.89195	0.37242	0.844074	0.0439909	0.0882628	0.498408	0.618197	-0.129001	0.216983	0.930322	0.96915	0.79323	0.350697	1.79418	0.578036
NCKIPSD	304.002	-0.156662	0.112145	-1.39696	0.162427	0.696718	-0.0771753	0.0579991	-1.33063	0.183311	-0.190851	0.0365009	0.806535	0.923943	3.35997	0.760481	14.8451	0.109873
NCL	4010.02	-0.0624778	0.11052	-0.56531	0.571863	0.909622	-0.0449959	0.0671224	-0.670356	0.502631	-0.176553	0.0865616	0.798342	0.919967	0.506739	0.169791	1.51236	0.223048
NCLN	1171.15	-0.0242764	0.140019	-0.173379	0.862353	0.974895	0.023949	0.0762496	0.314087	0.753455	-0.125497	0.173396	0.340672	0.69262	0.76451	0.233658	2.50142	0.657054
NCMAP	42.0127	0.0797457	0.198195	0.40236	0.687419	0.938971	-0.0275445	0.15801	-0.174321	0.861613	-0.337238	0.282149	0.125735	0.503812	1.11773	0.633732	1.97136	0.700658
NCOA1	731.131	0.135033	0.103415	1.30575	0.191638	0.727552	-0.297963	0.238114	-1.25135	0.210808	-0.764659	0.168732	0.0118429	0.202212	6.19325	1.46798	26.1287	0.0130419
NCOA2	1080.81	0.0333122	0.106623	0.312431	0.754713	0.953911	-0.00223825	0.051907	-0.0431204	0.965606	-0.103974	0.0994976	0.440106	0.754951	0.939325	0.247306	3.56777	0.926755
NCOA3	1208.67	-0.0907477	0.109073	-0.83199	0.405414	0.858605	-0.0831227	0.0630935	-1.31745	0.187687	-0.206784	0.0405383	0.710763	0.883233	0.600365	0.15175	2.37522	0.467155
NCOA5	553.441	-0.0692535	0.112286	-0.616759	0.537394	0.899393	-0.0426883	0.0632187	-0.675248	0.499518	-0.166595	0.081218	0.353661	0.701596	1.53303	0.438664	5.35758	0.503348
NCOA6	1616.27	-0.168019	0.118577	-1.41696	0.156494	0.693601	-0.106068	0.0701987	-1.51097	0.130796	-0.243655	0.0315187	0.198707	0.593659	0.792525	0.289726	2.1679	0.650618
NCOA7	1068.54	0.326206	0.130412	2.50135	0.0123722	0.348504	0.191818	0.0928943	2.06491	0.0389316	0.00974882	0.373888	0.215807	0.605367	0.517479	0.230418	1.16217	0.110511
NCOR1	2881.37	0.192645	0.08821	2.18393	0.0289671	0.453151	-0.217582	0.27478	-0.79184	0.428454	-0.75614	0.320977	0.00886621	0.176866	0.883812	0.255677	3.05512	0.845259
NCOR2	2926.68	-0.0125178	0.111529	-0.112238	0.910634	0.985997	-0.0374386	0.0613778	-0.60997	0.541882	-0.157737	0.0828597	0.68591	0.873223	0.515577	0.108308	2.4543	0.405323
NCR1	5.90309	0.214196	0.251678	0.85107	0.39473	NA	0.268482	0.222426	1.20706	0.227408	-0.167465	0.70443	0.329044	0.684567	0.266542	0.047973	1.48093	0.130743
NCR3	6.92445	0.154755	0.212818	0.72717	0.467122	NA	0.0801683	0.251249	0.31908	0.749666	-0.41227	0.572607	0.320827	0.679615	2.04037	0.415255	10.0254	0.379964
NCR3LG1	663.039	-0.139228	0.180113	-0.773002	0.439521	0.869263	-0.141243	0.106762	-1.32298	0.185844	-0.350492	0.068006	0.670078	0.867148	0.748452	0.432219	1.29606	0.301007
NCS1	241.929	-0.0449042	0.149342	-0.30068	0.763658	0.955212	-0.064272	0.0911652	-0.705006	0.480806	-0.242953	0.114409	0.859513	0.94352	0.795082	0.466286	1.35573	0.399676
NCSTN	659.724	-0.0684264	0.108747	-0.629224	0.529202	0.896704	-0.0418579	0.0403619	-1.03706	0.299706	-0.120966	0.03725	0.651479	0.858954	2.62614	0.672028	10.2624	0.165009
ND1	45648.2	-0.158489	0.141672	-1.1187	0.263267	0.777418	-0.428415	0.755568	-0.56701	0.570707	-1.9093	1.05247	0.000210011	0.0280345	0.835612	0.548191	1.27373	0.403711
ND2	40366.5	-0.130321	0.135107	-0.964575	0.334758	0.821395	-0.460615	0.664161	-0.69353	0.487977	-1.76235	0.841116	0.000334575	0.03467	0.871488	0.556874	1.36385	0.547197
ND3	10957.4	-0.117653	0.132555	-0.887579	0.374767	0.84527	-0.439535	0.671069	-0.654977	0.512482	-1.75481	0.875736	0.00030301	0.0327166	0.90709	0.591349	1.39141	0.655074
ND4	119230	-0.0755803	0.12098	-0.624735	0.532145	0.897512	-0.300564	0.658123	-0.456698	0.647888	-1.59046	0.989334	0.00069146	0.051082	0.825584	0.515686	1.32171	0.424722
ND4L	18906.2	-0.0757456	0.122655	-0.617552	0.536871	0.899323	-0.289138	0.677407	-0.42683	0.669503	-1.61683	1.03856	0.000719029	0.0520002	0.826997	0.540476	1.26541	0.381419
ND5	71074.1	-0.189558	0.123963	-1.52915	0.126228	0.672107	-0.512699	0.695097	-0.737595	0.460761	-1.87506	0.849665	0.000210622	0.0280345	0.921037	0.570485	1.487	0.736449
ND6	15571.7	-0.217339	0.147908	-1.46942	0.141719	0.68379	-0.534254	0.742483	-0.719551	0.471801	-1.98949	0.920985	0.000117823	0.0202132	0.89724	0.557948	1.44286	0.654612
NDC1	609.241	0.0614022	0.144947	0.423619	0.671844	0.936041	0.0203455	0.0825949	0.246328	0.805428	-0.141538	0.182229	0.521467	0.798424	0.916805	0.361863	2.32279	0.854696
NDC80	142.269	0.138187	0.148838	0.928437	0.353181	0.828875	0.0345652	0.0917143	0.376878	0.706264	-0.145192	0.214322	0.844668	0.938693	1.13406	0.498781	2.57849	0.764029
NDE1	621.343	-0.0769116	0.102119	-0.753159	0.451354	0.87337	-0.0408548	0.0463605	-0.881241	0.378187	-0.13172	0.0500102	0.825949	0.930783	0.635113	0.192449	2.09597	0.456158
NDEL1	566.128	0.136954	0.105525	1.29783	0.194346	0.730057	-0.132775	0.172674	-0.768937	0.441931	-0.47121	0.205659	0.0425679	0.341059	0.878752	0.220742	3.49823	0.854506
NDFIP1	706.77	-0.152278	0.123127	-1.23675	0.216178	0.746196	-0.0706497	0.0537295	-1.31491	0.188539	-0.175958	0.0346582	0.5035	0.789266	1.44946	0.370197	5.67518	0.594022
NDFIP2	747.394	-0.211581	0.136406	-1.55112	0.120874	0.666973	-0.107976	0.0891705	-1.21089	0.225937	-0.282747	0.0667951	0.206878	0.598836	0.874827	0.400344	1.91166	0.7374
NDN	66.943	-0.139062	0.157953	-0.880402	0.378642	0.846977	-0.125744	0.117428	-1.07082	0.284251	-0.355898	0.10441	0.474714	0.773718	1.26001	0.645035	2.46132	0.498698
NDNF	120.101	0.291389	0.202824	1.43666	0.150815	0.68931	0.00822676	0.338657	0.0242923	0.980619	-0.65553	0.671983	0.0292668	0.291723	1.29626	0.685671	2.45059	0.424522
NDOR1	270.657	-0.126366	0.133154	-0.949025	0.342608	0.825662	-0.0264766	0.175407	-0.150944	0.88002	-0.370268	0.317314	0.0349618	0.312029	0.537317	0.177967	1.62226	0.270552
NDP	4.98907	-0.0969349	0.354365	-0.273545	0.784434	NA	#N/A	#N/A	#N/A	#N/A	#N/A	#N/A	#N/A	#N/A	1.49849	0.634122	3.54107	0.356633
NDRG1	2575.37	-0.0945747	0.12721	-0.743451	0.457209	0.874463	-0.115809	0.171863	-0.673845	0.50041	-0.452654	0.221036	0.13373	0.513933	1.18288	0.638163	2.19257	0.593738
NDRG2	443	0.167976	0.131073	1.28155	0.2	0.7343	0.069169	0.0985887	0.701591	0.482934	-0.124061	0.262399	0.330076	0.685364	3.04135	1.40037	6.60527	0.00493962
NDRG3	409.141	-0.105708	0.111876	-0.944863	0.344729	0.826072	-0.0833176	0.0767655	-1.08535	0.277766	-0.233775	0.06714	0.380897	0.721168	1.18453	0.433665	3.23546	0.741163
NDRG4	135.134	-0.022625	0.186722	-0.121169	0.903557	0.984496	-0.0563794	0.101254	-0.556814	0.577655	-0.254833	0.142074	0.710199	0.883233	0.641635	0.252748	1.62888	0.350545
NDST1	1066.4	-0.0424263	0.117722	-0.360394	0.718553	0.946652	#N/A	#N/A	#N/A	#N/A	#N/A	#N/A	#N/A	#N/A	1.09498	0.375145	3.19606	0.868136
NDST2	115.481	0.116604	0.142638	0.817481	0.413654	0.859882	0.0587507	0.0938447	0.626042	0.531287	-0.125182	0.242683	0.240057	0.625255	0.372524	0.0453842	3.05777	0.357909
NDUFA1	378.964	-0.203122	0.127828	-1.58903	0.112053	0.656177	0.0454889	0.219335	0.207394	0.835702	-0.384401	0.475378	0.0159422	0.227506	1.82777	0.707058	4.72486	0.213277
NDUFA10	1169	-0.0841995	0.100671	-0.836382	0.40294	0.857696	-0.0482459	0.0438387	-1.10053	0.2711	-0.134168	0.0376763	0.430691	0.749986	1.95657	0.35464	10.7945	0.441135
NDUFA11	284.188	0.0438016	0.109295	0.400766	0.688593	0.938971	0.0141196	0.0665059	0.212306	0.831868	-0.11623	0.144469	0.63792	0.851883	0.378011	0.116663	1.22483	0.104833
NDUFA12	203.669	-0.00419296	0.119306	-0.0351447	0.971964	0.995689	0.0471081	0.109431	0.430482	0.666845	-0.167372	0.261589	0.171151	0.561588	1.2985	0.382956	4.40284	0.675014
NDUFA13	246.685	0.0111536	0.124358	0.0896894	0.928534	0.988834	0.0792255	0.123187	0.64313	0.52014	-0.162217	0.320668	0.0410427	0.335394	0.0659268	0.00946503	0.4592	0.00603525
NDUFA2	137.961	-0.151868	0.11135	-1.36388	0.172605	0.70869	-0.0675039	0.090799	-0.743444	0.457213	-0.245467	0.110459	0.115469	0.48765	4.70127	0.819758	26.9616	0.0823985
NDUFA3	249.388	-0.0332568	0.121414	-0.273913	0.784151	0.960425	0.0606754	0.159306	0.380873	0.703297	-0.251559	0.37291	0.0753418	0.424466	1.98675	0.5537	7.12875	0.29228
NDUFA4	608.603	-0.109298	0.114609	-0.953658	0.340257	0.824363	-0.044497	0.175303	-0.253829	0.799628	-0.388085	0.299091	0.0309146	0.299212	1.05024	0.328877	3.35384	0.934057
NDUFA4L2	79.158	0.344081	0.148897	2.31086	0.0208406	0.405721	#N/A	#N/A	#N/A	#N/A	#N/A	#N/A	#N/A	#N/A	0.992271	0.54573	1.80419	0.979708
NDUFA5	462.285	0.01259	0.111552	0.112862	0.91014	0.985997	-0.0144506	0.0700144	-0.206394	0.836483	-0.151676	0.122775	0.483947	0.778646	1.99418	0.511507	7.77457	0.320092
NDUFA6	288.641	0.0265857	0.108883	0.244167	0.807102	0.964976	0.0118982	0.0682165	0.174418	0.861537	-0.121804	0.1456	0.913664	0.962577	2.25261	0.587957	8.63032	0.236022
NDUFA6-DT	73.641	0.136109	0.155393	0.875902	0.381083	0.847058	0.0521866	0.080724	0.646481	0.517968	-0.10603	0.210403	0.805095	0.92339	#N/A	#N/A	#N/A	#N/A
NDUFA7	84.7	-0.0273808	0.130255	-0.21021	0.833504	0.970803	-0.061134	0.0885291	-0.690552	0.489847	-0.234648	0.11238	0.613818	0.844181	0.358743	0.0253792	5.07096	0.448099
NDUFA8	182.638	0.0609924	0.120228	0.507305	0.611941	0.921542	0.180526	0.166157	1.08647	0.277269	-0.145137	0.506188	0.0067647	0.158689	0.634946	0.150395	2.68065	0.536504
NDUFA9	523.198	0.0833672	0.115797	0.719945	0.471559	0.877385	0.114283	0.105125	1.08712	0.276986	-0.0917583	0.320324	0.212727	0.603659	1.35622	0.62894	2.92451	0.437049
NDUFAB1	322.601	-0.116203	0.11874	-0.978639	0.327758	0.816795	0.0637131	0.13313	0.478577	0.63224	-0.197218	0.324644	0.181093	0.57447	0.567665	0.161494	1.99539	0.377327
NDUFAF1	77.1965	-0.049735	0.1133	-0.438968	0.660685	0.934089	-0.0242642	0.0627535	-0.386659	0.699009	-0.147259	0.0987305	0.888526	0.9539	3.30334	0.768716	14.1952	0.108194
NDUFAF2	103.917	-0.0884768	0.131418	-0.673245	0.500792	0.888269	0.0470418	0.170293	0.27624	0.782364	-0.286727	0.380811	0.151772	0.537193	1.28419	0.400903	4.11359	0.673672
NDUFAF3	261.498	-0.00111166	0.107587	-0.0103327	0.991756	0.998627	0.00782101	0.120741	0.0647749	0.948353	-0.228828	0.24447	0.278172	0.651542	1.46479	0.282071	7.60666	0.649713
NDUFAF4	156.999	-0.0678237	0.117795	-0.575777	0.564766	0.906789	0.0848722	0.170249	0.498519	0.618118	-0.248809	0.418554	0.0313517	0.301789	0.386186	0.134411	1.10958	0.0772499
NDUFAF5	235.89	0.0464122	0.130405	0.355908	0.721909	0.947154	0.0854493	0.154253	0.553956	0.579609	-0.216881	0.387779	0.217741	0.607676	0.56914	0.213536	1.51694	0.259799
NDUFAF6	295.444	0.0406747	0.12719	0.319796	0.749123	0.952263	0.0126928	0.0734085	0.172906	0.862725	-0.131185	0.156571	0.727984	0.891009	0.16253	0.0411221	0.642377	0.00956572
NDUFAF7	320.868	0.126259	0.110626	1.14132	0.253738	0.769932	0.0365521	0.0510999	0.715307	0.47442	-0.0636019	0.136706	0.749342	0.900404	0.441809	0.0895995	2.17852	0.315637
NDUFAF8	174.358	0.165322	0.125853	1.31361	0.188976	0.725563	0.114223	0.134607	0.848565	0.396123	-0.149602	0.378047	0.190949	0.583836	0.492864	0.133279	1.8226	0.288984
NDUFB1	224.256	0.0226903	0.109852	0.206553	0.836359	0.970903	-0.00612148	0.0532832	-0.114886	0.908536	-0.110555	0.0983117	0.998051	0.999346	2.49539	0.666367	9.3447	0.174649
NDUFB10	324.747	-0.0608272	0.119258	-0.510048	0.610018	0.921511	-0.0101053	0.0735692	-0.137358	0.890748	-0.154298	0.134088	0.730759	0.892283	1.5788	0.406894	6.12592	0.509172
NDUFB11	323.591	-0.112444	0.127367	-0.882835	0.377325	0.846212	#N/A	#N/A	#N/A	#N/A	#N/A	#N/A	#N/A	#N/A	2.26308	0.794593	6.44548	0.126164
NDUFB2	370.634	-0.187722	0.114778	-1.63552	0.101939	0.639985	-0.0728454	0.0892184	-0.816484	0.414223	-0.24771	0.102019	0.215248	0.605367	1.01504	0.250285	4.11656	0.983324
NDUFB2-AS1	39.2206	-0.136615	0.127397	-1.07236	0.283559	0.793038	-0.128486	0.104655	-1.22771	0.219555	-0.333607	0.0766339	0.176578	0.568664	#N/A	#N/A	#N/A	#N/A
NDUFB3	218.782	-0.102825	0.109312	-0.940656	0.346881	0.8276	-0.052256	0.0658435	-0.79364	0.427405	-0.181307	0.0767948	0.628234	0.848136	1.80182	0.464847	6.98412	0.39434
NDUFB4	350.988	-0.182432	0.104783	-1.74105	0.0816753	0.605967	-0.0750649	0.0559333	-1.34204	0.179582	-0.184692	0.0345624	0.409609	0.736935	0.507886	0.0799239	3.22742	0.472703
NDUFB5	411.114	-0.159626	0.103624	-1.54042	0.123457	0.671243	-0.109433	0.0748523	-1.46199	0.143744	-0.256141	0.0372745	0.255579	0.634854	1.30212	0.27301	6.21049	0.740488
NDUFB6	130.606	-0.189399	0.118881	-1.59318	0.11112	0.656177	0.0258891	0.151067	0.171375	0.863929	-0.270197	0.321975	0.105546	0.472832	0.848262	0.193726	3.71426	0.827107
NDUFB7	287.866	0.00684612	0.120169	0.0569709	0.954568	0.992081	0.125051	0.141994	0.880683	0.37849	-0.153251	0.403354	0.0650692	0.401758	1.26303	0.354056	4.50565	0.718949
NDUFB8	229.87	-0.107657	0.109526	-0.982935	0.325639	0.816233	-0.0409091	0.0751656	-0.544253	0.586267	-0.188231	0.106413	0.209485	0.600077	2.90715	0.579565	14.5825	0.194628
NDUFB9	466.363	-0.0226031	0.143543	-0.157466	0.874878	0.978095	-0.023932	0.0863758	-0.277069	0.781727	-0.193226	0.145361	0.5584	0.817186	0.982152	0.369692	2.60926	0.971182
NDUFC1	212.756	0.0537681	0.113475	0.473831	0.635621	0.926665	0.00623463	0.0639745	0.097455	0.922365	-0.119153	0.131622	0.783619	0.915427	1.82106	0.511282	6.48616	0.355025
NDUFC2	217.302	-0.171967	0.114835	-1.49752	0.134259	0.681089	0.00462812	0.118302	0.0391213	0.968794	-0.227239	0.236496	0.083896	0.436	5.39662	0.65758	44.289	0.116497
NDUFS1	1527.31	-0.0783547	0.108445	-0.72253	0.469968	0.877385	-0.0470376	0.048819	-0.96351	0.335292	-0.142721	0.0486459	0.78337	0.915404	0.906293	0.232135	3.53831	0.887407
NDUFS2	579.338	-0.10125	0.10509	-0.963459	0.335317	0.821395	-0.0663672	0.0522033	-1.27132	0.203614	-0.168684	0.0359494	0.475567	0.773899	1.40479	0.346918	5.68848	0.633841
NDUFS3	299.844	-0.0215677	0.110834	-0.194594	0.845711	0.972333	-0.0120386	0.113854	-0.105737	0.915791	-0.235187	0.21111	0.101947	0.468279	0.485604	0.101534	2.32249	0.365643
NDUFS4	167.787	-0.0638353	0.113916	-0.560373	0.575225	0.912002	-0.0406794	0.0734651	-0.553724	0.579768	-0.184668	0.10331	0.59131	0.834308	2.31222	0.660087	8.09947	0.19002
NDUFS5	419.782	0.0596599	0.122687	0.486279	0.626769	0.924956	0.236522	0.210699	1.12256	0.261624	-0.17644	0.649484	0.00525079	0.143445	1.36372	0.535199	3.47486	0.515657
NDUFS6	268.252	-0.00903343	0.127058	-0.0710971	0.94332	0.99078	0.14463	0.147304	0.981843	0.326177	-0.144082	0.433341	0.0411498	0.335811	1.74191	0.502816	6.03452	0.381335
NDUFS7	248.83	-0.0876992	0.115474	-0.759473	0.447569	0.872372	-0.0270632	0.074523	-0.363153	0.716491	-0.173126	0.118999	0.733857	0.893311	1.32887	0.360651	4.89641	0.66916
NDUFS8	316.296	-0.0608158	0.116972	-0.519917	0.603122	0.91984	0.0141356	0.103729	0.136274	0.891605	-0.189169	0.21744	0.200304	0.595285	1.70026	0.41739	6.92611	0.45888
NDUFV1	932.856	0.013245	0.113681	0.116511	0.907248	0.985252	0.030754	0.0993612	0.309518	0.756928	-0.16399	0.225498	0.322286	0.680218	1.36562	0.349095	5.34212	0.654335
NDUFV2	278.072	-0.0141955	0.11628	-0.12208	0.902835	0.984464	-0.0471998	0.0711827	-0.66308	0.507279	-0.186715	0.0923157	0.856265	0.941916	0.895575	0.31842	2.51886	0.83442
NDUFV2-AS1	36.3728	0.0561686	0.17642	0.318381	0.750196	0.952357	-0.0877826	0.158055	-0.555393	0.578626	-0.397564	0.221999	0.367009	0.711441	#N/A	#N/A	#N/A	#N/A
NDUFV3	483.107	0.162155	0.106109	1.5282	0.126463	0.672219	0.0770172	0.054354	1.41695	0.156496	-0.0295148	0.183549	0.792747	0.918531	2.20753	0.571747	8.52333	0.25061
NEAT1	68445.4	-0.299553	0.161021	-1.86034	0.0628374	0.569089	-0.209725	0.101645	-2.06331	0.039083	-0.408945	-0.0105047	0.467177	0.768709	#N/A	#N/A	#N/A	#N/A
NEB	228.846	0.520095	0.204703	2.54073	0.0110621	0.334212	0.32271	0.133571	2.41601	0.0156915	0.0609151	0.584505	0.0755621	0.4245	0.855292	0.555185	1.31762	0.478354
NEBL	1165.29	-0.211541	0.130616	-1.61956	0.105327	0.644353	-0.112641	0.160363	-0.702413	0.482422	-0.426947	0.201665	0.28127	0.653784	0.810967	0.435612	1.50976	0.508745
NEBL-AS1	4.94869	0.0049298	0.206372	0.0238879	0.980942	NA	-0.111315	0.342441	-0.325062	0.745134	-0.782487	0.559858	0.0362962	0.318055	#N/A	#N/A	#N/A	#N/A
NECAB1	17.8449	0.233849	0.190634	1.22669	0.219939	0.747748	0.110095	0.136138	0.808705	0.418685	-0.15673	0.376921	0.900905	0.958688	1.2296	0.634689	2.38215	0.540151
NECAB2	3.61502	-0.0784365	0.316766	-0.247616	0.804431	NA	-0.374788	0.370611	-1.01127	0.311887	-1.10117	0.351596	0.598932	0.837401	0.613006	0.135518	2.7729	0.525091
NECAB3	352	-0.105469	0.145167	-0.726535	0.467511	0.876032	-0.062481	0.102455	-0.609838	0.541969	-0.263289	0.138327	0.414851	0.739727	1.04751	0.434895	2.52307	0.91758
NECAP1	333.702	0.0940658	0.0947164	0.99313	0.320646	0.815897	0.00198888	0.0977699	0.0203424	0.98377	-0.189637	0.193614	0.0612948	0.392237	1.89105	0.695382	5.14257	0.21195
NECAP2	472.666	0.0681782	0.0896852	0.760194	0.447138	0.872372	0.019368	0.0453244	0.42732	0.669146	-0.0694662	0.108202	0.221146	0.609839	1.67753	0.293419	9.5907	0.560866
NECTIN1	870.345	-0.188548	0.14788	-1.27501	0.202307	0.735506	-0.153217	0.100027	-1.53175	0.125583	-0.349267	0.0428328	0.435069	0.751907	1.73177	0.998365	3.00394	0.0506846
NECTIN1-DT	10.5448	-0.312983	0.238966	-1.30974	0.190284	0.72602	-0.344036	0.173443	-1.98357	0.0473039	-0.683977	-0.00409419	0.464462	0.766818	#N/A	#N/A	#N/A	#N/A
NECTIN2	864.832	-0.00602108	0.133505	-0.0450999	0.964028	0.994066	5.34452e-05	0.0809789	0.00065999	0.999473	-0.158662	0.158769	0.782293	0.914981	1.01856	0.370939	2.79683	0.971542
NECTIN3	619.169	0.147666	0.161267	0.915663	0.359844	0.833576	0.0360392	0.128827	0.279749	0.77967	-0.216457	0.288536	0.217589	0.607558	0.794549	0.479723	1.31598	0.37167
NECTIN4	181.778	-0.153654	0.180643	-0.850593	0.394995	0.853639	-0.109749	0.128509	-0.854017	0.393095	-0.361621	0.142124	0.817158	0.927578	1.02274	0.617502	1.69393	0.930384
NEDD1	277.392	-0.0753599	0.10285	-0.732715	0.463733	0.875313	-0.0568772	0.0584986	-0.972283	0.33091	-0.171532	0.057778	0.683172	0.872372	0.511213	0.138237	1.89051	0.314631
NEDD4	365.648	-0.0401889	0.124531	-0.322723	0.746905	0.952263	-0.0550277	0.0834145	-0.65969	0.509453	-0.218517	0.108462	0.248077	0.630152	0.542858	0.22602	1.30384	0.171784
NEDD4L	1249.27	-0.11278	0.147957	-0.762252	0.44591	0.872372	-0.280009	0.213078	-1.31412	0.188807	-0.697634	0.137616	0.110505	0.479972	2.672	1.42782	5.00033	0.00211318
NEDD8	273.635	0.0242815	0.10644	0.228125	0.819549	0.968233	0.0160654	0.0538491	0.29834	0.765443	-0.089477	0.121608	0.619224	0.846023	4.77707	0.900707	25.3361	0.0661931
NEDD9	910.748	0.109539	0.136864	0.80035	0.423508	0.863098	-0.0985031	0.209041	-0.471214	0.637488	-0.508216	0.31121	0.128563	0.507299	1.22643	0.641845	2.34346	0.536695
NEFH	12.6234	-0.179495	0.235061	-0.763612	0.445098	0.871774	-0.144045	0.132028	-1.09102	0.275263	-0.402815	0.114724	0.918647	0.964564	1.50594	0.24706	9.17932	0.657086
NEGR1	87.6563	0.035504	0.16615	0.213687	0.830791	0.970301	-0.0239853	0.13069	-0.183528	0.854384	-0.280133	0.232163	0.691961	0.876231	1.42413	0.752907	2.69376	0.276938
NEIL1	439.909	0.109442	0.131855	0.830018	0.406528	0.858605	0.00733558	0.067556	0.108585	0.913531	-0.125072	0.139743	0.714608	0.885233	0.917941	0.436545	1.93019	0.821366
NEIL2	104.526	-0.242901	0.114345	-2.12427	0.0336473	0.474451	-0.225267	0.0908475	-2.47962	0.0131524	-0.403325	-0.0472091	0.006399	0.155818	3.07688	1.14428	8.27347	0.0259455
NEIL3	65.7125	0.177771	0.157091	1.13165	0.257783	0.772824	0.0311695	0.125999	0.247379	0.804615	-0.215784	0.278123	0.560665	0.818047	1.02644	0.397252	2.65217	0.957028
NEK1	196.558	0.223556	0.109279	2.04573	0.0407827	0.499714	0.0259964	0.130065	0.199872	0.84158	-0.228926	0.280919	0.0441447	0.34543	0.879362	0.190921	4.05026	0.868965
NEK10	58.0772	0.360971	0.202546	1.78217	0.0747217	0.592322	0.188559	0.138958	1.35695	0.174797	-0.0837938	0.460912	0.360976	0.705886	1.88953	0.671619	5.31598	0.227929
NEK11	103.06	0.146998	0.138912	1.05821	0.289959	0.79952	0.0596029	0.101022	0.589997	0.555193	-0.138397	0.257603	0.344114	0.695253	1.63688	0.554221	4.83447	0.372477
NEK2	173.218	0.0461291	0.150837	0.30582	0.759741	0.954405	0.0161977	0.137907	0.117453	0.906501	-0.254096	0.286491	0.295145	0.663131	0.79794	0.402633	1.58136	0.51777
NEK3	466.248	-0.108023	0.142192	-0.759697	0.447435	0.872372	-0.0604258	0.0932462	-0.648024	0.516969	-0.243185	0.122333	0.223941	0.61123	0.707973	0.371385	1.34961	0.294113
NEK4	390.354	-0.0589742	0.103029	-0.572404	0.567048	0.90782	-0.0363843	0.0449256	-0.809878	0.41801	-0.124437	0.0516683	0.524435	0.799618	0.910605	0.184001	4.5065	0.908624
NEK5	90.493	0.141573	0.175508	0.806648	0.41987	0.862658	0.0224903	0.119383	0.188388	0.850572	-0.211496	0.256477	0.80993	0.925018	1.06196	0.490101	2.30106	0.878896
NEK6	873.143	-0.0626297	0.105136	-0.595703	0.551373	0.902105	-0.0717244	0.0583853	-1.22847	0.219272	-0.186158	0.0427088	0.128389	0.507299	1.12861	0.391175	3.25623	0.822921
NEK7	532.67	0.0373917	0.0885451	0.42229	0.672814	0.936459	-0.0857832	0.150964	-0.568235	0.569875	-0.381668	0.210101	0.0273906	0.286058	0.832799	0.202798	3.41993	0.799602
NEK8	115.476	-0.0342948	0.129802	-0.264208	0.79162	0.961707	-0.0382682	0.0701096	-0.545835	0.58518	-0.175681	0.099144	0.652642	0.859509	0.860193	0.310175	2.38554	0.772296
NEK9	948.24	0.0376804	0.101329	0.371861	0.709996	0.944172	-0.000364151	0.0676571	-0.0053823	0.995706	-0.13297	0.132241	0.350629	0.699871	2.67244	0.665797	10.7269	0.165655
NELFA	383.172	0.11552	0.116907	0.988136	0.323086	0.816233	0.0684072	0.0986971	0.693103	0.488245	-0.125036	0.26185	0.325012	0.681816	0.549261	0.126874	2.37785	0.422892
NELFB	605.303	-0.0224372	0.111643	-0.200972	0.840721	0.971897	-0.0115223	0.0800703	-0.143903	0.885577	-0.168457	0.145413	0.59794	0.837027	0.887968	0.216907	3.63513	0.868765
NELFCD	1038.35	-0.0395138	0.129099	-0.306073	0.759549	0.954405	0.00306368	0.14217	0.0215494	0.982807	-0.275584	0.281711	0.195969	0.590683	0.732097	0.307404	1.74353	0.481217
NELFE	337.444	0.00582032	0.109131	0.0533335	0.957466	0.993237	0.100734	0.123187	0.817736	0.413508	-0.140707	0.342176	0.0314258	0.302177	1.96784	0.460895	8.40193	0.360687
NELL1	10.2187	0.0900793	0.28739	0.313439	0.753948	0.953597	-0.0784453	0.264944	-0.296082	0.767167	-0.597726	0.440836	0.401524	0.733927	3.31769	1.09725	10.0315	0.0336404
NELL2	51.2602	0.529951	0.250403	2.11639	0.0343113	0.476187	0.25094	0.176307	1.42331	0.154647	-0.0946167	0.596496	0.328838	0.684543	1.02856	0.53198	1.98869	0.933275
NEMF	808.948	0.0779384	0.101156	0.770477	0.441017	0.87008	0.0209938	0.0547776	0.383255	0.701531	-0.0863684	0.128356	0.385764	0.723981	1.5932	0.350638	7.23904	0.546485
NEMP1	466.672	-0.148929	0.133154	-1.11847	0.263366	0.777418	-0.089845	0.0639674	-1.40454	0.160157	-0.215219	0.0355289	0.479878	0.777229	0.391868	0.145662	1.05423	0.0635419
NEMP2	211.81	0.140532	0.12585	1.11666	0.264138	0.77874	0.0440789	0.070454	0.625641	0.531551	-0.0940084	0.182166	0.403984	0.734663	0.809965	0.239174	2.74295	0.73487
NEMP2-DT	19.6095	0.0440554	0.183104	0.240603	0.809863	0.965306	0.0348112	0.226597	0.153626	0.877905	-0.409311	0.478933	0.20033	0.595285	#N/A	#N/A	#N/A	#N/A
NENF	235.351	0.0533476	0.118534	0.45006	0.652667	0.931218	0.0414016	0.111678	0.370724	0.710843	-0.177482	0.260286	0.402897	0.734495	1.14938	0.420453	3.14202	0.786131
NEO1	1282.73	-0.0307087	0.141579	-0.216902	0.828285	0.969845	-0.0429582	0.0856912	-0.501314	0.61615	-0.21091	0.124994	0.0675501	0.405984	2.12203	1.00978	4.45941	0.0470722
NEPRO	497.576	-0.011975	0.100346	-0.119337	0.905008	0.984727	-0.0180676	0.0475741	-0.379777	0.704111	-0.111311	0.075176	0.851295	0.94094	0.134972	0.0205442	0.886742	0.0370591
NES	580.491	-0.190092	0.168455	-1.12844	0.259133	0.773316	0.3499	0.463086	0.755584	0.449899	-0.557732	1.25753	9.78e-06	0.00629088	0.514462	0.309023	0.856478	0.0105975
NET1	1574.61	-0.117136	0.0946547	-1.23751	0.215899	0.746196	-0.108147	0.0687319	-1.57347	0.115611	-0.24286	0.0265647	0.0108878	0.196388	1.10041	0.37989	3.1875	0.860038
NETO1	5.96865	-0.192715	0.329995	-0.583995	0.559224	NA	#N/A	#N/A	#N/A	#N/A	#N/A	#N/A	#N/A	#N/A	2.69478	0.726105	10.001	0.138445
NETO2	186.877	0.260577	0.19746	1.31964	0.186955	0.72249	0.155074	0.189228	0.81951	0.412496	-0.215806	0.525954	0.471753	0.772168	0.67269	0.450102	1.00536	0.0531245
NEU1	475.639	-0.167881	0.141422	-1.18709	0.235194	0.757765	-0.00904753	0.255468	-0.0354156	0.971748	-0.509755	0.49166	0.0224919	0.262433	0.933256	0.44293	1.96638	0.855848
NEU3	358.479	-0.0359104	0.104632	-0.343205	0.731444	0.949201	-0.0456088	0.0579121	-0.787553	0.430958	-0.159114	0.0678968	0.789071	0.917068	0.876249	0.275585	2.78612	0.822887
NEU4	170.587	-0.0786433	0.206881	-0.380138	0.703843	0.944059	-0.147442	0.212489	-0.693879	0.487758	-0.563913	0.269029	0.366779	0.711261	1.30989	0.785448	2.1845	0.300912
NEURL1	197.994	0.0409112	0.204357	0.200195	0.841328	0.971897	-0.0661131	0.171739	-0.384964	0.700264	-0.402714	0.270488	0.263844	0.641132	1.60673	1.15914	2.22714	0.0044213
NEURL1B	704.303	-0.199987	0.124475	-1.60664	0.108133	0.650669	-0.131355	0.0778841	-1.68654	0.0916919	-0.284005	0.0212954	0.427633	0.747752	0.924975	0.459719	1.86109	0.826939
NEURL2	22.4914	0.0133752	0.154203	0.0867378	0.93088	0.988834	-0.126636	0.131088	-0.96604	0.334024	-0.383565	0.130292	0.624105	0.847157	1.10822	0.171051	7.18	0.914171
NEURL3	18.2449	0.368213	0.220097	1.67296	0.0943349	0.630921	-0.13058	0.417667	-0.312641	0.754554	-0.949192	0.688033	0.0734955	0.419664	0.982008	0.365909	2.63547	0.971247
NEURL4	365.022	0.029769	0.127426	0.233619	0.815281	0.96702	0.0464282	0.0650013	0.714265	0.475063	-0.080972	0.173828	0.461371	0.7654	1.45058	0.35902	5.86088	0.6016
NEUROD1	8.9768	0.496562	0.35203	1.41057	0.158372	0.695467	#N/A	#N/A	#N/A	#N/A	#N/A	#N/A	#N/A	#N/A	1.48793	0.717281	3.08658	0.285784
NEUROG2	4.62316	0.105853	0.534542	0.198025	0.843025	NA	#N/A	#N/A	#N/A	#N/A	#N/A	#N/A	#N/A	#N/A	1.09181	0.453413	2.62907	0.844684
NEUROG3	5.38168	-0.813651	0.389539	-2.08875	0.0367299	NA	#N/A	#N/A	#N/A	#N/A	#N/A	#N/A	#N/A	#N/A	0.946402	0.346439	2.58538	0.914442
NEXMIF	10.2593	-0.00442805	0.302531	-0.0146367	0.988322	0.997283	-0.0121728	0.215922	-0.0563759	0.955042	-0.435371	0.411026	0.813662	0.926755	1.50152	0.567646	3.97178	0.412779
NEXN	260.648	0.106633	0.124581	0.855937	0.392033	0.851675	0.0309399	0.0807888	0.382972	0.70174	-0.127403	0.189283	0.620642	0.846372	1.06791	0.564756	2.01935	0.8398
NEXN-AS1	17	0.0123977	0.150233	0.0825236	0.93423	0.989318	-0.012953	0.109385	-0.118417	0.905738	-0.227344	0.201438	0.579656	0.82818	#N/A	#N/A	#N/A	#N/A
NF1	2073.19	-0.131588	0.0916457	-1.43584	0.151049	0.68931	-0.0853192	0.0524833	-1.62564	0.104026	-0.188185	0.0175463	0.368277	0.712026	0.909336	0.358546	2.30624	0.841358
NF2	663.473	-0.0875139	0.0992816	-0.881471	0.378063	0.846455	-0.0229324	0.0502451	-0.456411	0.648094	-0.121411	0.0755461	0.803306	0.922708	1.82444	0.286541	11.6164	0.524375
NFAM1	123.235	0.0719487	0.150013	0.479616	0.631501	0.925382	#N/A	#N/A	#N/A	#N/A	#N/A	#N/A	#N/A	#N/A	0.733001	0.357906	1.5012	0.395761
NFASC	452	0.0535759	0.17585	0.304667	0.760619	0.954436	-0.130802	0.241814	-0.540919	0.588563	-0.604748	0.343145	0.131391	0.511001	1.28543	0.787177	2.09906	0.315598
NFAT5	2863.55	-0.0347833	0.11654	-0.298466	0.765348	0.955531	-0.0420281	0.0602418	-0.697657	0.485392	-0.1601	0.0760436	0.828929	0.931855	0.214646	0.0724777	0.635684	0.0054723
NFATC1	128.544	0.427641	0.153261	2.79027	0.00526638	0.256579	0.256098	0.139964	1.82974	0.0672885	-0.0182264	0.530423	0.0397028	0.330373	0.722388	0.339732	1.53605	0.398189
NFATC2	432.78	0.339019	0.127179	2.6657	0.00768294	0.29731	-0.154394	0.322222	-0.479153	0.63183	-0.785936	0.477149	0.0204226	0.254294	0.938209	0.565743	1.5559	0.804801
NFATC2IP	937.791	-0.127919	0.105705	-1.21016	0.226219	0.752397	-0.0577101	0.0616087	-0.936721	0.348902	-0.178461	0.0630406	0.15465	0.541205	1.13448	0.418696	3.07394	0.804061
NFATC3	634.244	-0.0534187	0.0984207	-0.542759	0.587296	0.915181	-0.020063	0.0416058	-0.482215	0.629653	-0.101609	0.061483	0.858196	0.942933	0.111847	0.0211881	0.590415	0.00985919
NFATC4	306.562	0.139648	0.145152	0.962081	0.336009	0.82147	0.0697103	0.0985354	0.707465	0.479277	-0.123415	0.262836	0.821486	0.928667	1.13782	0.572225	2.26247	0.712739
NFE2	20.2873	-0.350446	0.248779	-1.40866	0.158934	0.695467	-0.394719	0.209752	-1.88184	0.0598576	-0.805825	0.0163864	0.297811	0.664464	1.04281	0.560532	1.94004	0.894711
NFE2L1	1739.36	-0.0618892	0.119041	-0.519899	0.603134	0.91984	-0.0753178	0.0789189	-0.954369	0.339897	-0.229996	0.0793605	0.387337	0.725217	2.12243	0.503805	8.94136	0.305064
NFE2L2	1078.16	-0.129795	0.0947824	-1.3694	0.170876	0.707645	-0.0693499	0.0475676	-1.45792	0.144862	-0.162581	0.0238809	0.437355	0.753489	0.247381	0.0456964	1.33922	0.105017
NFE2L3	1210.21	0.161559	0.165069	0.978738	0.32771	0.816794	0.109827	0.306716	0.358075	0.720287	-0.491326	0.71098	0.0810747	0.432279	1.10324	0.497941	2.44437	0.808723
NFIA	993.746	-0.0724617	0.124613	-0.581492	0.560909	0.905487	-0.0545252	0.0783533	-0.695888	0.486499	-0.208095	0.0990446	0.338954	0.691135	0.677051	0.273029	1.67893	0.399956
NFIA-AS2	20.1707	-0.259727	0.450828	-0.576112	0.56454	0.906789	-0.14617	0.399447	-0.36593	0.714418	-0.929072	0.636733	0.683648	0.872473	#N/A	#N/A	#N/A	#N/A
NFIB	1141.68	-0.167177	0.13587	-1.23042	0.218541	0.747317	-0.111796	0.0822273	-1.3596	0.173957	-0.272959	0.0493663	0.375947	0.717505	0.717914	0.371469	1.38747	0.324221
NFIC	1016.81	0.0811438	0.122188	0.664092	0.506632	0.888986	-0.169862	0.248895	-0.682465	0.494945	-0.657686	0.317963	0.00598691	0.152538	1.47015	0.657811	3.28565	0.347632
NFIL3	230.495	-0.231161	0.142047	-1.62736	0.103661	0.642	-0.107119	0.0782595	-1.36876	0.171073	-0.260505	0.0462669	0.505016	0.790039	0.50561	0.18823	1.35813	0.176128
NFIX	950.475	-0.0238163	0.112872	-0.211004	0.832884	0.970803	-0.0349568	0.0772445	-0.452547	0.650875	-0.186353	0.11644	0.656135	0.860275	0.632625	0.280676	1.4259	0.269473
NFKB1	676.573	0.21006	0.102838	2.04263	0.0410892	0.501276	-0.0769464	0.159399	-0.482728	0.629289	-0.389363	0.23547	0.033491	0.310033	4.81606	0.981237	23.6379	0.0527908
NFKB2	558.048	0.146766	0.123903	1.18452	0.236208	0.75804	0.0699967	0.0830737	0.842585	0.39946	-0.0928247	0.232818	0.63299	0.850227	0.761191	0.227647	2.54522	0.657719
NFKBIA	877.008	-0.0756681	0.131645	-0.574791	0.565433	0.907081	-0.0673094	0.0848265	-0.793495	0.42749	-0.233566	0.0989475	0.689503	0.875182	0.975381	0.465876	2.04211	0.947283
NFKBIB	175.633	-0.112517	0.112418	-1.00089	0.316882	0.81506	-0.0130257	0.107004	-0.121731	0.903112	-0.222749	0.196698	0.186979	0.579729	2.91425	0.661628	12.8363	0.157379
NFKBID	152.753	0.159992	0.140341	1.14002	0.254278	0.770112	0.0599116	0.081054	0.739156	0.459812	-0.0989514	0.218775	0.966412	0.985288	0.246975	0.0609155	1.00133	0.0502181
NFKBIE	192.361	0.00970595	0.106806	0.0908749	0.927592	0.988834	-0.0228657	0.0725616	-0.315121	0.75267	-0.165084	0.119353	0.248094	0.630152	0.869278	0.223665	3.37846	0.83971
NFKBIL1	102.464	0.205792	0.112587	1.82785	0.0675726	0.578673	0.175922	0.134861	1.30446	0.192076	-0.0884017	0.440245	0.0766139	0.426277	2.95729	0.444024	19.6962	0.262388
NFKBIZ	1331.33	0.0669389	0.141368	0.473507	0.635852	0.926665	-0.0175099	0.117384	-0.149168	0.881421	-0.247578	0.212558	0.446164	0.757868	0.528561	0.253652	1.10142	0.088739
NFRKB	561.495	0.0492296	0.106021	0.464338	0.642406	0.928836	-0.0111599	0.0851412	-0.131075	0.895716	-0.178034	0.155714	0.0673752	0.405377	1.02804	0.272375	3.88018	0.967452
NFS1	350.245	-0.0101519	0.130358	-0.0778773	0.937926	0.989836	0.0617091	0.137476	0.448872	0.653524	-0.207739	0.331157	0.264445	0.641382	1.15842	0.463872	2.8929	0.752814
NFU1	150.998	0.0949769	0.109371	0.868388	0.385182	0.849025	0.0429266	0.0752727	0.570281	0.568487	-0.104605	0.190458	0.445372	0.757162	1.47492	0.327062	6.65127	0.613088
NFX1	864.693	-0.123544	0.0953304	-1.29595	0.194992	0.731337	-0.0786278	0.042402	-1.85434	0.0636901	-0.161734	0.00447853	0.202391	0.597074	1.34081	0.328725	5.46888	0.682631
NFXL1	317.386	0.260853	0.134681	1.93683	0.0527663	0.544151	0.0842447	0.0563687	1.49453	0.135037	-0.0262359	0.194725	0.732442	0.892573	2.11555	0.440151	10.1682	0.349551
NFYA	596.574	-0.116923	0.104299	-1.12103	0.262275	0.776819	-0.0641527	0.0604364	-1.06149	0.288467	-0.182606	0.0543004	0.654904	0.860275	0.349116	0.0891257	1.36753	0.130878
NFYB	300.785	0.0523931	0.100933	0.519087	0.6037	0.920022	0.0329895	0.0703724	0.468786	0.639223	-0.104938	0.170917	0.111584	0.481245	1.25679	0.285781	5.52707	0.762298
NFYC	394.761	0.234295	0.0967014	2.42287	0.0153982	0.373808	0.0978949	0.0517038	1.89338	0.0583076	-0.00344272	0.199232	0.414298	0.739212	4.38471	0.53727	35.784	0.167597
NGDN	210.885	-0.0341026	0.114321	-0.298306	0.76547	0.955531	-0.0149972	0.0670188	-0.223776	0.822932	-0.146352	0.116357	0.587444	0.832043	2.53842	0.722839	8.91428	0.146078
NGEF	320.5	-0.0159274	0.139752	-0.113969	0.909262	0.985655	-0.0043337	0.0881045	-0.0491882	0.960769	-0.177015	0.168348	0.124131	0.501331	0.954042	0.480561	1.89403	0.893033
NGF	3.80254	0.145417	0.263744	0.551356	0.58139	NA	0.0235837	0.218879	0.107748	0.914196	-0.405411	0.452579	0.973539	0.988544	1.86959	0.489612	7.13903	0.36003
NGFR	18.9222	0.573229	0.236949	2.41921	0.0155543	0.374981	-0.415503	0.687313	-0.604532	0.54549	-1.76261	0.931607	0.0439919	0.34514	1.21775	0.746598	1.98623	0.429974
NGLY1	451.801	-0.00387923	0.1003	-0.0386761	0.969149	0.994972	-0.0409459	0.0544088	-0.752561	0.451714	-0.147585	0.0656933	0.227646	0.614443	2.2179	0.434476	11.3219	0.33821
NGRN	519.471	-0.195587	0.0999008	-1.95782	0.0502514	0.535724	-0.1762	0.13079	-1.3472	0.177916	-0.432543	0.0801435	0.00580113	0.150033	0.405928	0.131679	1.25135	0.116508
NHEJ1	77.2923	-0.00972754	0.129281	-0.0752433	0.940021	0.989943	-0.0135047	0.0749511	-0.18018	0.857012	-0.160406	0.133397	0.978621	0.990554	7.82379	1.24192	49.2881	0.0284748
NHERF1	607.549	-0.0275215	0.115534	-0.238212	0.811717	0.965811	-0.0228737	0.150335	-0.152151	0.879068	-0.317526	0.271778	0.114899	0.486628	0.908474	0.350302	2.35604	0.843499
NHERF2	494.165	0.125883	0.117181	1.07426	0.282707	0.792564	0.0821228	0.211009	0.389191	0.697135	-0.331447	0.495692	0.0105721	0.193634	3.2835	1.25027	8.62327	0.0158066
NHERF4	154.688	0.349048	0.19593	1.78149	0.0748321	0.592415	0.176031	0.21087	0.834784	0.403839	-0.237266	0.589327	0.200085	0.595113	1.21883	0.706116	2.10384	0.477367
NHLH1	7.09416	0.319592	0.238213	1.34162	0.179718	NA	0.251372	0.165338	1.52036	0.128422	-0.072684	0.575428	0.617566	0.845454	0.152372	0.0224924	1.03223	0.0539211
NHLRC1	26.3814	0.151955	0.181134	0.838906	0.401522	0.857696	0.200579	0.28387	0.706588	0.479823	-0.355796	0.756954	0.00853493	0.173476	0.635839	0.229808	1.75926	0.383178
NHLRC2	843.768	0.0281795	0.105182	0.267912	0.788767	0.961213	0.00452793	0.0546947	0.0827855	0.934022	-0.102672	0.111727	0.82314	0.929177	0.647744	0.144105	2.91157	0.571184
NHLRC3	601.793	-0.0570987	0.126929	-0.449848	0.65282	0.931218	-0.0509614	0.0731829	-0.696357	0.486206	-0.194397	0.0924744	0.205381	0.598342	1.19455	0.529554	2.69462	0.668429
NHLRC4	7.95524	-0.0793506	0.145196	-0.546507	0.584717	0.914076	-0.120883	0.14427	-0.837899	0.402087	-0.403647	0.16188	0.831813	0.933313	1.18176	0.13402	10.4206	0.88047
NHP2	220.912	-0.17117	0.120177	-1.42431	0.154355	0.691471	0.00735515	0.157404	0.0467278	0.96273	-0.301151	0.315862	0.0128716	0.210773	1.04098	0.321789	3.36753	0.946546
NHS	277.767	0.170047	0.175871	0.966887	0.333601	0.821001	0.0542817	0.105048	0.516731	0.605344	-0.151609	0.260172	0.988688	0.995564	0.884683	0.502542	1.55741	0.671111
NHSL1	1219.7	-0.0850109	0.132083	-0.643618	0.519823	0.893801	-0.0651948	0.0775601	-0.840571	0.400588	-0.21721	0.0868203	0.0862484	0.438917	1.26966	0.656247	2.45646	0.4783
NHSL2	192.049	0.157064	0.160031	0.981461	0.326365	0.816472	0.0498037	0.152999	0.325516	0.744791	-0.25007	0.349677	0.411509	0.737799	0.953074	0.587154	1.54704	0.845808
NHSL3	1747.55	0.0575955	0.125473	0.459026	0.646216	0.929592	0.00804227	0.102492	0.078467	0.937457	-0.192839	0.208923	0.631884	0.849777	1.48952	0.641535	3.45839	0.353863
NIBAN1	279.954	0.100436	0.137175	0.732178	0.46406	0.875313	-0.46896	0.440298	-1.0651	0.286832	-1.33193	0.394008	0.000931313	0.0589323	1.00911	0.56302	1.80864	0.975703
NIBAN2	2084.07	-0.147101	0.114014	-1.2902	0.196982	0.732122	-0.0811626	0.0692528	-1.17198	0.241207	-0.216896	0.0545704	0.677287	0.869419	1.05647	0.36386	3.06744	0.91955
NIBAN3	47.6453	0.159472	0.2371	0.672593	0.501206	0.888572	#N/A	#N/A	#N/A	#N/A	#N/A	#N/A	#N/A	#N/A	0.61608	0.273881	1.38584	0.241573
NICN1	13.9772	0.285161	0.292654	0.974396	0.32986	0.818407	0.0315262	0.0806531	0.390887	0.695881	-0.126551	0.189603	0.690609	0.87552	#N/A	#N/A	#N/A	#N/A
NICOL1	95.3244	0.144006	0.156815	0.918319	0.358452	0.833419	0.167485	0.1918	0.87323	0.382538	-0.208435	0.543406	0.256335	0.635274	1.07562	0.351027	3.29595	0.898466
NID1	1052.2	-0.0865444	0.140386	-0.616476	0.53758	0.899393	-0.0943671	0.0937455	-1.00663	0.314112	-0.278105	0.0893706	0.784146	0.915427	0.810157	0.44029	1.49073	0.49862
NID2	398.406	0.29684	0.153749	1.93068	0.0535226	0.54664	0.168133	0.110396	1.52299	0.127761	-0.0482402	0.384506	0.34266	0.694404	0.6646	0.389117	1.13512	0.134672
NIF3L1	232.886	-0.169232	0.107898	-1.56844	0.116778	0.662496	-0.082915	0.0475422	-1.74403	0.0811539	-0.176096	0.010266	0.2038	0.59777	0.876394	0.173813	4.41892	0.873006
NIFK	291.428	-0.289141	0.117658	-2.45747	0.0139918	0.359216	-0.161968	0.0654758	-2.47371	0.0133718	-0.290298	-0.033638	0.102268	0.46874	0.866237	0.224026	3.34946	0.835145
NIFK-AS1	90.9537	-0.0318061	0.116825	-0.272255	0.785426	0.960759	-0.0237661	0.0908795	-0.261512	0.793698	-0.201887	0.154354	0.206876	0.598836	#N/A	#N/A	#N/A	#N/A
NIM1K	8.76351	0.00586089	0.232676	0.0251891	0.979904	0.995896	-0.027484	0.153671	-0.178849	0.858056	-0.328674	0.273706	0.832782	0.933848	1.59205	0.215584	11.757	0.648501
NIN	879.699	0.0773888	0.102597	0.754296	0.450671	0.87312	-0.242076	0.266331	-0.908931	0.363387	-0.764074	0.279922	0.0017709	0.0810459	0.747865	0.290342	1.92636	0.547285
NINJ1	231.596	0.084983	0.110591	0.768447	0.442222	0.87081	-0.084661	0.248499	-0.340689	0.733337	-0.57171	0.402388	0.000904287	0.0583716	1.6857	0.635199	4.47351	0.294351
NINJ2	52.678	0.338898	0.130507	2.59677	0.00941051	0.315543	0.240057	0.131004	1.83244	0.0668858	-0.0167061	0.49682	0.0832362	0.43501	0.937429	0.365972	2.4012	0.892895
NINJ2-AS1	122.315	-0.0399629	0.128104	-0.311957	0.755073	0.954078	-0.0651047	0.0792043	-0.821984	0.411086	-0.220342	0.0901329	0.845849	0.939028	#N/A	#N/A	#N/A	#N/A
NINL	256.488	0.281216	0.165774	1.69638	0.0898142	0.62039	0.158067	0.182498	0.866128	0.38642	-0.199623	0.515757	0.143378	0.525999	0.725633	0.44125	1.1933	0.206353
NIP7	329.949	-0.0958593	0.114408	-0.83787	0.402104	0.857696	-0.0673442	0.0608179	-1.10731	0.26816	-0.186545	0.0518566	0.437769	0.753698	0.347936	0.110103	1.09951	0.0721181
NIPA1	388.985	0.0303412	0.131614	0.230531	0.817679	0.967962	-0.00371599	0.0729935	-0.0509085	0.959398	-0.146781	0.139349	0.483145	0.778602	0.976259	0.299288	3.1845	0.968229
NIPA2	491.644	-0.0157885	0.105347	-0.149872	0.880865	0.980369	-0.0135903	0.0628031	-0.216396	0.828679	-0.136682	0.109501	0.654221	0.860114	0.851515	0.232821	3.11431	0.808047
NIPAL1	343.521	0.120061	0.168199	0.713801	0.47535	0.878997	0.0526133	0.092682	0.567675	0.570255	-0.12904	0.234267	0.950924	0.978165	1.48942	0.760951	2.91527	0.24496
NIPAL2	823.507	0.164307	0.1456	1.12848	0.259116	0.773316	0.088937	0.155642	0.571419	0.567716	-0.216116	0.39399	0.15259	0.538144	1.05905	0.438067	2.5603	0.898639
NIPAL3	483.398	0.149985	0.117959	1.2715	0.20355	0.736289	0.050794	0.0574577	0.884024	0.376683	-0.0618211	0.163409	0.5604	0.818047	1.69355	0.494172	5.80386	0.401849
NIPAL4	32.9276	0.0921114	0.210816	0.436928	0.662164	0.934483	-0.00235618	0.22955	-0.0102643	0.99181	-0.452266	0.447554	0.36828	0.712026	0.993081	0.274572	3.59182	0.991555
NIPBL	1839.29	0.0571846	0.107619	0.531363	0.595167	0.917644	0.0174207	0.0604384	0.288238	0.773164	-0.101036	0.135878	0.462181	0.765615	3.15809	0.47084	21.1824	0.236309
NIPSNAP1	428.799	-0.0798584	0.119109	-0.670466	0.50256	0.888805	-0.0427122	0.0728425	-0.586364	0.557631	-0.185481	0.100057	0.47396	0.773648	0.955749	0.359223	2.54287	0.92777
NIPSNAP2	525.014	0.0145731	0.114906	0.126827	0.899078	0.983947	-0.0234068	0.103938	-0.2252	0.821823	-0.227121	0.180308	0.449027	0.759298	1.09251	0.458548	2.60297	0.841673
NIPSNAP3A	163.891	-0.0156974	0.109057	-0.143937	0.88555	0.980937	-0.0361052	0.076309	-0.473144	0.63611	-0.185668	0.113458	0.976657	0.98965	1.11195	0.385118	3.21052	0.844495
NIPSNAP3B	33.0897	0.0494702	0.151178	0.327232	0.743492	0.952194	0.0141753	0.106905	0.132597	0.894512	-0.195355	0.223706	0.520955	0.798208	1.01574	0.384282	2.68483	0.974875
NISCH	1342.69	-0.0278749	0.113487	-0.245623	0.805974	0.964735	-0.00610264	0.0524603	-0.116329	0.907392	-0.108923	0.0967176	0.942005	0.974361	0.491564	0.129655	1.86368	0.296298
NIT1	302.824	0.205487	0.111675	1.84004	0.0657625	0.576787	0.070421	0.0460619	1.52883	0.126306	-0.0198587	0.160701	0.657734	0.860901	1.84178	0.370237	9.16216	0.455601
NIT2	501.193	0.0890244	0.118315	0.752437	0.451788	0.87337	0.00588057	0.0543431	0.108212	0.913828	-0.10063	0.112391	0.201085	0.596167	0.270356	0.0546142	1.33834	0.108969
NKAIN1	3.62725	0.302044	0.285782	1.0569	0.290556	NA	0.158435	0.253641	0.624641	0.532207	-0.338693	0.655563	0.923693	0.966575	0.469742	0.0876725	2.51684	0.377652
NKAIN4	10.5062	-0.0706018	0.282009	-0.250353	0.802315	0.963878	-0.0507538	0.268326	-0.18915	0.849975	-0.576663	0.475156	0.71779	0.887182	0.817444	0.219456	3.04487	0.763849
NKAP	197.938	0.00580811	0.112588	0.0515874	0.958857	0.993321	0.15859	0.171416	0.925175	0.354875	-0.17738	0.49456	0.0111536	0.198172	1.18105	0.387017	3.60416	0.77004
NKAPD1	372.125	0.0117081	0.0971829	0.120475	0.904107	0.984705	-0.0197306	0.0498736	-0.395612	0.692391	-0.117481	0.0780199	0.510958	0.792645	3.96914	0.81742	19.2729	0.0872837
NKAPL	4.24455	-0.19329	0.241174	-0.801454	0.422869	NA	-0.221782	0.177415	-1.25008	0.211271	-0.569509	0.125944	0.491704	0.783483	2.25813	0.286919	17.7721	0.439037
NKAPP1	52.068	0.20096	0.132856	1.51262	0.130376	0.677757	0.0762067	0.086575	0.880239	0.37873	-0.0934772	0.245891	0.65488	0.860275	#N/A	#N/A	#N/A	#N/A
NKD1	1833.08	-0.0253808	0.266758	-0.0951455	0.924199	0.988834	-0.139116	0.223352	-0.622854	0.53338	-0.576877	0.298646	0.46483	0.767181	0.796051	0.596392	1.06255	0.121587
NKD2	285.395	0.055009	0.236207	0.232885	0.815851	0.967238	0.3971	0.417264	0.951675	0.341262	-0.420723	1.21492	0.172464	0.56285	0.684408	0.404941	1.15675	0.156728
NKG7	31.2113	0.184561	0.178915	1.03156	0.302279	0.80507	0.11577	0.154406	0.749775	0.45339	-0.186861	0.4184	0.299557	0.664828	1.35851	0.585557	3.15177	0.475508
NKIRAS1	163.993	-0.0990668	0.109872	-0.901652	0.367242	0.839457	-0.0679583	0.0592994	-1.14602	0.251787	-0.184183	0.0482665	0.50324	0.789266	0.198867	0.0445581	0.887564	0.0343239
NKIRAS2	368.412	-0.14565	0.0881218	-1.65283	0.0983656	0.63499	-0.0863252	0.0702506	-1.22882	0.21914	-0.224014	0.0513635	0.057085	0.384513	1.00288	0.225502	4.46014	0.996985
NKPD1	38.2495	0.190121	0.209429	0.907809	0.363979	0.836929	-0.023228	0.105293	-0.220603	0.825401	-0.229598	0.183142	0.441486	0.755044	0.260005	0.087087	0.776265	0.0157879
NKRF	250.41	-0.0316924	0.135438	-0.233999	0.814986	0.96702	0.190638	0.232047	0.821551	0.411333	-0.264165	0.645442	0.0110339	0.197408	0.767515	0.292694	2.01261	0.590611
NKTR	2908.47	0.208163	0.12549	1.65881	0.0971548	0.632328	0.077929	0.0560526	1.39028	0.164443	-0.0319321	0.18779	0.437451	0.75352	0.51841	0.21175	1.26918	0.150389
NKX2-2	7.98209	-0.0658163	0.378714	-0.173789	0.862031	0.974893	#N/A	#N/A	#N/A	#N/A	#N/A	#N/A	#N/A	#N/A	1.43403	0.664832	3.09316	0.358029
NKX2-3	50.7313	-0.0265102	0.165338	-0.160339	0.872614	0.977791	-0.0808609	0.14501	-0.557622	0.577103	-0.365076	0.203354	0.0646769	0.40121	1.40946	0.693351	2.86519	0.343029
NKX3-1	16.2355	0.187541	0.189121	0.991646	0.32137	0.815897	0.0705962	0.387214	0.182318	0.855333	-0.688329	0.829522	0.183442	0.576638	1.78045	0.719985	4.40286	0.211745
NKX3-2	15.3211	0.335858	0.231847	1.44862	0.147443	0.686565	0.260173	0.191572	1.35809	0.174434	-0.115302	0.635648	0.528341	0.801886	1.05433	0.486526	2.28479	0.893344
NLE1	255.012	-0.0546007	0.125069	-0.436565	0.662427	0.934557	-0.0524424	0.0823093	-0.637138	0.524035	-0.213766	0.108881	0.905047	0.960276	0.56011	0.179844	1.74442	0.317312
NLGN2	260.261	0.323572	0.15581	2.07671	0.0378286	0.488832	0.208899	0.108145	1.93165	0.0534021	-0.00306151	0.42086	0.627045	0.848136	0.916306	0.468351	1.79271	0.798527
NLGN3	50.9022	0.400344	0.177956	2.24968	0.0244695	0.425803	#N/A	#N/A	#N/A	#N/A	#N/A	#N/A	#N/A	#N/A	0.793222	0.262037	2.40119	0.681867
NLGN4X	32.1487	0.467496	0.212661	2.19831	0.0279269	0.448237	0.171296	0.151187	1.13301	0.257212	-0.125026	0.467618	0.343764	0.694929	1.48049	0.758643	2.88918	0.250051
NLGN4Y	38.7822	0.37204	0.343108	1.08432	0.278221	0.7891	0.222766	0.319024	0.698272	0.485007	-0.402511	0.848042	0.990638	0.996106	1.17326	0.854826	1.61031	0.322641
NLK	344.787	-0.0494025	0.0989477	-0.499279	0.617583	0.922775	-0.0829811	0.11369	-0.729888	0.465459	-0.30581	0.139848	0.0850217	0.436967	1.66776	0.510048	5.45327	0.397457
NLN	385.613	-0.140078	0.120219	-1.16519	0.243941	0.764118	-0.117791	0.0785407	-1.49975	0.13368	-0.271728	0.0361457	0.174096	0.564713	0.7058	0.278146	1.79097	0.463335
NLRC3	196.055	0.276752	0.139668	1.9815	0.0475351	0.522239	-0.041705	0.221904	-0.187941	0.850923	-0.476629	0.393219	0.143179	0.525999	0.701859	0.24207	2.03497	0.514513
NLRC4	40.2623	0.00938542	0.143904	0.06522	0.947999	0.991251	-0.0650266	0.138643	-0.469021	0.639054	-0.336762	0.206709	0.446673	0.758456	1.21951	0.365129	4.0731	0.747052
NLRC5	2069.64	-0.0650209	0.138404	-0.469792	0.638503	0.928078	-0.0293562	0.0856171	-0.342878	0.73169	-0.197163	0.13845	0.18058	0.573835	0.423478	0.184889	0.969952	0.0421418
NLRP1	448.223	0.230318	0.172156	1.33784	0.180948	0.716247	#N/A	#N/A	#N/A	#N/A	#N/A	#N/A	#N/A	#N/A	1.15352	0.658777	2.01982	0.617292
NLRP11	9.49928	-0.526476	0.322729	-1.63132	0.102822	0.642	#N/A	#N/A	#N/A	#N/A	#N/A	#N/A	#N/A	#N/A	2.15256	1.01058	4.58501	0.0468964
NLRP12	16.0608	-0.216056	0.249386	-0.866349	0.386299	0.849278	#N/A	#N/A	#N/A	#N/A	#N/A	#N/A	#N/A	#N/A	1.22591	0.449164	3.3459	0.690923
NLRP2	115.39	0.631836	0.303941	2.07881	0.0376346	0.488832	#N/A	#N/A	#N/A	#N/A	#N/A	#N/A	#N/A	#N/A	1.14278	0.834517	1.5649	0.405357
NLRP3	71.1366	0.0164248	0.191403	0.0858126	0.931615	0.988834	#N/A	#N/A	#N/A	#N/A	#N/A	#N/A	#N/A	#N/A	1.05675	0.568408	1.96464	0.861507
NLRP6	58.132	0.261455	0.278703	0.938115	0.348185	0.827972	#N/A	#N/A	#N/A	#N/A	#N/A	#N/A	#N/A	#N/A	0.705298	0.364616	1.3643	0.299662
NLRP7	9.36826	0.0345677	0.254646	0.135748	0.89202	0.981913	-0.127074	0.242879	-0.523199	0.600836	-0.603108	0.34896	0.0486242	0.358528	1.00743	0.329049	3.08442	0.989648
NLRP9	7.60895	0.34615	0.252465	1.37108	0.170349	0.707157	0.352505	0.169489	2.07981	0.0375431	0.0203124	0.684698	0.093332	0.451597	4.65681	0.368514	58.8469	0.234588
NLRX1	158.012	0.116663	0.111894	1.04262	0.297125	0.802698	-0.0245531	0.122361	-0.200661	0.840964	-0.264377	0.21527	0.254775	0.634378	2.65392	1.02279	6.88635	0.0448259
NMB	30.455	0.0566251	0.164536	0.34415	0.730733	0.948874	-0.01961	0.108096	-0.181413	0.856044	-0.231474	0.192254	0.744175	0.89833	0.388561	0.0801139	1.88456	0.240644
NMD3	500.16	-0.0646273	0.102917	-0.627959	0.530031	0.897199	-0.0436717	0.057735	-0.756416	0.4494	-0.15683	0.0694869	0.249441	0.631061	0.299292	0.0697887	1.28352	0.104387
NME1	316.972	-0.265017	0.144095	-1.83918	0.0658881	0.576787	-0.169634	0.111928	-1.51556	0.129631	-0.389009	0.0497413	0.0709449	0.412111	0.709905	0.292864	1.72081	0.448192
NME2	431.626	-0.210312	0.133576	-1.57447	0.115378	0.66009	-0.109496	0.11362	-0.96371	0.335192	-0.332187	0.113194	0.0716747	0.414062	1.28539	0.531548	3.10833	0.577351
NME3	168.471	0.0263726	0.13779	0.191398	0.848214	0.972896	0.00973603	0.0999498	0.0974092	0.922401	-0.186162	0.205634	0.882302	0.95167	3.77529	1.00819	14.1371	0.0486021
NME4	343.303	0.00793103	0.137631	0.0576255	0.954047	0.992081	-0.0269896	0.0856153	-0.315243	0.752577	-0.194792	0.140813	0.3316	0.687144	1.25493	0.510599	3.08433	0.620647
NME5	8.46397	-0.428827	0.284182	-1.50899	0.131301	0.679466	-0.343155	0.238059	-1.44147	0.149451	-0.809741	0.123431	0.107204	0.475096	2.03709	0.603051	6.88125	0.251944
NME6	264.288	-0.109138	0.0941981	-1.1586	0.246618	0.765451	-0.0759826	0.0409155	-1.85706	0.0633026	-0.156175	0.00421037	0.0751722	0.424217	0.825652	0.200488	3.40021	0.790788
NME7	170.137	0.210704	0.149052	1.41363	0.157471	0.694614	0.0759894	0.141137	0.538407	0.590296	-0.200635	0.352613	0.137693	0.51828	1.41733	0.400204	5.01951	0.588801
NME8	7.48503	0.18482	0.196621	0.939979	0.347228	0.8276	0.217422	0.165705	1.3121	0.189485	-0.107353	0.542197	0.653033	0.859796	1.08107	0.190528	6.13406	0.929869
NME9	78.2664	0.144599	0.140662	1.02799	0.303956	0.806011	0.0291968	0.0953183	0.306309	0.75937	-0.157624	0.216017	0.334062	0.688796	0.393076	0.102514	1.5072	0.173294
NMI	198.5	0.14921	0.116906	1.27632	0.201842	0.735506	0.0748278	0.0663883	1.12712	0.25969	-0.0552908	0.204946	0.612531	0.844181	2.01688	0.54476	7.46718	0.293505
NMNAT1	190.859	-0.199022	0.117532	-1.69335	0.0903893	0.623337	-0.0828184	0.0623548	-1.32818	0.184119	-0.205031	0.0393947	0.76249	0.905804	1.84331	0.488901	6.94985	0.366439
NMNAT2	59.3202	-0.387569	0.221291	-1.7514	0.0798766	0.601075	-0.325851	0.204433	-1.59393	0.110953	-0.726532	0.0748303	0.101937	0.468279	0.742318	0.414584	1.32913	0.316045
NMNAT3	123.828	0.145122	0.149616	0.969961	0.332066	0.819385	0.069098	0.124749	0.553897	0.579649	-0.175405	0.313601	0.42761	0.747752	1.18978	0.673392	2.10215	0.549608
NMRAL1	335.188	-0.0639266	0.125404	-0.509764	0.610217	0.921511	-0.0287028	0.0677865	-0.423429	0.671983	-0.161562	0.104156	0.410611	0.737533	1.54035	0.379353	6.25455	0.545682
NMRK1	215.088	0.0974045	0.1109	0.878313	0.379774	0.847058	0.0641083	0.0742016	0.863975	0.387602	-0.0813241	0.209541	0.752635	0.901597	1.37487	0.475798	3.97283	0.556511
NMT1	911.404	-0.0782604	0.0956817	-0.817924	0.4134	0.859882	-0.0868955	0.0617145	-1.40802	0.159124	-0.207854	0.0340627	0.259476	0.637494	1.19315	0.204225	6.97076	0.844542
NMT2	231.877	0.0119025	0.116817	0.10189	0.918844	0.988534	0.00467572	0.0597357	0.0782734	0.937611	-0.112404	0.121756	0.602118	0.83928	0.802213	0.23838	2.69966	0.721884
NMU	21.238	0.0754681	0.268646	0.280921	0.778771	0.958852	-0.0953966	0.392277	-0.243186	0.807861	-0.864246	0.673453	0.185678	0.578365	0.740347	0.351882	1.55766	0.42826
NMUR1	25.0419	0.22803	0.190889	1.19457	0.232255	0.757502	0.081317	0.139059	0.584768	0.558703	-0.191233	0.353867	0.898179	0.958021	1.21266	0.467043	3.14864	0.692049
NMUR2	8.77056	-0.420412	0.45874	-0.91645	NA	NA	#N/A	#N/A	#N/A	#N/A	#N/A	#N/A	#N/A	#N/A	0.964039	0.608765	1.52665	0.875917
NNAT	151.91	0.0170323	0.226503	0.0751971	0.940058	0.989943	-0.123349	0.14511	-0.850036	0.395305	-0.407759	0.161062	0.193581	0.587298	0.829196	0.36913	1.86266	0.65012
NNMT	216.028	0.0583178	0.163075	0.357614	0.720632	0.947083	#N/A	#N/A	#N/A	#N/A	#N/A	#N/A	#N/A	#N/A	1.1215	0.660556	1.90408	0.671156
NNT	647.514	0.0671809	0.141006	0.476438	0.633762	0.926111	-0.0270233	0.0703696	-0.38402	0.700964	-0.164945	0.110899	0.499641	0.78743	1.58302	0.553484	4.5276	0.391605
NOA1	288.684	0.0159634	0.107765	0.148132	0.882239	0.980426	-0.00839726	0.0677364	-0.12397	0.901339	-0.141158	0.124364	0.139041	0.520559	1.97009	0.632561	6.13579	0.242064
NOB1	368.295	-0.13542	0.123256	-1.09869	0.271904	0.784023	-0.0544555	0.0919814	-0.592027	0.553833	-0.234736	0.125825	0.256071	0.635274	0.50436	0.162434	1.56605	0.236402
NOC2L	689.193	-0.0171247	0.126132	-0.135768	0.892005	0.981913	0.0956688	0.131943	0.725075	0.468406	-0.162935	0.354273	0.212685	0.603659	0.731208	0.269017	1.98748	0.539462
NOC3L	312.814	-0.0550297	0.124514	-0.441957	0.65852	0.933732	-0.0424608	0.0683221	-0.621479	0.534284	-0.17637	0.0914481	0.938248	0.972382	0.327882	0.117004	0.918827	0.0339229
NOC4L	172.372	0.0493867	0.134355	0.367583	0.713184	0.944921	0.18001	0.177258	1.01552	0.309856	-0.167409	0.527429	0.0563433	0.383402	1.12122	0.372365	3.37609	0.838787
NOCT	121.147	0.129636	0.152881	0.847957	0.396462	0.854715	0.0293388	0.0503712	0.582451	0.560263	-0.069387	0.128065	0.837076	0.935435	0.749601	0.239423	2.34691	0.620638
NOD1	436.677	0.256679	0.126134	2.03497	0.0418535	0.504262	0.101916	0.0610425	1.66958	0.0950019	-0.0177256	0.221557	0.321746	0.680142	0.672424	0.205702	2.1981	0.51137
NOD2	140.126	-0.142166	0.177831	-0.799446	0.424032	0.863222	-0.14386	0.118438	-1.21465	0.224501	-0.375995	0.0882742	0.214849	0.605342	0.491348	0.221554	1.08968	0.0803556
NODAL	13.403	0.250017	0.24982	1.00079	0.316929	0.81506	0.0176035	0.131235	0.134138	0.893294	-0.239612	0.274819	0.599738	0.837626	0.351084	0.0665322	1.85264	0.217429
NOL10	432.494	-0.0648182	0.106585	-0.608134	0.543098	0.901087	-0.0350617	0.0483456	-0.72523	0.468311	-0.129817	0.0596939	0.513022	0.793754	0.868397	0.148602	5.07471	0.875513
NOL11	450.123	-0.1685	0.108966	-1.54635	0.12202	0.669383	-0.103788	0.0672878	-1.54245	0.122963	-0.23567	0.0280933	0.680807	0.871498	0.794048	0.258539	2.43875	0.687088
NOL3	322.691	-0.0918816	0.138905	-0.66147	0.508311	0.88944	-0.0244516	0.13607	-0.179698	0.85739	-0.291145	0.242242	0.396069	0.730387	0.745064	0.276825	2.00531	0.560186
NOL4L	1417.79	-0.0297432	0.127835	-0.232668	0.816019	0.967281	-0.0298968	0.0710419	-0.420833	0.673877	-0.169136	0.109343	0.457712	0.764016	0.747848	0.288269	1.94012	0.550259
NOL6	697.022	-0.364772	0.126057	-2.8937	0.0038073	0.218431	-0.072475	0.130088	-0.557122	0.577444	-0.327443	0.182493	0.0275449	0.286586	0.878097	0.265556	2.90355	0.831289
NOL7	318.367	-0.205048	0.11948	-1.71617	0.0861311	0.611284	-0.0811819	0.0827999	-0.98046	0.326859	-0.243467	0.0811028	0.0376093	0.323062	0.811814	0.207529	3.17566	0.764501
NOL8	779.001	-0.148301	0.117411	-1.26309	0.206557	0.738806	-0.0860208	0.0553404	-1.55439	0.12009	-0.194486	0.0224444	0.195687	0.590683	0.356017	0.121329	1.04467	0.0600532
NOL9	535.986	-0.0840394	0.138284	-0.60773	0.543366	0.901087	-0.0252967	0.0447205	-0.565662	0.571623	-0.112947	0.0623538	0.506127	0.790221	0.843762	0.186468	3.818	0.825431
NOLC1	1152.5	-0.138826	0.120934	-1.14794	0.250992	0.768438	-0.00419266	0.126849	-0.0330523	0.973633	-0.252813	0.244428	0.114366	0.485685	0.813191	0.331	1.99782	0.652055
NOM1	579.026	-0.14339	0.117234	-1.22311	0.221287	0.748477	-0.0894549	0.0561696	-1.59258	0.111254	-0.199545	0.0206356	0.326424	0.682661	0.34815	0.114078	1.0625	0.0638162
NOMO1	589.764	-0.00536611	0.124324	-0.0431622	0.965572	0.994485	-0.0166188	0.0637848	-0.260546	0.794443	-0.141635	0.108397	0.386479	0.724708	2.93308	0.708053	12.1501	0.13784
NOMO2	453.569	-0.0642219	0.124472	-0.515957	0.605885	0.920526	-0.0425031	0.0680832	-0.624281	0.532443	-0.175944	0.0909375	0.671715	0.867873	2.30327	0.577118	9.19232	0.2374
NOMO3	238.169	-0.229524	0.128261	-1.78951	0.0735321	0.589683	-0.121151	0.076506	-1.58354	0.113298	-0.2711	0.0287984	0.643682	0.85492	0.737917	0.415407	1.31081	0.299859
NONO	2587.81	-0.126575	0.1082	-1.16983	0.242068	0.762209	-0.00213397	0.116798	-0.0182706	0.985423	-0.231054	0.226786	0.111078	0.480827	0.728502	0.204302	2.5977	0.625323
NOP10	252.184	-0.127894	0.107397	-1.19085	0.233711	0.757502	-0.0778935	0.0908766	-0.857135	0.39137	-0.256008	0.100221	0.146598	0.528519	2.07133	0.541483	7.92341	0.28742
NOP14	562.616	-0.0530759	0.109611	-0.484218	0.628231	0.925029	-0.0348485	0.0954146	-0.365232	0.714938	-0.221858	0.152161	0.263517	0.640842	0.594888	0.184359	1.91958	0.384871
NOP16	235.504	-0.137241	0.126213	-1.08738	0.276868	0.788045	0.0515927	0.161107	0.320239	0.748787	-0.264171	0.367356	0.0798309	0.430733	0.719976	0.254462	2.0371	0.535839
NOP2	607.443	0.138871	0.146981	0.944826	0.344747	0.826072	0.0191161	0.0719779	0.265583	0.79056	-0.121958	0.16019	0.307001	0.668939	0.207028	0.0366095	1.17075	0.0748107
NOP53	1346.88	0.0489028	0.104304	0.468847	0.639179	0.928078	-0.0441064	0.132921	-0.331825	0.740021	-0.304626	0.216413	0.22891	0.614994	1.53457	0.590833	3.98572	0.37919
NOP53-AS1	15.2071	0.179292	0.14855	1.20695	0.227452	0.753792	0.0933516	0.098798	0.944873	0.344724	-0.100289	0.286992	0.751344	0.901239	#N/A	#N/A	#N/A	#N/A
NOP56	1343.97	0.074988	0.161553	0.46417	0.642526	0.928836	0.268939	0.279119	0.96353	0.335281	-0.278123	0.816002	0.0773175	0.427557	0.540692	0.244837	1.19405	0.128206
NOP58	863.351	-0.167037	0.128208	-1.30286	0.192624	0.728139	-0.10447	0.063244	-1.65186	0.0985625	-0.228426	0.0194855	0.261738	0.639628	0.593863	0.186956	1.8864	0.376862
NOP9	610.774	-0.110158	0.101196	-1.08856	0.276347	0.788041	-0.0698255	0.0549659	-1.27034	0.203963	-0.177557	0.0379056	0.387843	0.72559	3.08842	0.775488	12.2998	0.109744
NOPCHAP1	765.846	0.159192	0.138345	1.15069	0.24986	0.767489	0.152717	0.167427	0.91214	0.361695	-0.175434	0.480867	0.170867	0.561588	0.38514	0.169254	0.876391	0.0229367
NORAD	6866.52	-0.23879	0.122952	-1.94215	0.0521195	0.542283	-0.0633432	0.146548	-0.432234	0.665571	-0.350573	0.223886	0.099696	0.463368	#N/A	#N/A	#N/A	#N/A
NOS1	14.8325	0.415772	0.346193	1.20098	0.229757	0.755914	#N/A	#N/A	#N/A	#N/A	#N/A	#N/A	#N/A	#N/A	0.646631	0.316866	1.31959	0.230932
NOS1AP	146.857	-0.0308522	0.157011	-0.196497	0.844221	0.972026	-0.0628737	0.0831188	-0.756432	0.44939	-0.225784	0.100036	0.0587649	0.388469	1.83566	0.694432	4.8524	0.220687
NOS2	653.183	0.22415	0.221193	1.01337	0.310884	0.810388	0.134154	0.195196	0.687278	0.491908	-0.248424	0.516732	0.889478	0.953952	0.853932	0.614258	1.18712	0.347506
NOS3	165.724	-0.11368	0.155643	-0.73039	0.465152	0.875687	0.152859	0.233301	0.6552	0.512339	-0.304403	0.610121	0.0519353	0.36919	0.767158	0.415978	1.41481	0.395996
NOSIP	326.511	0.285529	0.119832	2.38275	0.0171838	0.387126	0.199842	0.116154	1.72048	0.0853451	-0.0278171	0.4275	0.106013	0.473971	1.00835	0.276149	3.68198	0.989955
NOSTRIN	379.074	0.142934	0.137703	1.03799	0.299276	0.803572	0.054571	0.0798298	0.683592	0.494233	-0.101892	0.211034	0.613919	0.844181	1.35488	0.713283	2.57359	0.353514
NOTCH1	2386.84	0.0239047	0.138786	0.172241	0.863248	0.974895	0.00568826	0.0964473	0.0589779	0.95297	-0.183345	0.194721	0.599481	0.837571	0.486732	0.230094	1.02962	0.0596176
NOTCH2	1390.17	0.0975322	0.112076	0.87023	0.384175	0.849025	-0.0707317	0.13028	-0.542921	0.587184	-0.326076	0.184612	0.0408952	0.334972	1.8211	0.628754	5.27457	0.269256
NOTCH3	1212.33	0.148063	0.173026	0.855727	0.392149	0.851675	0.0319159	0.117649	0.27128	0.786176	-0.198672	0.262504	0.805521	0.923535	0.741813	0.432014	1.27377	0.278934
NOTCH4	353.871	-0.0675077	0.140567	-0.480254	0.631047	0.925281	-0.0863555	0.0986188	-0.875649	0.381221	-0.279645	0.106934	0.401796	0.733927	0.641106	0.297486	1.38163	0.256464
NOTUM	185.582	-0.257814	0.353207	-0.729924	0.465437	0.875687	-0.4438	0.660043	-0.67238	0.501342	-1.73746	0.84986	0.000164568	0.0251577	1.02244	0.821877	1.27196	0.842083
NOVA1	31.8886	0.175772	0.229287	0.7666	0.44332	0.871177	-0.465933	0.524463	-0.888401	0.374325	-1.49386	0.561996	0.0227508	0.263916	1.28643	0.695066	2.38093	0.422618
NOVA1-DT	10.0705	0.208109	0.33919	0.613546	0.539515	0.899671	0.0932608	0.301776	0.309039	0.757291	-0.49821	0.684732	0.884501	0.952615	#N/A	#N/A	#N/A	#N/A
NOVA2	64.0143	-0.0764178	0.167301	-0.456768	0.647838	0.930143	-0.0887821	0.113028	-0.785487	0.432168	-0.310313	0.132749	0.294904	0.662976	0.630515	0.278869	1.42558	0.267825
NOX1	951.048	0.0929896	0.18558	0.501077	0.616317	0.922672	0.162536	0.206879	0.78566	0.432067	-0.242939	0.568011	0.272294	0.646703	1.24331	0.836241	1.84854	0.281839
NOX4	52.6241	0.596523	0.22277	2.67775	0.00741181	0.292967	#N/A	#N/A	#N/A	#N/A	#N/A	#N/A	#N/A	#N/A	0.96565	0.485479	1.92074	0.920642
NOX5	9.82484	0.130936	0.224933	0.582111	0.560492	0.905487	0.222656	0.220682	1.00894	0.313002	-0.209874	0.655185	0.626815	0.848136	1.40662	0.269933	7.32985	0.685409
NOXA1	348.904	0.124149	0.175339	0.708054	0.478912	0.880536	0.0705192	0.128287	0.5497	0.582525	-0.180918	0.321957	0.760966	0.904907	1.24259	0.619264	2.49332	0.541023
NOXRED1	26.2869	0.264975	0.14783	1.79243	0.0730641	0.588199	0.16807	0.0880922	1.90789	0.0564057	-0.00458746	0.340727	0.256821	0.635572	1.05681	0.146841	7.60578	0.956244
NPAS1	18.5326	-0.204959	0.172423	-1.1887	0.234559	0.757648	-0.211763	0.121574	-1.74184	0.0815366	-0.450044	0.0265184	0.35133	0.699913	2.92464	0.30099	28.418	0.354951
NPAS2	850.458	-0.138454	0.119162	-1.16189	0.245279	0.764126	0.0354635	0.153001	0.231786	0.816704	-0.264413	0.33534	0.234779	0.620529	0.982207	0.418997	2.30248	0.967055
NPAS3	23.0035	0.470531	0.20595	2.28468	0.0223314	0.412702	0.0507427	0.357009	0.142133	0.886975	-0.648981	0.750467	0.00206567	0.0883258	1.26587	0.437482	3.66287	0.663626
NPAS4	7.42697	0.454602	0.2654	1.71289	0.0867325	0.611897	0.114309	0.173356	0.65939	0.509645	-0.225462	0.45408	0.69608	0.87853	0.611787	0.132489	2.825	0.529017
NPAT	474.83	0.127801	0.116414	1.09782	0.272284	0.784579	0.0393437	0.0549215	0.716362	0.473768	-0.0683004	0.146988	0.652062	0.859324	1.69099	0.338315	8.45203	0.522262
NPC1	658.689	0.235345	0.136125	1.72889	0.083828	0.609994	0.0779128	0.0583634	1.33496	0.181889	-0.0364773	0.192303	0.742904	0.897936	0.737195	0.246141	2.20791	0.585902
NPC1L1	47.8861	-0.675243	0.329738	-2.04782	0.0405779	0.498553	#N/A	#N/A	#N/A	#N/A	#N/A	#N/A	#N/A	#N/A	0.915249	0.685858	1.22136	0.547453
NPC2	411.244	0.0138454	0.0984782	0.140594	0.888191	0.980969	-0.0933628	0.109487	-0.852726	0.393811	-0.307954	0.121229	0.277907	0.651317	2.14225	0.819317	5.6013	0.120284
NPDC1	895.523	0.120934	0.154222	0.784155	0.432949	0.86638	0.0742174	0.119922	0.618882	0.535994	-0.160825	0.30926	0.255024	0.634457	1.41251	0.76454	2.60965	0.270146
NPEPL1	249.947	0.105	0.13086	0.802383	0.422331	0.863098	0.203924	0.223697	0.911609	0.361975	-0.234514	0.642362	0.00846466	0.173317	1.12356	0.311309	4.05507	0.858798
NPEPPS	1131.16	-0.133289	0.0989663	-1.34682	0.178039	0.714884	-0.0919385	0.0649315	-1.41593	0.156796	-0.219202	0.035325	0.0783505	0.428527	1.1213	0.20597	6.1043	0.894652
NPFFR1	68.3862	0.156975	0.218256	0.719223	0.472004	0.877385	-0.00196932	0.159482	-0.0123482	0.990148	-0.314549	0.31061	0.666814	0.86554	0.704536	0.422361	1.17523	0.179762
NPFFR2	5.18001	0.554822	0.23774	2.33373	0.0196099	NA	0.533194	0.2425	2.19874	0.0278964	0.0579032	1.00848	0.239704	0.625134	0.517467	0.114524	2.33813	0.391904
NPHP1	46.9034	-0.0553945	0.157556	-0.351586	0.725149	0.947257	-0.100345	0.112121	-0.894972	0.370802	-0.320097	0.119408	0.952813	0.979065	0.715097	0.203263	2.51577	0.60133
NPHP3	219.167	0.165752	0.136717	1.21237	0.22537	0.75164	0.0497721	0.0590518	0.842855	0.39931	-0.0659673	0.165511	0.298505	0.664828	0.306283	0.0832445	1.12691	0.0750426
NPHP4	281.531	-0.120654	0.130249	-0.926337	0.354271	0.829116	-0.0572377	0.0638963	-0.895791	0.370365	-0.182472	0.0679967	0.544543	0.809448	0.534731	0.147898	1.93334	0.339769
NPHS1	8.9153	0.193668	0.266886	0.72566	0.468047	0.876362	-0.0435768	0.345068	-0.126285	0.899507	-0.719898	0.632744	0.512559	0.79369	0.698655	0.223595	2.18305	0.537305
NPHS2	9.48873	0.312199	0.314889	0.991456	0.321463	0.815897	0.175656	0.285807	0.614597	0.538821	-0.384515	0.735827	0.94465	0.975598	2.57237	0.593899	11.1418	0.206484
NPIPA1	155.258	0.0976529	0.147487	0.662111	0.5079	0.889328	0.0299814	0.0536678	0.558647	0.576402	-0.0752056	0.135168	0.817381	0.927633	1.05171	0.534973	2.06758	0.883766
NPIPA2	44.727	0.232162	0.257003	0.903343	0.366344	0.838889	0.0868348	0.0646423	1.34331	0.179171	-0.0398618	0.213531	0.570637	0.823235	1.1196	0.0978754	12.8071	0.927608
NPIPA3	29.6576	0.849857	0.289571	2.93489	0.0033367	0.204574	0.276945	0.168054	1.64795	0.0993626	-0.052435	0.606326	0.0455238	0.34987	0.250677	0.0155401	4.04365	0.329459
NPIPA5	80.3297	0.354283	0.152374	2.32509	0.0200673	0.403243	0.15237	0.0968246	1.57367	0.115563	-0.0374024	0.342143	0.453215	0.761856	0.815618	0.49264	1.35034	0.428177
NPIPA7	30.9568	0.0901656	0.281108	0.320751	0.748399	0.952263	0.0408216	0.0710006	0.574947	0.565327	-0.098337	0.17998	0.842434	0.937455	1.53945	0.140017	16.9258	0.72431
NPIPA8	10.1355	0.388822	0.293	1.32704	0.184496	0.720416	0.162637	0.130395	1.24726	0.212303	-0.0929336	0.418207	0.718884	0.887474	#N/A	#N/A	#N/A	#N/A
NPIPB11	182.802	0.338025	0.156907	2.1543	0.0312164	0.460812	0.139112	0.108182	1.28591	0.198476	-0.0729211	0.351145	0.128145	0.507275	0.804356	0.299703	2.15877	0.665581
NPIPB12	199.523	-0.227002	0.152631	-1.48726	0.136947	0.682774	-0.103724	0.0814147	-1.27402	0.202657	-0.263294	0.055846	0.30623	0.668107	0.467655	0.154	1.42014	0.179901
NPIPB13	111.853	-0.00845131	0.154338	-0.0547584	0.956331	0.992674	-0.030292	0.269824	-0.112266	0.910613	-0.559138	0.498554	0.028403	0.289111	1.14088	0.446188	2.9172	0.783188
NPIPB15	162.754	0.303061	0.270831	1.119	0.263138	0.777292	0.0897084	0.128878	0.696071	0.486384	-0.162888	0.342305	0.960638	0.982886	1.01606	0.77651	1.32952	0.907529
NPIPB2	32.7802	0.199386	0.200912	0.992406	0.320999	0.815897	0.0398645	0.132168	0.30162	0.762942	-0.21918	0.298909	0.37089	0.71401	0.855879	0.232469	3.15109	0.814966
NPIPB3	386.309	0.0239111	0.148953	0.160528	0.872465	0.977791	0.029909	0.162964	0.183532	0.854381	-0.289494	0.349312	0.192575	0.585652	0.391927	0.169747	0.904915	0.0282359
NPIPB4	771.21	0.0421476	0.142199	0.296398	0.766926	0.955969	-0.0120885	0.0683258	-0.176924	0.859568	-0.146005	0.121828	0.240218	0.625458	0.63528	0.277179	1.45603	0.283667
NPIPB5	893.077	0.0398173	0.155764	0.255625	0.79824	0.963185	-0.0154571	0.0764816	-0.202102	0.839837	-0.165358	0.134444	0.236983	0.621953	0.509099	0.236921	1.09396	0.0836548
NPIPB6	22.601	0.331824	0.220103	1.50759	0.13166	0.679496	0.0720353	0.0829423	0.868498	0.385122	-0.0905287	0.234599	0.868158	0.945976	0.985865	0.135461	7.17498	0.988784
NPIPB8	31.0836	0.339355	0.1998	1.69847	0.0894183	0.619183	0.189037	0.150475	1.25627	0.209017	-0.105888	0.483963	0.379493	0.720367	0.0419876	0.00398573	0.442317	0.0083161
NPIPB9	17.4339	0.0965799	0.30835	0.313216	0.754117	0.953597	0.128616	0.131447	0.978467	0.327843	-0.129014	0.386247	0.248543	0.630239	0.285295	0.0222993	3.65003	0.334841
NPL	149.655	0.0844793	0.10397	0.812534	0.416485	0.861407	-0.134992	0.295877	-0.456242	0.648216	-0.714899	0.444916	0.0531931	0.373961	1.03442	0.403564	2.65144	0.943822
NPLOC4	1686.16	-0.171054	0.0947748	-1.80484	0.0710994	0.584344	-0.068328	0.0456509	-1.49675	0.134458	-0.157802	0.0211461	0.512308	0.793622	0.490485	0.101343	2.37387	0.375931
NPM1	3616.9	-0.194335	0.129326	-1.50267	0.132924	0.680593	-0.0525233	0.137509	-0.381962	0.70249	-0.322036	0.21699	0.272932	0.646924	0.838395	0.354911	1.98051	0.687764
NPM2	16.13	-0.051746	0.187474	-0.276016	0.782535	0.959909	-0.12725	0.160196	-0.794335	0.427	-0.441229	0.186729	0.973738	0.988544	1.82737	0.675502	4.94338	0.235092
NPM3	128.308	-0.00248721	0.142334	-0.0174745	0.986058	0.997098	0.0430483	0.177787	0.242135	0.808676	-0.305407	0.391503	0.203162	0.597377	1.209	0.493219	2.96354	0.678225
NPNT	627.892	0.165935	0.164102	1.01117	0.311934	0.810796	0.125672	0.116113	1.08233	0.279107	-0.101905	0.353249	0.506671	0.790521	1.29608	0.788336	2.13086	0.306596
NPPA	9.71651	0.373568	0.20766	1.79894	0.0720274	0.586436	0.253027	0.279889	0.904026	0.365981	-0.295545	0.801598	0.261951	0.639653	0.134158	0.0162678	1.10638	0.0620343
NPPC	2.02135	0.734556	0.383583	1.91498	0.0554945	NA	#N/A	#N/A	#N/A	#N/A	#N/A	#N/A	#N/A	#N/A	2.89897	0.474038	17.7286	0.249314
NPR1	45.7658	0.0381069	0.171242	0.222532	0.823899	0.969026	-0.0282853	0.115072	-0.245804	0.805834	-0.253823	0.197252	0.881011	0.951346	0.911192	0.452932	1.8331	0.794271
NPR2	173.979	-0.0594036	0.159012	-0.37358	0.708717	0.944172	-0.0368951	0.0644803	-0.572192	0.567192	-0.163274	0.0894839	0.720526	0.888013	0.676455	0.238942	1.91508	0.461606
NPR3	30.3171	0.157489	0.330302	0.476802	0.633503	0.926003	#N/A	#N/A	#N/A	#N/A	#N/A	#N/A	#N/A	#N/A	1.24248	0.774877	1.99228	0.36746
NPRL2	155.392	0.141218	0.108403	1.30272	0.192671	0.728139	0.0508318	0.0517787	0.981712	0.326242	-0.0506527	0.152316	0.199774	0.595113	1.71568	0.249223	11.811	0.583407
NPRL3	466.254	-0.0971338	0.115645	-0.839928	0.400948	0.857696	-0.054691	0.0637989	-0.85724	0.391312	-0.179735	0.0703526	0.761297	0.905058	0.820892	0.26991	2.49662	0.728013
NPSR1	66.3417	0.367865	0.455883	0.80693	0.419707	0.862658	#N/A	#N/A	#N/A	#N/A	#N/A	#N/A	#N/A	#N/A	1.01618	0.785977	1.31381	0.902517
NPSR1-AS1	52.3054	0.93122	0.380229	2.4491	0.0143213	0.363504	#N/A	#N/A	#N/A	#N/A	#N/A	#N/A	#N/A	#N/A	#N/A	#N/A	#N/A	#N/A
NPTN	748.049	-0.0281495	0.120444	-0.233713	0.815208	0.96702	-0.0235604	0.0495024	-0.475944	0.634114	-0.120583	0.0734625	0.6214	0.846431	2.83901	0.636003	12.6729	0.171606
NPTX1	12.1647	-0.138322	0.26593	-0.520144	0.602963	0.919747	-0.515758	0.45788	-1.1264	0.259995	-1.41319	0.38167	0.119824	0.495335	1.13504	0.576906	2.23316	0.713726
NPTX2	63.308	0.57788	0.355667	1.62478	0.104209	0.642024	#N/A	#N/A	#N/A	#N/A	#N/A	#N/A	#N/A	#N/A	0.690331	0.42562	1.11968	0.133135
NPTXR	48.4171	0.1083	0.269622	0.401672	0.687925	0.938971	#N/A	#N/A	#N/A	#N/A	#N/A	#N/A	#N/A	#N/A	1.05753	0.698839	1.60034	0.791273
NPW	13.2221	0.973435	0.281044	3.46364	0.000532915	0.0771761	#N/A	#N/A	#N/A	#N/A	#N/A	#N/A	#N/A	#N/A	1.01879	0.589274	1.76139	0.946855
NPY1R	23.5761	0.938633	0.288914	3.24883	0.00115879	0.114304	#N/A	#N/A	#N/A	#N/A	#N/A	#N/A	#N/A	#N/A	1.48453	0.967709	2.27736	0.0703539
NPY2R	1.88622	-0.38463	0.613815	-0.626622	0.530907	NA	#N/A	#N/A	#N/A	#N/A	#N/A	#N/A	#N/A	#N/A	2.33764	0.541449	10.0925	0.255179
NPY4R	64.7289	0.193217	0.24134	0.800601	0.423363	0.863098	-0.192258	0.384895	-0.499508	0.617421	-0.946639	0.562122	0.165755	0.555272	0.614863	0.252884	1.49498	0.283313
NPY6R	32.456	1.1522	0.4151	2.77572	0.00550799	0.259177	#N/A	#N/A	#N/A	#N/A	#N/A	#N/A	#N/A	#N/A	#N/A	#N/A	#N/A	#N/A
NQO1	887.066	0.0926525	0.170475	0.543497	0.586787	0.914844	0.0470255	0.128129	0.367017	0.713606	-0.204102	0.298153	0.340654	0.69262	1.17377	0.760746	1.81103	0.469004
NQO2	215.717	0.0275563	0.12684	0.217253	0.828011	0.969795	0.00925644	0.107886	0.0857981	0.931627	-0.202197	0.22071	0.458493	0.764427	1.43994	0.629061	3.29605	0.388186
NR0B2	14.7306	0.0454778	0.234377	0.194037	0.846147	0.972333	0.107	0.342416	0.312485	0.754672	-0.564124	0.778124	0.144018	0.526803	1.12362	0.544692	2.31788	0.752383
NR1D1	153.774	-0.157487	0.135871	-1.15909	0.24642	0.765261	-0.121296	0.0879864	-1.37857	0.168027	-0.293746	0.0511545	0.465965	0.768132	1.08145	0.473138	2.47189	0.852713
NR1D2	451.568	-0.0149917	0.112123	-0.133707	0.893634	0.982253	-0.0477403	0.0824453	-0.579054	0.562553	-0.20933	0.11385	0.508012	0.791146	1.75438	0.710622	4.3312	0.222811
NR1H2	359.503	-0.00524755	0.103897	-0.0505074	0.959718	0.993321	-0.0202017	0.0637466	-0.316906	0.751315	-0.145143	0.104739	0.676078	0.86938	2.05532	0.532331	7.93553	0.295918
NR1H3	257.166	0.164807	0.107112	1.53863	0.123894	0.671243	0.00120689	0.151571	0.00796253	0.993647	-0.295867	0.29828	0.0451465	0.348705	1.44994	0.627126	3.35231	0.384955
NR1H4	10.9189	0.258899	0.324599	0.797596	0.425105	0.863777	#N/A	#N/A	#N/A	#N/A	#N/A	#N/A	#N/A	#N/A	1.54976	0.742041	3.23669	0.243637
NR1I2	602.073	-0.156643	0.154909	-1.01119	0.311926	0.810796	-0.101961	0.120079	-0.849114	0.395818	-0.337312	0.13339	0.210956	0.602177	0.709417	0.420696	1.19628	0.197841
NR1I3	26.6516	-0.161529	0.138807	-1.16369	0.244549	0.764126	-0.246257	0.155024	-1.58851	0.112172	-0.5501	0.0575849	0.0222736	0.261923	0.712788	0.101925	4.98468	0.732963
NR2C1	382.944	-0.0426046	0.130918	-0.32543	0.744856	0.952245	-0.0214916	0.0656906	-0.327164	0.743544	-0.150243	0.10726	0.568634	0.822557	1.01213	0.373009	2.74633	0.981112
NR2C2	1071.27	-0.03943	0.101564	-0.388229	0.697846	0.94227	-0.0209895	0.0399823	-0.52497	0.599604	-0.0993533	0.0573744	0.424172	0.745246	0.211965	0.0469309	0.957349	0.0437347
NR2C2AP	143.958	-0.0423522	0.125273	-0.338079	0.735303	0.949477	0.073565	0.139482	0.527416	0.597905	-0.199815	0.346945	0.193481	0.587298	0.487755	0.121692	1.95498	0.310795
NR2F1	148.203	0.262707	0.153133	1.71555	0.086245	0.611284	0.149023	0.110256	1.35161	0.176499	-0.0670741	0.36512	0.114382	0.485685	0.913636	0.535112	1.55992	0.740701
NR2F1-AS1	71.8558	0.259202	0.141891	1.82677	0.0677348	0.578673	#N/A	#N/A	#N/A	#N/A	#N/A	#N/A	#N/A	#N/A	#N/A	#N/A	#N/A	#N/A
NR2F2	537.467	0.127609	0.113223	1.12706	0.259716	0.773473	-0.0940475	0.164971	-0.570086	0.568619	-0.417384	0.229289	0.0282638	0.288919	1.07316	0.478147	2.40861	0.864087
NR2F2-AS1	26.9409	0.212167	0.182387	1.16328	0.244718	0.764126	0.260743	0.140115	1.86093	0.0627546	-0.0138767	0.535363	0.498694	0.786742	#N/A	#N/A	#N/A	#N/A
NR2F6	655.346	0.232855	0.128828	1.80749	0.0706852	0.583509	0.142262	0.12173	1.16867	0.242537	-0.0963242	0.380848	0.348243	0.697841	2.31503	0.598537	8.95411	0.223882
NR3C1	518.198	0.247598	0.13261	1.86712	0.0618854	0.566742	-0.107098	0.259176	-0.413226	0.679441	-0.615073	0.400877	0.0814925	0.433314	1.00186	0.536411	1.87117	0.995356
NR3C2	594.596	0.212769	0.191672	1.11007	0.266969	0.780972	-0.323786	0.484879	-0.667766	0.504283	-1.27413	0.626559	0.00937123	0.182686	1.41228	0.855558	2.33126	0.177041
NR4A1	1101.54	0.650341	0.203445	3.19665	0.00139036	0.125573	0.602745	0.225139	2.67721	0.00742376	0.161481	1.04401	0.0193345	0.249855	0.897587	0.636426	1.26591	0.537972
NR4A2	253.485	0.395672	0.191678	2.06425	0.0389937	0.494008	0.28036	0.147903	1.89557	0.0580173	-0.00952443	0.570244	0.234432	0.620529	0.831002	0.523307	1.31962	0.432708
NR4A3	151.824	0.391735	0.215103	1.82115	0.0685837	0.578673	0.0605663	0.487693	0.124189	0.901165	-0.895295	1.01643	0.0852184	0.437133	0.656288	0.407987	1.0557	0.0824825
NR5A2	257.489	0.231923	0.168477	1.37658	0.168641	0.706897	0.145066	0.128761	1.12663	0.259898	-0.107301	0.397433	0.303297	0.666132	1.574	0.86585	2.86134	0.136859
NR6A1	315.111	0.0642667	0.148271	0.433441	0.664695	0.934919	0.0762654	0.168368	0.452968	0.650572	-0.25373	0.406261	0.178437	0.571517	0.647152	0.330511	1.26714	0.204317
NRAP	13.2908	-0.161685	0.310393	-0.520906	0.602433	0.919746	#N/A	#N/A	#N/A	#N/A	#N/A	#N/A	#N/A	#N/A	3.16913	1.49297	6.72712	0.00266862
NRARP	769.477	0.0172294	0.147262	0.116998	0.906861	0.985124	-0.0363004	0.13511	-0.268672	0.788182	-0.301112	0.228511	0.656439	0.860275	0.858398	0.442249	1.66613	0.651814
NRAS	861.213	0.384681	0.107219	3.58781	0.000333468	0.0636583	#N/A	#N/A	#N/A	#N/A	#N/A	#N/A	#N/A	#N/A	0.581612	0.184434	1.83411	0.355042
NRAV	110.493	-0.0545411	0.113595	-0.480136	0.631131	0.925281	-0.0546867	0.0556194	-0.98323	0.325494	-0.163699	0.0543253	0.101587	0.46765	#N/A	#N/A	#N/A	#N/A
NRBF2	162.594	-0.0318004	0.0982957	-0.323517	0.746303	0.952263	-0.0280574	0.0657014	-0.427045	0.669347	-0.15683	0.100715	0.565964	0.821518	1.08692	0.136561	8.65096	0.937232
NRBP1	692.462	-0.0236178	0.0914571	-0.258239	0.796222	0.962765	-0.0253939	0.057935	-0.438317	0.661156	-0.138944	0.0881565	0.482625	0.778602	1.02565	0.229565	4.58238	0.973547
NRBP2	527.685	-0.0470185	0.143897	-0.326752	0.743856	0.952245	-0.0085854	0.082567	-0.103981	0.917184	-0.170414	0.153243	0.74867	0.900059	0.982251	0.443506	2.17543	0.96479
NRCAM	100.585	0.767887	0.282573	2.71748	0.00657813	0.281903	#N/A	#N/A	#N/A	#N/A	#N/A	#N/A	#N/A	#N/A	0.851259	0.522907	1.38579	0.517181
NRDC	1215.85	0.160419	0.0982116	1.6334	0.102386	0.640587	0.0519392	0.041488	1.25191	0.210602	-0.0293757	0.133254	0.218753	0.608567	0.819938	0.18399	3.654	0.794568
NRDE2	514.525	0.0443272	0.105888	0.418622	0.675492	0.937048	0.0250478	0.0468481	0.534661	0.592884	-0.0667727	0.116868	0.283818	0.655587	2.11298	0.409651	10.8987	0.371453
NREP	347.474	0.223925	0.129484	1.72936	0.083744	0.609994	0.10158	0.0923297	1.10019	0.271249	-0.0793825	0.282543	0.265997	0.643	0.720478	0.262699	1.97598	0.524201
NRF1	283.748	-0.0272491	0.1169	-0.233099	0.815685	0.967238	-0.0217838	0.0421008	-0.517421	0.604863	-0.1043	0.0607322	0.0103874	0.192406	0.156047	0.0185121	1.3154	0.0876528
NRG1	296.197	-0.259846	0.186312	-1.39469	0.16311	0.6979	-0.275558	0.168615	-1.63424	0.102208	-0.606037	0.054922	0.406214	0.735658	0.782725	0.556277	1.10136	0.159751
NRG2	7.62932	0.30564	0.264614	1.15504	0.248074	0.76648	-0.0727503	0.287288	-0.253231	0.800089	-0.635824	0.490324	0.649569	0.857722	0.770041	0.157275	3.77023	0.747128
NRG4	69.2056	0.203715	0.143185	1.42275	0.15481	0.691854	#N/A	#N/A	#N/A	#N/A	#N/A	#N/A	#N/A	#N/A	0.213273	0.0386452	1.177	0.0762335
NRGN	31.3947	-0.00848324	0.154824	-0.0547927	0.956304	0.992674	-0.0595139	0.112472	-0.529145	0.596705	-0.279955	0.160927	0.826378	0.930994	1.09596	0.405847	2.95958	0.856532
NRIP1	1074.19	-0.0153502	0.113594	-0.135133	0.892507	0.981913	-0.0130376	0.0612025	-0.213024	0.831308	-0.132992	0.106917	0.611505	0.844133	2.79967	0.636188	12.3205	0.173278
NRIP2	171.613	0.147323	0.135474	1.08746	0.276833	0.788045	0.0638145	0.113095	0.564253	0.572582	-0.157848	0.285477	0.106298	0.474254	1.0383	0.49755	2.16675	0.920237
NRIP3	29.6872	0.0331295	0.179899	0.184156	0.853891	0.973458	#N/A	#N/A	#N/A	#N/A	#N/A	#N/A	#N/A	#N/A	0.96184	0.388335	2.38232	0.932995
NRL	49.1174	-0.0493049	0.116971	-0.421515	0.673379	0.936742	-0.0763723	0.0998037	-0.765226	0.444137	-0.271984	0.119239	0.504582	0.789736	1.68659	0.241687	11.7698	0.59797
NRM	108.158	-0.152094	0.143809	-1.05761	0.290234	0.799677	-0.0862349	0.080831	-1.06685	0.286037	-0.244661	0.0721909	0.518615	0.796361	0.948866	0.338507	2.65976	0.920497
NRN1	48.8609	-0.132919	0.209783	-0.633602	0.52634	0.895472	-0.317078	0.267934	-1.18342	0.236643	-0.842219	0.208063	0.0719424	0.414784	0.998511	0.694124	1.43638	0.993593
NRP1	581.358	-0.0143423	0.138282	-0.103718	0.917393	0.98768	-0.0392125	0.0968534	-0.404865	0.685577	-0.229042	0.150617	0.0514834	0.367331	1.09103	0.596781	1.99461	0.777159
NRP2	486.63	0.353749	0.158717	2.2288	0.025827	0.436048	0.196871	0.107654	1.82874	0.0674392	-0.0141273	0.407869	0.585892	0.831678	0.821073	0.496648	1.35742	0.442138
NRROS	43.7995	0.0653905	0.16825	0.38865	0.697535	0.942187	0.00295314	0.143332	0.0206035	0.983562	-0.277973	0.283879	0.171106	0.561588	0.981202	0.399442	2.41025	0.966988
NRSN2	125.999	0.0106349	0.134993	0.0787811	0.937207	0.989483	-0.0711264	0.166152	-0.42808	0.668593	-0.396779	0.254526	0.287568	0.657598	0.96166	0.424551	2.17828	0.925336
NRSN2-AS1	48.2774	0.0288955	0.145163	0.199056	0.842219	0.971897	0.0760044	0.192446	0.394938	0.692888	-0.301183	0.453192	0.198757	0.593696	#N/A	#N/A	#N/A	#N/A
NRTN	76.9882	0.0911492	0.20776	0.438723	0.660862	0.934104	-0.000876857	0.135682	-0.00646259	0.994844	-0.266809	0.265055	0.921859	0.965725	0.684556	0.270904	1.72983	0.422966
NRXN2	56.5559	0.131492	0.200954	0.654339	0.512894	0.890829	0.0366833	0.185913	0.197315	0.843581	-0.327699	0.401066	0.858594	0.942933	0.878064	0.553085	1.39399	0.581353
NRXN3	175.644	0.223896	0.301925	0.741562	0.458353	0.874494	#N/A	#N/A	#N/A	#N/A	#N/A	#N/A	#N/A	#N/A	0.976653	0.669037	1.42571	0.902583
NSA2	442.198	-0.184026	0.110434	-1.6664	0.0956344	0.632214	-0.102987	0.0765554	-1.34527	0.178539	-0.253033	0.0470583	0.402426	0.734387	1.03183	0.396387	2.68595	0.948814
NSD1	1924.16	-0.118116	0.0993225	-1.18922	0.234355	0.757648	-0.0515836	0.0332047	-1.5535	0.120304	-0.116664	0.0134965	0.67634	0.869419	2.0485	0.355298	11.8108	0.422396
NSD2	2234.05	0.0108479	0.111662	0.0971493	0.922608	0.988649	-0.00207904	0.0545226	-0.0381318	0.969583	-0.108941	0.104783	0.968479	0.986627	0.5913	0.203442	1.7186	0.334439
NSD3	1730.51	0.154499	0.106314	1.45324	0.146157	0.686565	0.0894123	0.0706771	1.26508	0.205842	-0.0491123	0.227937	0.632734	0.850006	0.705644	0.267588	1.86082	0.48099
NSDHL	170.807	-0.131155	0.138526	-0.946793	0.343744	0.826072	0.301438	0.330609	0.911766	0.361892	-0.346543	0.949419	3.86e-06	0.00401049	1.13854	0.424429	3.05417	0.796627
NSF	502.488	-0.124308	0.0995489	-1.24872	0.211768	0.743977	-0.114829	0.0775752	-1.48022	0.138814	-0.266873	0.0372159	0.318929	0.678295	2.42134	0.547571	10.7071	0.243647
NSFL1C	610.425	0.135614	0.111505	1.21621	0.223903	0.751175	0.0614394	0.116972	0.525249	0.59941	-0.167822	0.2907	0.13879	0.520463	0.986487	0.39339	2.47377	0.976861
NSG1	73.2132	-0.0360984	0.137664	-0.262222	0.793151	0.962418	-0.0869017	0.0964229	-0.901256	0.367452	-0.275887	0.102084	0.425526	0.745966	0.982375	0.390776	2.4696	0.969841
NSL1	260.524	0.20514	0.0956969	2.14364	0.0320616	0.466175	0.0898904	0.0565186	1.59046	0.111731	-0.0208839	0.200665	0.3142	0.674909	0.519189	0.089887	2.99885	0.463817
NSMAF	559.059	-0.00457224	0.107331	-0.0425995	0.966021	0.994485	-0.0119225	0.0564446	-0.211224	0.832713	-0.122552	0.0987069	0.848251	0.939998	0.249562	0.0534705	1.16478	0.0774107
NSMCE1	222.093	-0.110984	0.111486	-0.9955	0.319493	0.815897	0.0370738	0.131658	0.281593	0.778256	-0.22097	0.295118	0.0965202	0.457673	0.80108	0.15315	4.19019	0.792753
NSMCE1-DT	12.2628	-0.0508066	0.168927	-0.300761	0.763597	0.955212	-0.0841803	0.123715	-0.680436	0.496229	-0.326658	0.158297	0.969304	0.987029	#N/A	#N/A	#N/A	#N/A
NSMCE2	241.837	-0.0789063	0.120165	-0.656648	0.511407	0.890129	-0.0608867	0.0777279	-0.783331	0.433433	-0.213231	0.0914572	0.764566	0.907162	0.522142	0.135901	2.00611	0.34404
NSMCE3	127.32	-0.060674	0.125018	-0.485323	0.627447	0.924993	0.0123303	0.0871745	0.141444	0.887519	-0.158529	0.183189	0.403566	0.734534	1.93814	0.362677	10.3573	0.439015
NSMCE4A	380.267	0.112617	0.11328	0.994143	0.320153	0.815897	0.0371129	0.069316	0.535416	0.592363	-0.098744	0.17297	0.613816	0.844181	0.853671	0.181793	4.0087	0.841102
NSMF	910.155	0.0998314	0.142602	0.700069	0.483884	0.881448	#N/A	#N/A	#N/A	#N/A	#N/A	#N/A	#N/A	#N/A	0.715739	0.378046	1.35508	0.304453
NSRP1	398.636	0.000483259	0.0953475	0.0050684	0.995956	0.999586	-0.0116105	0.0534031	-0.217412	0.827887	-0.116279	0.0930576	0.166467	0.55633	0.518678	0.146208	1.84003	0.309575
NSUN2	951.596	0.0409297	0.116289	0.351965	0.724865	0.947257	0.011228	0.0822373	0.136532	0.891401	-0.149954	0.17241	0.482422	0.778602	1.34397	0.380516	4.74683	0.646107
NSUN3	268.812	0.0392378	0.0970755	0.404199	0.686066	0.938971	-0.00186003	0.0531601	-0.0349892	0.972088	-0.106052	0.102332	0.93718	0.972186	0.916164	0.167791	5.00241	0.919471
NSUN4	326.682	0.0132704	0.0978789	0.13558	0.892153	0.981913	-0.0277834	0.0501046	-0.554509	0.57923	-0.125987	0.0704197	0.757602	0.903272	0.663026	0.10242	4.29217	0.666298
NSUN5	280.382	-0.146959	0.121876	-1.20581	0.22789	0.754135	0.0348117	0.179766	0.19365	0.84645	-0.317522	0.387146	0.0283975	0.289111	1.74995	0.468513	6.53624	0.405247
NSUN5P1	423.788	-0.178126	0.152863	-1.16527	0.243911	0.764118	-0.108641	0.130714	-0.831133	0.405898	-0.364835	0.147554	0.132503	0.512856	#N/A	#N/A	#N/A	#N/A
NSUN6	246.389	0.0676982	0.136744	0.495071	0.62055	0.923447	0.00309497	0.0567459	0.0545408	0.956504	-0.108125	0.114315	0.934358	0.970565	0.506834	0.124283	2.0669	0.343345
NSUN7	224.277	-0.0937693	0.130408	-0.719044	0.472114	0.877385	-0.0712711	0.0762818	-0.934313	0.350142	-0.220781	0.0782385	0.754011	0.901814	1.29743	0.677636	2.48413	0.43203
NT5C	197.89	-0.0436454	0.127628	-0.341974	0.732371	0.949201	0.00636299	0.119147	0.0534045	0.95741	-0.227161	0.239887	0.279121	0.651888	0.854393	0.205514	3.55201	0.82863
NT5C1B	15.7421	0.171731	0.196937	0.87201	0.383203	0.84805	0.0880221	0.173131	0.508413	0.611164	-0.251309	0.427353	0.193091	0.586879	3.20845	0.391787	26.2748	0.277219
NT5C2	667.474	0.0184565	0.098185	0.187977	0.850895	0.973015	-0.00393521	0.0517666	-0.0760183	0.939405	-0.105396	0.0975254	0.707996	0.882756	0.529967	0.115551	2.43066	0.413896
NT5C3A	477.282	-0.00444284	0.116892	-0.0380081	0.969681	0.995131	-0.0142724	0.0692306	-0.206157	0.836668	-0.149962	0.121417	0.961889	0.983435	1.68235	0.438258	6.45809	0.448477
NT5C3B	206.519	-0.0704627	0.111943	-0.62945	0.529054	0.896699	-0.0945324	0.0779118	-1.21333	0.225005	-0.247237	0.0581718	0.508643	0.791149	1.53792	0.561809	4.20997	0.402174
NT5DC1	362.014	0.0551202	0.107058	0.514863	0.606649	0.920643	0.0388555	0.0560513	0.693213	0.488176	-0.071003	0.148714	0.760152	0.904747	0.836938	0.231421	3.0268	0.786085
NT5DC2	439.883	0.0472461	0.136804	0.345356	0.729827	0.948606	-0.0110839	0.0917101	-0.120858	0.903803	-0.190832	0.168665	0.66843	0.8664	0.83686	0.399443	1.75328	0.636944
NT5DC3	643.517	-0.0797272	0.172514	-0.462148	0.643975	0.92938	-0.173785	0.173782	-1.00001	0.317304	-0.514392	0.166823	0.11019	0.479788	1.12068	0.561178	2.238	0.746803
NT5DC4	24.0985	-0.171482	0.210218	-0.815737	0.414651	0.859882	-0.108381	0.372056	-0.291302	0.77082	-0.837598	0.620836	0.0592074	0.388469	0.134053	0.0189674	0.947422	0.0439993
NT5E	383.169	0.00383737	0.169793	0.0226003	0.981969	0.996043	-0.224167	0.241244	-0.929212	0.352779	-0.696997	0.248663	0.29794	0.664464	1.78161	1.09891	2.88844	0.0191528
NT5M	17.8649	-0.0963205	0.161495	-0.596429	0.550889	0.902105	-0.107375	0.131659	-0.815558	0.414753	-0.365422	0.150671	0.513137	0.793754	2.30268	0.749078	7.07846	0.14547
NTAN1	161.13	0.159353	0.0834858	1.90874	0.0562953	0.552883	0.093537	0.0557268	1.67849	0.0932506	-0.0156854	0.202759	0.199977	0.595113	0.750054	0.18893	2.97773	0.682653
NTAQ1	203.098	0.02576	0.124657	0.206647	0.836285	0.970903	-0.00247791	0.0860076	-0.0288104	0.977016	-0.17105	0.166094	0.79886	0.919997	0.326112	0.0850984	1.24972	0.102104
NTF3	11.4527	0.653869	0.284233	2.30047	0.0214218	0.408275	#N/A	#N/A	#N/A	#N/A	#N/A	#N/A	#N/A	#N/A	0.717561	0.164701	3.12624	0.658487
NTHL1	141.007	0.0410587	0.124067	0.33094	0.74069	0.950828	0.111938	0.129996	0.861086	0.389191	-0.14285	0.366725	0.201249	0.596178	1.38458	0.429795	4.46043	0.585633
NTM	144.974	0.417325	0.242993	1.71743	0.0858997	0.611284	#N/A	#N/A	#N/A	#N/A	#N/A	#N/A	#N/A	#N/A	0.849902	0.55457	1.30251	0.455286
NTMT1	247.192	-0.0952253	0.128542	-0.740808	0.45881	0.874494	0.0386882	0.135958	0.28456	0.775981	-0.227785	0.305161	0.185865	0.578365	0.255002	0.0730037	0.890723	0.0322497
NTN1	98.1212	0.142884	0.19368	0.737733	0.460677	0.874669	-0.102743	0.27828	-0.369209	0.711972	-0.648161	0.442675	0.304006	0.666523	2.10154	1.18451	3.72853	0.0111231
NTN4	226.897	0.142205	0.17779	0.799849	0.423798	0.863208	0.0494117	0.127849	0.386484	0.699138	-0.201168	0.299992	0.596247	0.835918	1.36317	0.826738	2.24768	0.224652
NTN5	9.92484	0.0687273	0.181008	0.379693	0.704173	0.944059	-0.0278226	0.154225	-0.180403	0.856837	-0.330098	0.274453	0.937476	0.972186	0.252301	0.0346984	1.83454	0.173672
NTNG1	13.5859	-0.376082	0.269581	-1.39506	0.162997	0.697883	-1.14022	0.736953	-1.5472	0.121814	-2.58462	0.304186	0.0265641	0.283645	1.4878	0.581104	3.80921	0.407509
NTNG2	45.4067	0.147461	0.180606	0.816478	0.414227	0.859882	0.0482937	0.124668	0.387378	0.698477	-0.196051	0.292639	0.839253	0.936612	0.790461	0.322364	1.93827	0.607378
NTPCR	373.995	-0.00465127	0.113162	-0.0411028	0.967214	0.994749	-0.0264527	0.058883	-0.449242	0.653257	-0.141861	0.0889558	0.685585	0.872972	1.26279	0.37115	4.29646	0.708799
NTRK1	11.1934	0.0501368	0.204466	0.245208	0.806295	0.96474	#N/A	#N/A	#N/A	#N/A	#N/A	#N/A	#N/A	#N/A	0.69082	0.135278	3.52777	0.656607
NTRK2	164.823	0.286802	0.347719	0.82481	0.40948	0.859204	#N/A	#N/A	#N/A	#N/A	#N/A	#N/A	#N/A	#N/A	1.29048	0.954984	1.74385	0.0968905
NTRK3	26.8123	0.268405	0.22431	1.19658	0.23147	0.757502	0.167297	0.248306	0.673755	0.500467	-0.319373	0.653968	0.281415	0.653784	1.10866	0.769563	1.59717	0.579735
NTS	7.61598	0.648731	0.501128	1.29454	NA	NA	#N/A	#N/A	#N/A	#N/A	#N/A	#N/A	#N/A	#N/A	1.07982	0.799456	1.45851	0.616592
NTSR1	34.8837	-1.99823	0.330053	-6.05427	1.41052e-09	5.92385e-06	#N/A	#N/A	#N/A	#N/A	#N/A	#N/A	#N/A	#N/A	0.933902	0.556447	1.5674	0.795755
NUAK1	219.434	0.222113	0.129857	1.71044	0.0871841	0.612806	0.0407058	0.21156	0.192408	0.847423	-0.373944	0.455356	0.0469045	0.353616	1.03116	0.556595	1.91033	0.922312
NUAK2	349.464	0.102041	0.117578	0.867856	0.385473	0.849025	0.0410676	0.0816642	0.502884	0.615046	-0.118991	0.201127	0.627405	0.848136	1.07792	0.411345	2.82465	0.878674
NUB1	669.57	0.0753464	0.101241	0.744227	0.456739	0.874463	-0.0603518	0.106808	-0.565047	0.572042	-0.269692	0.148989	0.027132	0.284979	0.832849	0.204426	3.39311	0.79856
NUBP1	93.4381	0.0535116	0.101106	0.529261	0.596625	0.917644	0.015702	0.0649758	0.241659	0.809044	-0.111648	0.143052	0.783224	0.915353	4.40356	0.635889	30.4948	0.133245
NUBP2	325.336	0.0211509	0.115559	0.183031	0.854774	0.973849	0.0534582	0.105404	0.507173	0.612033	-0.15313	0.260047	0.238592	0.623422	0.941881	0.199078	4.45624	0.93981
NUBPL	236.57	0.134285	0.115549	1.16215	0.245176	0.764126	0.0417212	0.0899823	0.46366	0.642891	-0.134641	0.218083	0.411129	0.737799	1.7947	0.570695	5.64388	0.31709
NUCB1	1023.28	0.153781	0.114174	1.3469	0.178012	0.714884	0.105879	0.108846	0.972735	0.330685	-0.107456	0.319213	0.0741324	0.421498	6.37404	1.79564	22.6262	0.00416262
NUCB1-AS1	22.8411	0.153813	0.208859	0.736443	0.461461	0.875112	-0.0228827	0.0834605	-0.274174	0.783951	-0.186462	0.140697	0.166314	0.556061	#N/A	#N/A	#N/A	#N/A
NUCB2	296.622	0.0721183	0.143993	0.500845	0.61648	0.922672	-0.0273896	0.123424	-0.221914	0.824381	-0.269297	0.214518	0.458557	0.764427	1.60502	0.907562	2.83848	0.103838
NUCKS1	2563.82	-0.0202515	0.10524	-0.192432	0.847404	0.972896	-0.0481467	0.0827305	-0.58197	0.560587	-0.210296	0.114002	0.444038	0.75656	0.806242	0.285949	2.27322	0.683841
NUDC	517.166	0.0449706	0.121507	0.370108	0.711302	0.944172	0.0886544	0.109873	0.806882	0.419735	-0.126692	0.304001	0.070502	0.41139	0.909489	0.295201	2.80206	0.868746
NUDCD1	329.882	-0.0503438	0.134212	-0.375107	0.707581	0.944172	-0.065713	0.0797936	-0.823537	0.410203	-0.222105	0.0906795	0.901491	0.958688	0.591193	0.201879	1.73128	0.337669
NUDCD2	304.02	-0.0198552	0.11635	-0.170651	0.864498	0.975726	-0.0258994	0.0593311	-0.436523	0.662457	-0.142186	0.0903874	0.921619	0.965648	0.844083	0.187873	3.79233	0.825002
NUDCD3	1023.6	0.163365	0.109864	1.48697	0.137022	0.682774	0.071636	0.0549708	1.30316	0.192519	-0.0361048	0.179377	0.340564	0.692611	2.40525	0.682341	8.47852	0.172145
NUDT1	114.497	-0.0113223	0.143667	-0.0788092	0.937184	0.989483	0.0437811	0.165888	0.263919	0.791842	-0.281353	0.368916	0.285315	0.656356	0.671574	0.165547	2.72438	0.577374
NUDT10	5.66769	0.494331	0.221251	2.23426	0.0254662	NA	0.554699	0.204696	2.70987	0.00673098	0.153502	0.955895	0.106925	0.474918	1.53203	0.453229	5.17862	0.492408
NUDT11	8.51994	0.350595	0.203016	1.72693	0.0841801	0.609994	0.295228	0.152171	1.9401	0.0523673	-0.00302248	0.593479	0.258133	0.636663	0.80504	0.163158	3.97215	0.790016
NUDT12	167.977	-0.0629494	0.138503	-0.4545	0.649469	0.931129	-0.101242	0.102616	-0.986609	0.323834	-0.302366	0.0998818	0.243247	0.627121	1.33368	0.585471	3.03809	0.493028
NUDT13	152.212	0.0316859	0.115428	0.274507	0.783695	0.960425	-0.0130341	0.0670127	-0.194501	0.845783	-0.144377	0.118308	0.0728941	0.417779	0.750719	0.186329	3.02464	0.686747
NUDT14	161.218	0.0485042	0.115512	0.419907	0.674553	0.937048	0.0126551	0.0859468	0.147244	0.88294	-0.155797	0.181108	0.945823	0.97617	1.49646	0.546344	4.09888	0.43298
NUDT15	376.092	-0.125063	0.115857	-1.07947	0.28038	0.791348	-0.125424	0.0829209	-1.51257	0.130388	-0.287946	0.0370981	0.571606	0.823895	0.495905	0.17852	1.37756	0.178468
NUDT16	510.463	-0.0413671	0.0974467	-0.42451	0.671194	0.935713	-0.0524742	0.0666087	-0.787799	0.430815	-0.183025	0.0780764	0.00608891	0.153692	1.7206	0.74619	3.96746	0.202977
NUDT16-DT	25.8315	0.176907	0.333715	0.530115	0.596032	0.917644	0.0138049	0.136091	0.101439	0.919202	-0.252928	0.280537	0.696297	0.878623	#N/A	#N/A	#N/A	#N/A
NUDT16L1	281.22	-0.0506851	0.119341	-0.42471	0.671048	0.935713	0.103152	0.16395	0.629169	0.529239	-0.218183	0.424487	0.00603849	0.153094	1.90941	0.424351	8.59159	0.399291
NUDT16L2P	127.655	-0.163007	0.135404	-1.20386	0.228645	0.754936	-0.156504	0.0830303	-1.8849	0.0594429	-0.31924	0.0062323	0.446955	0.758737	#N/A	#N/A	#N/A	#N/A
NUDT17	43.0639	0.284043	0.141478	2.00768	0.0446768	0.513355	0.0890964	0.0698779	1.27503	0.202299	-0.0478618	0.226055	0.102879	0.468792	1.02337	0.15604	6.71171	0.98079
NUDT19	319.301	0.0958414	0.115697	0.828385	0.407452	0.858815	0.0220688	0.0712267	0.30984	0.756683	-0.117533	0.161671	0.565939	0.821518	0.704062	0.267123	1.85571	0.477941
NUDT2	103.769	-0.126665	0.113294	-1.11802	0.263558	0.777576	-0.0808595	0.0704347	-1.14801	0.250966	-0.218909	0.0571901	0.824851	0.93036	3.21607	1.08962	9.49243	0.0343969
NUDT21	1128.94	-0.203624	0.108256	-1.88095	0.059979	0.562309	-0.113888	0.0659265	-1.7275	0.0840772	-0.243102	0.0153253	0.374195	0.716164	0.224943	0.0535107	0.945596	0.0417186
NUDT22	232.571	-0.0542707	0.106327	-0.510411	0.609764	0.921511	-0.0701251	0.0894801	-0.783696	0.433219	-0.245503	0.105253	0.498122	0.786322	4.33703	0.82559	22.7835	0.0830037
NUDT3	646.501	0.0988359	0.0971375	1.01748	0.308923	0.809231	0.0252486	0.0548748	0.460112	0.645436	-0.0823041	0.132801	0.679812	0.871062	0.557613	0.140334	2.21566	0.406664
NUDT4	2025.49	-0.0206995	0.116582	-0.177554	0.859073	0.974686	0.00725488	0.112969	0.0642198	0.948795	-0.214161	0.228671	0.331048	0.686367	0.573936	0.266308	1.23693	0.156415
NUDT5	520.225	-0.113923	0.116828	-0.975137	0.329492	0.818244	-0.0593551	0.0554396	-1.07063	0.284337	-0.168015	0.0493046	0.744247	0.89833	0.421073	0.143724	1.23364	0.114768
NUDT6	46.118	0.0529043	0.152106	0.347813	0.727981	0.948065	-0.0762202	0.153091	-0.497875	0.618572	-0.376273	0.223833	0.151062	0.535369	3.2638	0.45573	23.3744	0.23895
NUDT7	30.8438	-0.171915	0.144357	-1.1909	0.233692	0.757502	-0.166997	0.104705	-1.59494	0.110727	-0.372214	0.0382201	0.656461	0.860275	0.206391	0.0243309	1.75075	0.14802
NUDT8	61.5065	0.141889	0.158287	0.896405	0.370036	0.841625	0.106628	0.12531	0.85091	0.39482	-0.138976	0.352232	0.837244	0.935522	2.42923	0.856294	6.89153	0.0952463
NUDT9	186.591	-0.0217254	0.116826	-0.185964	0.852473	0.973301	-0.0232513	0.0588403	-0.39516	0.692725	-0.138576	0.0920736	0.648124	0.857387	2.72621	0.375804	19.7768	0.321216
NUF2	143.104	0.153786	0.153258	1.00344	0.315647	0.814569	0.059136	0.0986505	0.59945	0.548873	-0.134215	0.252487	0.450367	0.76006	0.637916	0.281175	1.44727	0.28214
NUFIP1	149.521	-0.115795	0.141444	-0.81866	0.41298	0.859882	-0.0684109	0.12497	-0.547417	0.584092	-0.313348	0.176526	0.191938	0.584785	0.580685	0.234779	1.43623	0.239424
NUFIP2	2955.46	-0.171763	0.107419	-1.59901	0.109819	0.654432	-0.0972165	0.0625992	-1.553	0.120423	-0.219909	0.0254756	0.356569	0.702941	0.445066	0.125868	1.57375	0.20902
NUGGC	42.328	0.326921	0.213547	1.53091	0.125792	0.671997	0.168846	0.19345	0.872815	0.382764	-0.210309	0.548001	0.401793	0.733927	0.962535	0.498115	1.85996	0.909546
NUMA1	2662.64	0.118221	0.0978136	1.20864	0.226803	0.752529	0.0308447	0.0756362	0.407803	0.683418	-0.1174	0.179089	0.105049	0.471958	1.36897	0.358741	5.22401	0.645784
NUMB	1039.3	0.0940621	0.102293	0.919537	0.357815	0.832885	-0.0783973	0.115064	-0.681338	0.495657	-0.303918	0.147123	0.157357	0.544226	3.83558	0.759583	19.368	0.10371
NUMBL	198.428	0.206394	0.118836	1.7368	0.0824218	0.607533	0.127811	0.0823171	1.55267	0.120503	-0.0335276	0.28915	0.808617	0.924716	0.760986	0.299654	1.93256	0.565688
NUP107	583.89	-0.0489635	0.120115	-0.407639	0.683539	0.938971	-0.0710995	0.0720837	-0.986347	0.323963	-0.212381	0.0701819	0.268715	0.644366	0.380295	0.116335	1.24317	0.109645
NUP133	510.808	-0.00429797	0.106248	-0.0404524	0.967732	0.99491	-0.00706272	0.0783803	-0.0901084	0.928201	-0.160685	0.14656	0.429874	0.74938	0.602347	0.120657	3.00706	0.536626
NUP153	979.962	-0.15676	0.0995383	-1.57487	0.115286	0.66009	-0.0781763	0.0465886	-1.67801	0.0933446	-0.169488	0.0131357	0.231127	0.617939	0.350137	0.0997279	1.2293	0.101468
NUP153-AS1	28.0817	-0.107206	0.132148	-0.811254	0.41722	0.861571	-0.0944186	0.129508	-0.729055	0.465968	-0.34825	0.159413	0.0482088	0.356486	#N/A	#N/A	#N/A	#N/A
NUP155	872.567	-0.126415	0.135162	-0.935287	0.349641	0.827972	#N/A	#N/A	#N/A	#N/A	#N/A	#N/A	#N/A	#N/A	0.706705	0.238045	2.09806	0.531797
NUP160	835.451	0.0566674	0.111196	0.509616	0.610321	0.921511	0.0190145	0.0604982	0.314299	0.753294	-0.0995598	0.137589	0.780278	0.914123	0.308752	0.0852146	1.11867	0.0735782
NUP188	821.501	-0.0687629	0.110303	-0.6234	0.533022	0.897758	-0.0246706	0.0487011	-0.506572	0.612455	-0.120123	0.0707818	0.996875	0.998531	0.572078	0.171443	1.90893	0.363685
NUP205	1098.28	-0.179444	0.125412	-1.43084	0.152477	0.689522	-0.102611	0.0628278	-1.63321	0.102425	-0.225751	0.0205293	0.534503	0.804594	0.756756	0.284411	2.01356	0.576704
NUP210	1173.94	-0.0873314	0.140571	-0.621262	0.534428	0.898553	-0.0911647	0.0982385	-0.927994	0.353411	-0.283709	0.101379	0.879959	0.950974	0.810789	0.51754	1.2702	0.3598
NUP210L	28.804	0.313811	0.286957	1.09358	0.274138	0.7857	0.10096	0.0873655	1.15561	0.247842	-0.070273	0.272193	0.813092	0.926718	0.216085	0.0269144	1.73487	0.149422
NUP214	1123.19	-0.0339181	0.109708	-0.309168	0.757194	0.954299	-0.00729745	0.04248	-0.171786	0.863606	-0.0905567	0.0759618	0.724858	0.889972	0.527923	0.0887677	3.13968	0.482532
NUP35	169.849	0.0316696	0.120965	0.261808	0.793469	0.962418	-0.00170728	0.0648685	-0.0263191	0.979003	-0.128847	0.125433	0.87411	0.948088	1.0662	0.222954	5.09873	0.936011
NUP37	181.68	0.0344833	0.125004	0.275857	0.782658	0.959909	0.00201075	0.066649	0.0301692	0.975932	-0.128619	0.13264	0.852072	0.941157	1.45229	0.419747	5.02478	0.555727
NUP42	325.922	0.0632234	0.115555	0.54713	0.584289	0.914001	0.00953488	0.0610192	0.15626	0.875828	-0.110061	0.12913	0.388098	0.725803	1.14912	0.251966	5.24066	0.857526
NUP43	632.352	-0.0638082	0.112975	-0.564799	0.572211	0.909622	-0.0290646	0.0509071	-0.570934	0.568044	-0.128841	0.0707115	0.0915886	0.448649	0.0950709	0.0211796	0.426755	0.00213018
NUP50	1063.82	0.0829863	0.098578	0.841834	0.399881	0.857129	0.028439	0.0626373	0.454026	0.64981	-0.0943278	0.151206	0.615465	0.844815	0.460607	0.114921	1.84613	0.273772
NUP50-DT	92.768	-0.0136361	0.179487	-0.0759727	0.939441	0.989943	-0.0122335	0.0994315	-0.123034	0.90208	-0.207116	0.182649	0.795908	0.919421	#N/A	#N/A	#N/A	#N/A
NUP54	381.121	0.0188877	0.105945	0.178278	0.858505	0.974686	0.0194785	0.0546626	0.356341	0.721585	-0.0876582	0.126615	0.177003	0.569178	1.04399	0.276251	3.94539	0.949396
NUP58	896.992	-0.22535	0.112617	-2.00104	0.0453881	0.515186	-0.15391	0.0705126	-2.18273	0.0290558	-0.292112	-0.0157078	0.244076	0.628195	0.444969	0.163149	1.2136	0.113695
NUP62	784.293	0.120028	0.10629	1.12925	0.258794	0.773298	0.029953	0.0493474	0.606983	0.543862	-0.0667661	0.126672	0.962348	0.983472	0.555163	0.119142	2.58688	0.453561
NUP62CL	69.984	-0.234586	0.160125	-1.46502	0.142917	0.684704	-0.0692627	0.211848	-0.326946	0.743709	-0.484477	0.345951	0.0954757	0.454282	0.520325	0.203143	1.33274	0.173389
NUP85	569.823	-0.122105	0.115692	-1.05543	0.291227	0.800114	-0.00735376	0.0679428	-0.108235	0.91381	-0.140519	0.125812	0.452153	0.761336	0.199573	0.0566585	0.702974	0.0121224
NUP88	471.302	0.173487	0.102953	1.6851	0.0919695	0.626789	0.066591	0.0560748	1.18754	0.235015	-0.0433135	0.176496	0.784161	0.915427	0.742515	0.202798	2.71861	0.653
NUP93	423.021	-0.138503	0.112503	-1.23111	0.218284	0.747315	-0.0584829	0.0614328	-0.951982	0.341106	-0.178889	0.0619232	0.321116	0.679615	0.240504	0.0561941	1.02933	0.0547316
NUP98	1628.87	-0.182181	0.100874	-1.80603	0.0709134	0.583861	-0.0761063	0.0468948	-1.62292	0.104608	-0.168018	0.0158058	0.262492	0.63986	0.522535	0.105967	2.57669	0.425278
NUPR1	353.091	-0.129192	0.196039	-0.659012	0.509888	0.889829	#N/A	#N/A	#N/A	#N/A	#N/A	#N/A	#N/A	#N/A	1.38607	0.865324	2.22019	0.174405
NUS1	552.631	-0.111397	0.0975309	-1.14217	0.253384	0.769932	-0.0513064	0.0544751	-0.941831	0.346279	-0.158076	0.0554629	0.84495	0.938693	1.0285	0.261183	4.0501	0.967944
NUSAP1	414.417	-0.00969961	0.132272	-0.0733305	0.941543	0.989976	-0.0337677	0.0883027	-0.382409	0.702158	-0.206838	0.139302	0.670631	0.86736	0.997519	0.0824832	12.0636	0.998441
NUTF2	535.108	-0.113785	0.117215	-0.970738	0.331679	0.819152	0.0694866	0.133406	0.520864	0.602462	-0.191985	0.330958	0.104325	0.470988	0.311161	0.0964812	1.00352	0.0506922
NUTM2A	80.8827	0.0250189	0.143027	0.174924	0.86114	0.974686	0.0475941	0.111676	0.426181	0.669976	-0.171286	0.266475	0.769555	0.909308	0.423216	0.113503	1.57803	0.200338
NUTM2A-AS1	196.759	0.0320031	0.120987	0.264516	0.791382	0.961692	0.0256575	0.0664953	0.385854	0.699605	-0.104671	0.155986	0.777759	0.9128	#N/A	#N/A	#N/A	#N/A
NUTM2B	61.7318	-0.109626	0.185716	-0.59029	0.554996	0.90324	-0.0947774	0.148411	-0.638614	0.523074	-0.385658	0.196103	0.701396	0.880781	0.195195	0.0393729	0.967701	0.0454831
NUTM2B-AS1	399.454	0.111231	0.123774	0.898664	0.368832	0.840364	0.0703951	0.0809664	0.869436	0.384609	-0.0882961	0.229086	0.716758	0.886332	#N/A	#N/A	#N/A	#N/A
NUTM2D	58.1541	0.0553589	0.15965	0.34675	0.728779	0.94818	-0.00402794	0.179087	-0.0224915	0.982056	-0.355033	0.346977	0.327025	0.682703	1.62445	0.413941	6.37495	0.486728
NUTM2E	30.0247	-0.216742	0.230465	-0.940457	0.346983	0.8276	-0.15812	0.149599	-1.05696	0.290531	-0.451328	0.135089	0.739577	0.895965	10.6261	1.02498	110.162	0.047631
NUTM2F	10.1233	0.0234044	0.264894	0.0883541	0.929595	0.988834	-0.000958758	0.110287	-0.00869332	0.993064	-0.217117	0.215199	0.850979	0.940793	1.34715	0.141428	12.832	0.795541
NUTM2G	93.8696	0.262992	0.204142	1.28828	0.197648	0.732354	0.0408059	0.0731228	0.558046	0.576813	-0.102512	0.184124	0.289849	0.659292	0.248228	0.060119	1.02492	0.0541117
NVL	376.559	-0.0131111	0.103001	-0.127291	0.89871	0.983674	-0.0164555	0.0797672	-0.206295	0.836561	-0.172796	0.139885	0.222793	0.610632	0.99517	0.224689	4.40771	0.994913
NWD1	39.4616	0.21209	0.250261	0.847475	0.39673	0.85486	0.0115013	0.381464	0.0301505	0.975947	-0.736154	0.759156	0.306137	0.668107	1.16717	0.673729	2.022	0.581394
NXF1	873.071	-0.0137231	0.121458	-0.112986	0.910041	0.985997	-0.0121564	0.0442929	-0.274454	0.783736	-0.0989689	0.0746562	0.567124	0.821862	0.29071	0.053949	1.56652	0.150537
NXF3	22.271	0.725787	0.364445	1.99149	0.0464273	0.516713	#N/A	#N/A	#N/A	#N/A	#N/A	#N/A	#N/A	#N/A	1.25753	0.857023	1.84521	0.241474
NXN	201.389	0.234722	0.153824	1.52591	0.127031	0.672655	0.139237	0.117329	1.18672	0.235337	-0.0907237	0.369197	0.566895	0.821787	0.954378	0.576973	1.57865	0.855698
NXNL2	6.56956	0.190158	0.263254	0.722336	0.470088	NA	0.0523988	0.20509	0.255491	0.798344	-0.349571	0.454368	0.937177	0.972186	0.3718	0.0641293	2.15557	0.26985
NXPE1	1111.54	0.0886311	0.276827	0.320168	0.748841	0.952263	-0.582474	0.580633	-1.00317	0.315779	-1.72049	0.555545	0.0122926	0.206302	1.36241	0.993592	1.86813	0.0548514
NXPE2	164.693	0.251625	0.251773	0.999411	0.317595	0.815544	-0.825033	0.825096	-0.999924	0.317347	-2.44219	0.792124	0.000760375	0.0541022	1.32046	0.980407	1.77845	0.0672924
NXPE3	153.178	0.0367863	0.112485	0.327032	0.743643	0.952242	-0.0152334	0.0927016	-0.164327	0.869473	-0.196925	0.166458	0.435026	0.751907	0.755042	0.297516	1.91616	0.554294
NXPE4	471.236	-0.0453986	0.287037	-0.158163	0.874329	0.978095	-0.363583	0.376391	-0.965971	0.334059	-1.1013	0.37413	0.0949642	0.453274	1.40074	1.0184	1.92661	0.0382564
NXPH3	30.2084	-0.134528	0.231722	-0.580556	0.56154	0.905752	-0.126125	0.147495	-0.855115	0.392487	-0.415211	0.16296	0.140213	0.521408	1.11019	0.64545	1.90955	0.705608
NXPH4	12.1921	0.779717	0.26591	2.93226	0.00336507	0.205456	#N/A	#N/A	#N/A	#N/A	#N/A	#N/A	#N/A	#N/A	1.0737	0.689544	1.67186	0.752977
NXT1	127.051	-0.0768025	0.149595	-0.513402	0.60767	0.920718	0.133357	0.257883	0.517123	0.60507	-0.372084	0.638797	0.0509971	0.366453	0.792361	0.338981	1.85213	0.5911
NXT2	107.173	0.00300471	0.108126	0.0277889	0.977831	0.995896	-0.0247094	0.103394	-0.238984	0.811118	-0.227358	0.177939	0.418552	0.740877	3.16963	0.990368	10.1442	0.0519368
NYAP1	9.24472	0.120928	0.221636	0.545615	0.585331	0.914269	#N/A	#N/A	#N/A	#N/A	#N/A	#N/A	#N/A	#N/A	0.598091	0.128585	2.78191	0.512211
NYNRIN	502.762	0.210739	0.145848	1.44492	0.14848	0.687706	0.112538	0.105725	1.06444	0.287129	-0.0946789	0.319754	0.718081	0.887293	0.607231	0.304702	1.21013	0.156233
OAF	599.312	-0.102179	0.129861	-0.786829	0.431382	0.866303	-0.0309046	0.12721	-0.242941	0.808051	-0.280232	0.218423	0.126086	0.503895	2.00568	0.693507	5.80058	0.19897
OARD1	298.467	0.0467922	0.103418	0.452455	0.650941	0.931218	0.00375787	0.0591107	0.0635734	0.94931	-0.112097	0.119613	0.837389	0.935612	1.26117	0.319493	4.97834	0.740478
OAS1	632.604	-0.0574755	0.133236	-0.431381	0.666191	0.935101	-0.00751381	0.155552	-0.0483041	0.961474	-0.312391	0.297363	0.219218	0.609093	1.22158	0.619091	2.41041	0.563819
OAS2	380.993	0.207533	0.155839	1.33171	0.182955	0.717655	0.120151	0.188003	0.639087	0.522766	-0.248329	0.488631	0.277368	0.650834	1.14746	0.725773	1.81416	0.556164
OAS3	1089.18	0.0651091	0.139963	0.465188	0.641797	0.928836	0.0113654	0.10709	0.106129	0.91548	-0.198527	0.221258	0.215473	0.605367	0.942762	0.515922	1.72274	0.848036
OASL	75.299	0.119216	0.161563	0.73789	0.460581	0.874669	-0.00245614	0.147376	-0.0166658	0.986703	-0.291308	0.286396	0.483618	0.778602	1.27599	0.657763	2.47529	0.470974
OAT	541.876	0.0779562	0.129226	0.603255	0.546339	0.901532	-0.00546182	0.199725	-0.0273467	0.978183	-0.396915	0.385991	0.0252576	0.278356	0.992843	0.424798	2.32048	0.986769
OAZ1	2291	0.0949239	0.101251	0.937508	0.348497	0.827972	0.0522527	0.112809	0.463197	0.643223	-0.168848	0.273354	0.0483249	0.357003	0.800651	0.192945	3.32241	0.759436
OAZ2	489.697	-0.03379	0.0852796	-0.396226	0.691938	0.940571	-0.170001	0.20961	-0.811033	0.417347	-0.58083	0.240828	0.00168694	0.0796524	0.980926	0.24529	3.92277	0.978275
OAZ3	35.9213	-0.153359	0.126575	-1.2116	0.225665	0.752024	-0.132285	0.0841955	-1.57116	0.116145	-0.297305	0.0327353	0.691579	0.876106	0.137355	0.0184885	1.02043	0.0523561
OBI1	183.584	-0.0905946	0.136779	-0.662343	0.507751	0.889328	-0.00562513	0.179644	-0.0313127	0.97502	-0.357721	0.346471	0.204182	0.59777	0.355442	0.102227	1.23587	0.103761
OBI1-AS1	27.1889	-0.223748	0.233363	-0.958798	0.33766	0.823393	#N/A	#N/A	#N/A	#N/A	#N/A	#N/A	#N/A	#N/A	#N/A	#N/A	#N/A	#N/A
OBP2A	2.7319	-0.3325	0.311954	-1.06586	0.286486	NA	-0.499108	0.285911	-1.74568	0.0808669	-1.05948	0.0612667	0.509548	0.791769	0.941454	0.113597	7.80248	0.955411
OBP2B	4.68188	-0.309555	0.36994	-0.836773	0.40272	NA	#N/A	#N/A	#N/A	#N/A	#N/A	#N/A	#N/A	#N/A	0.590625	0.142665	2.44515	0.467557
OBSCN	698.267	0.488939	0.147583	3.31297	0.000923098	0.101279	0.253099	0.113294	2.234	0.0254833	0.0310463	0.475151	0.367432	0.711602	0.83737	0.46846	1.4968	0.549215
OBSCN-AS1	13.3704	0.465028	0.185231	2.51053	0.0120551	0.347364	0.314354	0.146215	2.14995	0.0315595	0.0277782	0.60093	0.124092	0.501331	#N/A	#N/A	#N/A	#N/A
OBSL1	227.723	0.517012	0.153189	3.37499	0.000738183	0.094577	#N/A	#N/A	#N/A	#N/A	#N/A	#N/A	#N/A	#N/A	0.928132	0.588307	1.46425	0.748501
OCA2	28.6578	0.521158	0.312519	1.6676	0.0953947	0.632214	#N/A	#N/A	#N/A	#N/A	#N/A	#N/A	#N/A	#N/A	0.926009	0.573843	1.4943	0.752876
OCEL1	85.6933	0.203431	0.115053	1.76816	0.0770346	0.599451	0.0967922	0.132028	0.733121	0.463485	-0.161977	0.355562	0.0399361	0.331157	3.73154	1.30702	10.6535	0.013886
OCIAD1	691.368	0.184211	0.117091	1.57323	0.115665	0.660456	0.0623855	0.0435187	1.43353	0.151705	-0.0229095	0.147681	0.321863	0.680202	7.92353	1.34405	46.7113	0.0222181
OCIAD1-AS1	11.0579	0.333093	0.176344	1.88888	0.0589073	0.55941	0.185589	0.0969851	1.91358	0.0556739	-0.00449863	0.375676	0.557829	0.816857	#N/A	#N/A	#N/A	#N/A
OCIAD2	302.737	0.285769	0.122471	2.33336	0.0196291	0.400629	0.140886	0.0707537	1.99121	0.0464575	0.00221099	0.279561	0.51173	0.793205	1.63272	0.696087	3.82965	0.259709
OCLN	499.782	-0.269148	0.155498	-1.73087	0.0834745	0.609994	-0.176532	0.0877074	-2.01273	0.0441426	-0.348435	-0.00462836	0.294827	0.6629	1.93649	0.75729	4.95186	0.167707
OCRL	634.191	-0.03186	0.112839	-0.282348	0.777677	0.95836	0.0165263	0.0842148	0.19624	0.844422	-0.148532	0.181584	0.390821	0.727459	1.92113	0.664024	5.55816	0.228365
ODAD1	14.1899	0.27905	0.231292	1.20648	0.227632	0.75394	0.256424	0.172613	1.48554	0.137401	-0.0818917	0.594739	0.26666	0.643	0.788375	0.246534	2.5211	0.68849
ODAD2	7.82589	0.0897685	0.24197	0.37099	0.710645	0.944172	0.130139	0.225169	0.577963	0.563289	-0.311184	0.571463	0.734848	0.893568	1.41489	0.54274	3.68855	0.477764
ODAD3	16.8644	-0.41428	0.192043	-2.15722	0.0309885	0.460398	-0.244473	0.101178	-2.41626	0.0156809	-0.442779	-0.0461672	0.319293	0.678295	2.14054	0.332815	13.7672	0.422882
ODAD4	16.4198	0.0178408	0.17191	0.10378	0.917344	0.98768	-0.0559599	0.136693	-0.409383	0.682259	-0.323874	0.211954	0.92532	0.967229	0.745055	0.138183	4.0172	0.732091
ODAM	15.0235	1.11123	0.370326	3.00068	0.00269381	0.178241	#N/A	#N/A	#N/A	#N/A	#N/A	#N/A	#N/A	#N/A	0.954308	0.606589	1.50135	0.83969
ODC1	1503.82	0.0175836	0.140413	0.125228	0.900343	0.984114	-0.00839506	0.104973	-0.0799737	0.936258	-0.214138	0.197348	0.773767	0.911324	1.24558	0.555409	2.79337	0.594093
ODF2	579.401	-0.0485874	0.118589	-0.409713	0.682017	0.938961	-0.0115429	0.0568662	-0.202984	0.839147	-0.122999	0.0999128	0.624428	0.847157	0.436525	0.111988	1.70156	0.232406
ODF2L	507.627	0.188613	0.120735	1.56221	0.118238	0.663835	0.0902318	0.098473	0.91631	0.359504	-0.102772	0.283235	0.0857615	0.438233	0.800203	0.278586	2.29848	0.678853
ODR4	408.036	-0.063787	0.127509	-0.500257	0.616894	0.922672	-0.0194418	0.0893585	-0.217571	0.827763	-0.194581	0.155698	0.311759	0.673033	0.880291	0.243168	3.18674	0.845981
OFD1	807.894	0.0517517	0.125621	0.411968	0.680363	0.938145	0.00688978	0.0672414	0.102463	0.918389	-0.124901	0.13868	0.436679	0.75308	0.71947	0.25823	2.00456	0.528847
OGA	2394.67	0.0396284	0.107123	0.369932	0.711433	0.944172	0.0132544	0.04743	0.279451	0.779899	-0.0797067	0.106215	0.632418	0.849993	0.394635	0.0834852	1.86544	0.240706
OGDH	1295.41	-0.0294032	0.11165	-0.263351	0.79228	0.961994	-0.0833709	0.110372	-0.755361	0.450032	-0.299696	0.132955	0.113448	0.484011	1.32044	0.33808	5.15726	0.68925
OGDHL	39.2661	0.550948	0.296593	1.85759	0.0632273	0.569089	#N/A	#N/A	#N/A	#N/A	#N/A	#N/A	#N/A	#N/A	1.05334	0.667204	1.66296	0.823482
OGFOD1	371.301	-0.0872385	0.101685	-0.857928	0.390932	0.85141	-0.0490171	0.0457209	-1.07209	0.283678	-0.138629	0.0405942	0.747444	0.899776	0.320179	0.0567973	1.80492	0.196801
OGFOD2	95.4674	-0.000641099	0.121755	-0.0052655	0.995799	0.999567	-0.0162916	0.0623745	-0.261191	0.793945	-0.138543	0.10596	0.575854	0.82616	0.777638	0.132098	4.57781	0.780967
OGFOD3	250.833	-0.0454872	0.115953	-0.392291	0.694843	0.941222	-0.0821484	0.105795	-0.776485	0.437463	-0.289503	0.125206	0.460992	0.765264	2.00247	0.655355	6.11864	0.223052
OGFR	769.035	-0.0914333	0.123442	-0.740698	0.458876	0.874494	-0.0521095	0.139572	-0.373351	0.708887	-0.325666	0.221447	0.158147	0.545379	0.817213	0.243298	2.74493	0.744022
OGFRL1	338.681	0.080534	0.115986	0.694341	0.487469	0.882369	-0.430887	0.49796	-0.865304	0.386872	-1.40687	0.545097	3.97e-06	0.00401049	0.590566	0.243272	1.43365	0.244466
OGG1	283.873	0.0450984	0.103464	0.435886	0.66292	0.934557	-0.0163813	0.05258	-0.311549	0.755383	-0.119436	0.0866737	0.444598	0.75684	0.56457	0.134301	2.37333	0.435216
OGN	76.3303	0.00873013	0.322839	0.0270417	0.978426	0.995896	#N/A	#N/A	#N/A	#N/A	#N/A	#N/A	#N/A	#N/A	1.13939	0.821111	1.58105	0.434953
OGT	5996.22	-0.133101	0.140625	-0.946497	0.343895	0.826072	-0.101162	0.0756538	-1.33716	0.18117	-0.24944	0.0471173	0.460605	0.765199	0.726893	0.334124	1.58137	0.421203
OIP5	55.5318	0.119326	0.14049	0.849358	0.395682	0.854049	0.0498072	0.107805	0.462013	0.644072	-0.161486	0.261101	0.83429	0.934268	0.391099	0.0747401	2.04654	0.266215
OIP5-AS1	1581.76	-0.00142132	0.0945987	-0.0150247	0.988012	0.997283	-0.0223293	0.0553138	-0.403683	0.686446	-0.130742	0.0860839	0.10803	0.476645	#N/A	#N/A	#N/A	#N/A
OIT3	22.7737	0.320628	0.217984	1.47088	0.141324	0.68379	0.176042	0.206483	0.852571	0.393897	-0.228658	0.580742	0.384152	0.722538	0.454482	0.166182	1.24294	0.124468
OLA1	740.079	-0.289045	0.121518	-2.37863	0.0173773	0.388741	-0.158016	0.0662478	-2.38523	0.0170687	-0.287859	-0.0281726	0.150461	0.5352	0.897197	0.306588	2.62555	0.843038
OLAH	3.57483	0.281983	0.356139	0.791778	0.42849	NA	-0.0444951	0.313104	-0.14211	0.886993	-0.658168	0.569178	0.752179	0.901483	1.20616	0.141694	10.2674	0.86379
OLFM1	72.2064	-0.0365566	0.186758	-0.195743	0.844811	0.972026	#N/A	#N/A	#N/A	#N/A	#N/A	#N/A	#N/A	#N/A	0.907066	0.510937	1.61031	0.739076
OLFM2	60.0776	0.352295	0.220536	1.59745	0.110166	0.655143	#N/A	#N/A	#N/A	#N/A	#N/A	#N/A	#N/A	#N/A	0.785843	0.467996	1.31956	0.362115
OLFM4	12455.8	-0.100825	0.311006	-0.32419	0.745794	0.952263	-0.152749	0.281198	-0.543207	0.586987	-0.703888	0.39839	0.822022	0.9289	1.11784	0.939016	1.33072	0.210388
OLFML1	73.0376	0.418044	0.15744	2.65526	0.00792471	0.299783	#N/A	#N/A	#N/A	#N/A	#N/A	#N/A	#N/A	#N/A	1.02547	0.548188	1.91829	0.937271
OLFML2A	328.636	0.0556024	0.164013	0.339012	0.734601	0.949201	0.00206827	0.10783	0.0191809	0.984697	-0.209274	0.213411	0.542293	0.808388	0.797881	0.425183	1.49727	0.482002
OLFML2B	220.638	0.424556	0.190776	2.22542	0.0260532	0.438001	0.270664	0.131869	2.05252	0.0401189	0.0122056	0.529123	0.507342	0.790689	1.03645	0.633291	1.69626	0.886735
OLFML3	106.815	0.181348	0.140509	1.29065	0.196825	0.732122	0.136887	0.11573	1.18281	0.236884	-0.08994	0.363714	0.687076	0.874059	1.2856	0.797478	2.0725	0.302478
OLMALINC	84.4893	-0.0564511	0.135348	-0.417083	0.676618	0.937298	-0.0368623	0.100788	-0.365742	0.714558	-0.234403	0.160678	0.246056	0.629758	#N/A	#N/A	#N/A	#N/A
OLR1	53.7937	-0.0352646	0.263446	-0.133859	0.893514	0.982253	-0.24182	0.367341	-0.658298	0.510347	-0.961795	0.478155	0.326696	0.682661	1.06527	0.655789	1.73045	0.798373
OMA1	215.188	0.123358	0.132898	0.928218	0.353294	0.828893	0.0696635	0.077079	0.903794	0.366105	-0.0814086	0.220736	0.814367	0.927005	2.92318	0.876845	9.74517	0.0808045
OMP	17.0083	0.166263	0.198048	0.839508	0.401184	0.857696	-0.0457953	0.139312	-0.328724	0.742364	-0.318843	0.227252	0.662395	0.863361	2.78088	0.70584	10.9561	0.143744
ONECUT2	190.657	0.246347	0.298263	0.825938	0.408839	0.859007	-0.297938	0.56922	-0.523414	0.600686	-1.41359	0.817714	0.0360913	0.316439	1.0242	0.707505	1.48264	0.899203
ONECUT3	8.97914	-1.47446	0.423745	-3.4796	0.000502161	0.0733548	#N/A	#N/A	#N/A	#N/A	#N/A	#N/A	#N/A	#N/A	0.505226	0.219402	1.1634	0.108642
OPA1	1143.47	-0.225327	0.10396	-2.16744	0.030201	0.45782	-0.0955089	0.0482278	-1.98037	0.047662	-0.190034	-0.000984117	0.329746	0.685141	0.333968	0.0669479	1.66599	0.181064
OPA1-AS1	24.5698	-0.329032	0.179843	-1.82955	0.0673167	0.578673	-0.137259	0.102309	-1.34161	0.179721	-0.33778	0.0632625	0.381615	0.721168	#N/A	#N/A	#N/A	#N/A
OPA3	404.906	-0.115617	0.0940843	-1.22887	0.219121	0.747748	-0.0685104	0.0490388	-1.39706	0.162394	-0.164625	0.0276039	0.40147	0.733927	0.760035	0.160187	3.60612	0.729793
OPHN1	265.642	-0.0613424	0.135933	-0.451269	0.651796	0.931218	-0.067481	0.0836422	-0.806781	0.419792	-0.231417	0.0964547	0.343959	0.695121	1.80083	0.736597	4.40268	0.197154
OPLAH	479.036	-0.0179082	0.16868	-0.106167	0.91545	0.987624	#N/A	#N/A	#N/A	#N/A	#N/A	#N/A	#N/A	#N/A	1.05569	0.421602	2.64346	0.907869
OPN1SW	27.0888	0.145148	0.14387	1.00888	0.313032	0.81233	0.0242723	0.124803	0.194486	0.845796	-0.220336	0.268881	0.580663	0.828906	0.119077	0.0249774	0.567687	0.00757403
OPN3	77.539	0.0141445	0.108579	0.130269	0.896354	0.983128	-0.131729	0.144095	-0.914185	0.36062	-0.41415	0.150691	0.315547	0.676204	1.32233	0.311073	5.62106	0.705126
OPRD1	26.0785	0.418641	0.311369	1.34451	0.178782	0.715405	#N/A	#N/A	#N/A	#N/A	#N/A	#N/A	#N/A	#N/A	1.18141	0.774873	1.80122	0.43852
OPRL1	14.5671	0.0272446	0.187862	0.145025	0.884691	0.980937	-0.00983238	0.143557	-0.0684912	0.945395	-0.291199	0.271534	0.834177	0.934266	1.10471	0.191983	6.3567	0.911193
OPTN	734.73	-0.0222851	0.104708	-0.212831	0.831458	0.970502	-0.027857	0.0635593	-0.438283	0.661181	-0.152431	0.0967169	0.169028	0.559301	1.24368	0.370526	4.17446	0.724105
OR2A20P	8.69202	0.296767	0.214386	1.38427	0.166277	0.703954	0.0895473	0.126706	0.706733	0.479732	-0.158792	0.337886	0.733044	0.892875	#N/A	#N/A	#N/A	#N/A
OR2A4	14.4965	0.0428726	0.281826	0.152125	0.879089	0.979702	-0.150345	0.173275	-0.86767	0.385575	-0.489957	0.189267	0.901101	0.958688	0.961333	0.117357	7.87478	0.970684
OR2A7	41.4282	0.0149622	0.187162	0.0799422	0.936283	0.989483	-0.119759	0.185629	-0.645151	0.51883	-0.483585	0.244067	0.671925	0.867873	0.751426	0.406488	1.38907	0.361963
OR2B6	2.86004	0.53647	0.306301	1.75145	0.0798683	NA	#N/A	#N/A	#N/A	#N/A	#N/A	#N/A	#N/A	#N/A	0.43812	0.0684864	2.80274	0.383451
OR51E1	37.0333	-0.177833	0.224646	-0.791615	0.428585	0.86433	#N/A	#N/A	#N/A	#N/A	#N/A	#N/A	#N/A	#N/A	0.97641	0.459661	2.07409	0.95048
OR51E2	16.0206	0.069877	0.245365	0.284788	0.775806	0.957887	-0.0696434	0.227652	-0.305921	0.759665	-0.515833	0.376546	0.2287	0.614945	0.741858	0.24801	2.21908	0.593252
OR7D2	7.37048	-0.674141	0.408323	-1.651	0.0987381	0.635761	#N/A	#N/A	#N/A	#N/A	#N/A	#N/A	#N/A	#N/A	1.59231	0.800878	3.16585	0.184609
OR7E14P	39.6746	0.18681	0.142435	1.31155	0.189674	0.725563	0.090925	0.0967863	0.939441	0.347504	-0.0987726	0.280623	0.389419	0.726558	#N/A	#N/A	#N/A	#N/A
ORAI2	427.01	0.108955	0.114626	0.950527	0.341845	0.824998	0.0343515	0.080811	0.425085	0.670775	-0.124035	0.192738	0.163546	0.551826	0.694398	0.259237	1.86003	0.468157
ORAI3	119.392	-0.0521701	0.111657	-0.467235	0.640332	0.928719	-0.0503211	0.0733725	-0.68583	0.49282	-0.194129	0.0934864	0.319841	0.67857	3.07292	0.983181	9.60436	0.0535088
ORC1	142.94	0.283459	0.141867	1.99806	0.0457105	0.516713	0.202397	0.120949	1.6734	0.0942476	-0.0346591	0.439453	0.167578	0.557751	0.793117	0.384969	1.63399	0.529671
ORC2	528.733	-0.096041	0.114341	-0.839949	0.400937	0.857696	-0.0408719	0.046693	-0.875332	0.381393	-0.132388	0.0506447	0.261735	0.639628	0.91888	0.202092	4.17799	0.912815
ORC3	300.808	-0.0461303	0.109994	-0.419388	0.674932	0.937048	-0.0269009	0.0598748	-0.449285	0.653226	-0.144253	0.0904515	0.642275	0.854122	0.367558	0.129225	1.04545	0.0605695
ORC4	403.507	-0.00680953	0.106781	-0.0637713	0.949152	0.991308	-0.00273172	0.0529144	-0.0516253	0.958827	-0.106442	0.100979	0.996899	0.998531	0.630669	0.131981	3.01364	0.563511
ORC5	227.812	0.0496047	0.130075	0.381354	0.702941	0.944059	4.77348e-05	0.0603579	0.000790864	0.999369	-0.118251	0.118347	0.106301	0.474254	1.39953	0.392777	4.98675	0.604119
ORC6	195.639	-0.272281	0.157256	-1.73144	0.0833728	0.609994	-0.20652	0.0936721	-2.20471	0.0274747	-0.390114	-0.0229256	0.158311	0.545454	0.69934	0.285556	1.71271	0.433897
ORM1	21.6201	-0.394727	0.425868	-0.926876	0.353991	0.829116	#N/A	#N/A	#N/A	#N/A	#N/A	#N/A	#N/A	#N/A	0.992736	0.577688	1.70598	0.978946
ORM2	11.1847	0.0744256	0.296215	0.251255	0.801617	0.963769	#N/A	#N/A	#N/A	#N/A	#N/A	#N/A	#N/A	#N/A	0.986478	0.256546	3.79324	0.984194
ORMDL1	434.583	0.107061	0.119163	0.898435	0.368953	0.840413	0.0281535	0.0528176	0.533033	0.594011	-0.0753671	0.131674	0.989737	0.996034	0.644138	0.196289	2.11379	0.468174
ORMDL2	195.669	0.146806	0.116231	1.26305	0.20657	0.738806	0.0185959	0.0479409	0.387893	0.698095	-0.0753665	0.112558	0.397838	0.732063	2.42934	0.633105	9.32179	0.195766
ORMDL3	805.762	-0.329084	0.155806	-2.11214	0.0346741	0.476187	#N/A	#N/A	#N/A	#N/A	#N/A	#N/A	#N/A	#N/A	0.681021	0.337258	1.37518	0.283977
OS9	1353.22	0.0478939	0.112434	0.425973	0.670128	0.935662	-0.0117471	0.0739632	-0.158824	0.873808	-0.156712	0.133218	0.564565	0.820524	2.36325	1.10385	5.05951	0.0268037
OSBP	945.058	0.0159742	0.100158	0.159489	0.873283	0.978059	0.00150192	0.0472321	0.0317987	0.974633	-0.0910712	0.0940751	0.393051	0.728576	2.82309	0.566788	14.0614	0.205196
OSBP2	151.327	-0.00323757	0.128151	-0.0252638	0.979845	0.995896	-0.0895776	0.120594	-0.742805	0.4576	-0.325937	0.146782	0.315131	0.675687	0.652117	0.284014	1.49731	0.313399
OSBPL10	501.883	-0.0812271	0.103595	-0.784085	0.43299	0.86638	-0.0737074	0.0538824	-1.36793	0.171334	-0.179315	0.0319002	0.467098	0.768709	0.423923	0.114779	1.56572	0.197955
OSBPL11	265.017	-0.0530477	0.0947053	-0.560135	0.575388	0.912002	-0.0437877	0.0465884	-0.939883	0.347278	-0.135099	0.047524	0.335295	0.689249	0.190475	0.0277493	1.30744	0.0915632
OSBPL1A	214.954	0.10565	0.142246	0.742723	0.45765	0.874463	-0.194374	0.293966	-0.661212	0.508476	-0.770537	0.381789	0.0145375	0.220745	1.65096	0.865526	3.14913	0.128098
OSBPL2	1134.22	-0.296279	0.113846	-2.60246	0.00925588	0.31441	-0.108806	0.116872	-0.930986	0.351861	-0.337871	0.120259	0.0574112	0.384994	0.856315	0.318175	2.30463	0.758781
OSBPL3	808.768	0.0795257	0.125189	0.635245	0.525269	0.895239	0.00973451	0.0666239	0.146111	0.883833	-0.120846	0.140315	0.5913	0.834308	0.960087	0.405467	2.27335	0.92621
OSBPL5	555.006	-0.149987	0.123371	-1.21573	0.224087	0.751175	-0.100187	0.0689944	-1.4521	0.146475	-0.235413	0.03504	0.734025	0.893445	0.931684	0.279381	3.10699	0.908325
OSBPL6	41.5007	0.298942	0.167699	1.78261	0.0746491	0.592322	0.227974	0.161185	1.41436	0.157255	-0.0879426	0.54389	0.25944	0.637494	1.22257	0.5052	2.95859	0.655835
OSBPL7	459.408	0.0881342	0.140411	0.627686	0.53021	0.897209	0.0436738	0.0880195	0.496183	0.619765	-0.128841	0.216189	0.502473	0.788995	1.41052	0.56341	3.5313	0.462582
OSBPL8	881.662	0.0145372	0.0922123	0.157649	0.874734	0.978095	-0.0252389	0.0709105	-0.355926	0.721896	-0.164221	0.113743	0.0511256	0.366453	0.49182	0.169228	1.42936	0.192336
OSBPL9	632.748	0.0980882	0.0910811	1.07693	0.281511	0.79151	0.0200088	0.0501947	0.398623	0.690171	-0.078371	0.118389	0.772212	0.910427	4.05571	0.652995	25.1897	0.132945
OSCAR	29.0387	-0.064765	0.165182	-0.392082	0.694998	0.941222	#N/A	#N/A	#N/A	#N/A	#N/A	#N/A	#N/A	#N/A	1.605	0.648071	3.97492	0.306532
OSCP1	37.7385	0.397313	0.170418	2.33139	0.0197325	0.400629	0.202334	0.0918674	2.20245	0.0276333	0.0222769	0.38239	0.102657	0.46874	3.53749	0.883899	14.1575	0.0741724
OSER1	598.386	-0.217254	0.132773	-1.63628	0.101781	0.639985	0.0406037	0.281327	0.144329	0.885241	-0.510787	0.591995	0.0473836	0.354459	0.757774	0.335096	1.7136	0.505254
OSER1-DT	72.9912	-0.0788043	0.134521	-0.585814	0.558	0.904609	-0.051419	0.110711	-0.464445	0.642329	-0.268408	0.16557	0.873722	0.948088	#N/A	#N/A	#N/A	#N/A
OSGEP	281.484	0.0846957	0.112246	0.754554	0.450517	0.87312	0.032155	0.0547376	0.587439	0.556909	-0.0751288	0.139439	0.891267	0.954461	5.44446	1.0661	27.8042	0.0416597
OSGEPL1	116.387	0.276602	0.132647	2.08525	0.0370468	0.486591	0.12172	0.0702811	1.73191	0.0832903	-0.0160281	0.259469	0.130499	0.509331	2.81947	0.441516	18.0048	0.273192
OSGIN1	52.2386	-0.10811	0.146632	-0.737284	0.460949	0.874713	-0.119269	0.171904	-0.693814	0.487799	-0.456195	0.217656	0.299024	0.664828	1.30328	0.405856	4.18506	0.656317
OSGIN2	384.411	-0.099184	0.105687	-0.938469	0.348004	0.827972	-0.0873588	0.0663686	-1.31627	0.188084	-0.217439	0.0427212	0.222142	0.610244	0.262857	0.0709099	0.974392	0.0456331
OSM	160.04	-0.194271	0.290404	-0.668966	0.503517	0.888805	#N/A	#N/A	#N/A	#N/A	#N/A	#N/A	#N/A	#N/A	0.894761	0.592637	1.35091	0.596788
OSMR	408.215	0.158751	0.159622	0.994547	0.319957	0.815897	0.0410835	0.163863	0.250719	0.802032	-0.280082	0.362249	0.187789	0.580289	0.829075	0.485601	1.41549	0.492208
OSR1	16.466	-0.0165916	0.239126	-0.0693846	0.944684	0.991074	-1.16115	0.956304	-1.21421	0.224668	-3.03548	0.713168	0.000334414	0.03467	1.69087	1.03988	2.74939	0.0342064
OSR2	38.5755	0.320647	0.227868	1.40716	0.159379	0.695467	0.224168	0.178382	1.25668	0.20887	-0.125453	0.57379	0.527226	0.801375	1.22401	0.729933	2.0525	0.443451
OST4	401.822	-0.0239378	0.0960897	-0.249119	0.803269	0.964347	-0.024027	0.0567481	-0.423397	0.672006	-0.135251	0.0871973	0.471057	0.771571	2.8131	0.712848	11.1013	0.139758
OSTC	452.27	0.180516	0.116101	1.55482	0.119989	0.664779	0.061996	0.0671731	0.922929	0.356044	-0.0696609	0.193653	0.575189	0.825807	2.98716	1.00313	8.89524	0.049347
OSTF1	274.705	-0.0608211	0.102144	-0.595445	0.551546	0.902105	-0.0439836	0.0550576	-0.798866	0.424368	-0.151895	0.0639272	0.929617	0.968897	1.43679	0.296619	6.95967	0.652555
OSTM1	254.904	0.073051	0.108629	0.672484	0.501275	0.888572	0.0203222	0.0548998	0.370169	0.711257	-0.0872795	0.127924	0.954464	0.979848	0.364534	0.106705	1.24534	0.107414
OTC	12.9696	0.178229	0.362707	0.491385	0.623154	0.923788	#N/A	#N/A	#N/A	#N/A	#N/A	#N/A	#N/A	#N/A	1.13871	0.709498	1.82758	0.590476
OTOA	8.46604	-0.109604	0.207966	-0.527031	0.598172	0.917856	-0.114196	0.164632	-0.693642	0.487907	-0.436869	0.208478	0.741749	0.897184	0.846839	0.16089	4.45732	0.84446
OTOF	19.716	-0.422585	0.334	-1.26523	0.205791	0.737572	-0.160425	0.624536	-0.256871	0.797278	-1.38449	1.06364	0.00108505	0.0637001	1.08326	0.622984	1.88359	0.776919
OTOGL	14.5715	0.095509	0.239408	0.398939	0.689938	0.93977	0.00855368	0.320029	0.0267278	0.978677	-0.618691	0.635799	0.538392	0.805831	1.3639	0.486394	3.82452	0.555236
OTOP2	2.92439	-0.418966	0.459917	-0.910959	0.362317	NA	#N/A	#N/A	#N/A	#N/A	#N/A	#N/A	#N/A	#N/A	2.05207	0.968795	4.34663	0.0604936
OTUB1	471.416	0.0169434	0.111084	0.152528	0.878771	0.979528	-0.0119967	0.112319	-0.106809	0.91494	-0.232138	0.208144	0.0532119	0.373961	1.28126	0.318364	5.15641	0.727191
OTUB2	104.995	-0.0592732	0.176462	-0.335897	0.736948	0.949545	0.0278768	0.324217	0.0859821	0.931481	-0.607576	0.66333	0.0291165	0.291088	0.916665	0.504161	1.66668	0.775442
OTUD1	190.641	0.477741	0.117467	4.06701	4.76195e-05	0.0205118	0.329952	0.0869972	3.79267	0.000149034	0.159441	0.500464	0.00281213	0.102549	0.757835	0.340977	1.68432	0.496191
OTUD3	428.593	-0.0865913	0.143189	-0.604736	0.545354	0.901438	-0.0454949	0.0709973	-0.640797	0.521654	-0.184647	0.0936572	0.441579	0.755045	0.497979	0.157798	1.57152	0.234429
OTUD4	1026.96	0.0360226	0.0938749	0.38373	0.701179	0.943716	-0.0897099	0.107738	-0.832668	0.405032	-0.300872	0.121453	0.0100478	0.190586	0.320399	0.0492765	2.08325	0.23342
OTUD5	584.715	0.0302707	0.109433	0.276615	0.782076	0.959863	#N/A	#N/A	#N/A	#N/A	#N/A	#N/A	#N/A	#N/A	1.10762	0.290541	4.22251	0.881004
OTUD6B	287.077	-0.0821273	0.147086	-0.558364	0.576596	0.912002	-0.0799646	0.075511	-1.05898	0.289609	-0.227963	0.0680342	0.914175	0.962685	0.420038	0.150839	1.16967	0.0969078
OTUD6B-AS1	259.81	-0.116356	0.109242	-1.06513	0.286818	0.796227	-0.103395	0.0842115	-1.2278	0.219521	-0.268446	0.0616564	0.219881	0.60964	#N/A	#N/A	#N/A	#N/A
OTUD7A	53.5203	0.0846204	0.18546	0.456272	0.648194	0.930143	-0.0243507	0.129108	-0.188607	0.850401	-0.277398	0.228696	0.884835	0.952775	1.16122	0.502759	2.68207	0.726368
OTULIN	857.015	0.147097	0.0993513	1.48057	0.138721	0.68379	0.0427482	0.0789514	0.54145	0.588197	-0.111994	0.19749	0.0653914	0.401758	0.496587	0.0991285	2.48767	0.394523
OTULINL	704.661	-0.0784437	0.13711	-0.572124	0.567238	0.907861	-0.0283175	0.126208	-0.224371	0.822468	-0.275681	0.219046	0.350457	0.699871	1.94814	1.05064	3.61234	0.0342811
OTX1	26.4245	0.211674	0.272974	0.775434	0.438083	0.869016	0.123742	0.227408	0.54414	0.586345	-0.32197	0.569453	0.896519	0.957014	1.02189	0.642198	1.62606	0.927216
OVCH1	13.8032	0.361029	0.294334	1.2266	0.219974	0.747748	0.199655	0.208503	0.957565	0.338282	-0.209003	0.608314	0.948197	0.976988	1.09405	0.275102	4.35089	0.898455
OVGP1	61.1835	0.305798	0.172708	1.77061	0.0766255	0.598419	0.141709	0.16338	0.867356	0.385747	-0.178511	0.461929	0.131995	0.511762	0.91811	0.358295	2.3526	0.858753
OVOL1	290.519	0.0552793	0.133896	0.412853	0.679714	0.938108	0.0170806	0.0943878	0.180962	0.856397	-0.167916	0.202077	0.767897	0.908276	0.88517	0.33354	2.34912	0.806501
OVOL2	117.9	0.122691	0.150369	0.815932	0.414539	0.859882	0.103866	0.140455	0.739499	0.459604	-0.17142	0.379152	0.351496	0.699913	1.05216	0.475515	2.32807	0.900153
OVOL3	8.47075	0.234282	0.207874	1.12704	0.259727	0.773473	-0.0373865	0.105235	-0.355268	0.722389	-0.243643	0.16887	0.931855	0.969629	0.129103	0.0123739	1.347	0.0870815
OVOS2	37.0968	0.550017	0.175062	3.14185	0.00167887	0.135263	0.345948	0.13775	2.51142	0.0120248	0.0759626	0.615933	0.136597	0.51735	#N/A	#N/A	#N/A	#N/A
OXA1L	634.96	0.0700077	0.102347	0.684021	0.493962	0.885814	0.0180067	0.0517295	0.348093	0.72777	-0.0833812	0.119395	0.478826	0.776584	5.10986	1.51688	17.2134	0.00847949
OXCT1	217.51	0.20062	0.139066	1.44262	0.149128	0.689263	0.0506813	0.194161	0.261027	0.794071	-0.329867	0.43123	0.059137	0.388469	1.6999	0.839319	3.44288	0.140617
OXCT2	18.2246	0.0805196	0.162141	0.496602	0.61947	0.923447	-0.0194438	0.114341	-0.170051	0.86497	-0.243549	0.204661	0.548902	0.812408	0.215722	0.0260598	1.78575	0.154946
OXCT2P1	12.3136	0.0383349	0.186056	0.20604	0.83676	0.970903	-0.0504578	0.121556	-0.4151	0.678069	-0.288703	0.187787	0.687315	0.874148	#N/A	#N/A	#N/A	#N/A
OXER1	62.3029	0.434517	0.178681	2.4318	0.0150238	0.36997	0.259775	0.135914	1.91132	0.0559635	-0.00661148	0.526162	0.269593	0.644801	1.57048	0.774113	3.1861	0.211085
OXGR1	52.068	0.0892193	0.267379	0.333681	0.73862	0.95052	-0.0149448	0.23227	-0.0643426	0.948697	-0.470186	0.440296	0.483159	0.778602	0.997689	0.668674	1.48859	0.990957
OXLD1	151.907	-0.0629252	0.123719	-0.508615	0.611022	0.921542	-0.0388037	0.0737384	-0.526235	0.598725	-0.183328	0.105721	0.517436	0.795658	2.40048	0.714542	8.06433	0.15668
OXNAD1	639.651	0.169414	0.101773	1.66462	0.0959879	0.632214	0.0569898	0.0753971	0.755862	0.449732	-0.0907858	0.204765	0.310289	0.67099	0.832402	0.216443	3.20127	0.789532
OXR1	653.86	-0.0111221	0.11142	-0.0998213	0.920486	0.988534	-0.0169867	0.0682416	-0.248921	0.803422	-0.150738	0.116764	0.557833	0.816857	0.396064	0.116539	1.34604	0.137846
OXSM	102.224	-0.0718251	0.123856	-0.57991	0.561975	0.905752	-0.0375776	0.0568015	-0.66156	0.508253	-0.148907	0.0737513	0.829588	0.932152	0.785897	0.143828	4.29426	0.780962
OXSR1	799.705	-0.121848	0.0999365	-1.21925	0.222749	0.750088	-0.0686502	0.045777	-1.49967	0.133701	-0.158372	0.0210711	0.313404	0.674117	0.795917	0.175003	3.61986	0.767719
OXTR	46.9146	0.117655	0.194255	0.605675	0.544731	0.901438	-0.0434489	0.123436	-0.351995	0.724842	-0.285379	0.198482	0.22726	0.614443	0.808431	0.32506	2.01059	0.647325
P2RX1	73.5506	0.0326593	0.169283	0.192927	0.847016	0.972896	-0.041974	0.144124	-0.291235	0.770872	-0.324452	0.240504	0.582455	0.829928	0.949259	0.522737	1.7238	0.864168
P2RX2	13.4559	0.0244987	0.216567	0.113123	0.909933	0.985997	-0.107227	0.110433	-0.97097	0.331563	-0.323672	0.109218	0.880612	0.951346	0.371211	0.060856	2.26432	0.282767
P2RX4	338.013	0.21057	0.122349	1.72106	0.0852395	0.611284	0.107685	0.105713	1.01866	0.308364	-0.0995075	0.314878	0.0204149	0.254294	3.51364	1.5686	7.87049	0.00225771
P2RX5	63.1161	0.645939	0.194113	3.32765	0.000875832	0.101279	#N/A	#N/A	#N/A	#N/A	#N/A	#N/A	#N/A	#N/A	0.63311	0.242376	1.65375	0.350768
P2RX5-TAX1BP3	122.169	0.289777	0.104972	2.76051	0.0057712	0.26417	0.167672	0.0757206	2.21435	0.0268049	0.019262	0.316081	0.414323	0.739212	0.430916	0.0994801	1.86659	0.260363
P2RX6	11.3645	-0.000641031	0.236129	-0.00271475	0.997834	0.99987	-0.0548947	0.190277	-0.288499	0.772965	-0.427831	0.318042	0.727787	0.891009	1.64606	0.529335	5.11872	0.389239
P2RX7	60.0145	0.340516	0.186147	1.82928	0.0673577	0.578673	#N/A	#N/A	#N/A	#N/A	#N/A	#N/A	#N/A	#N/A	1.00367	0.480724	2.09548	0.992225
P2RY1	155.121	0.242164	0.21761	1.11284	0.265779	0.780232	0.0760765	0.252463	0.301337	0.763157	-0.418742	0.570895	0.242385	0.626824	0.924624	0.51844	1.64904	0.790636
P2RY10	40.9962	0.345635	0.197141	1.75323	0.079562	0.600078	#N/A	#N/A	#N/A	#N/A	#N/A	#N/A	#N/A	#N/A	1.01841	0.502579	2.06367	0.959623
P2RY11	106.577	0.0710415	0.137643	0.51613	0.605763	0.920485	0.196832	0.198116	0.99352	0.320457	-0.191468	0.585132	0.0314311	0.302177	0.161558	0.0405776	0.643241	0.00971287
P2RY12	5.20263	0.375723	0.272548	1.37855	0.168032	NA	0.446788	0.214417	2.08373	0.0371844	0.0265384	0.867038	0.117085	0.490518	1.64612	0.476659	5.68482	0.430573
P2RY13	54.2354	-0.0412868	0.163854	-0.251973	0.801062	0.963693	#N/A	#N/A	#N/A	#N/A	#N/A	#N/A	#N/A	#N/A	0.950443	0.488224	1.85026	0.881126
P2RY14	53.0575	0.0492143	0.175944	0.279716	0.779695	0.958925	0.0158495	0.131842	0.120215	0.904313	-0.242557	0.274256	0.0993415	0.463044	1.36619	0.694232	2.68856	0.366326
P2RY2	186.263	-0.0488066	0.145081	-0.33641	0.736562	0.949545	-0.118731	0.153793	-0.77202	0.440102	-0.420159	0.182697	0.0469654	0.353623	1.14921	0.476954	2.76901	0.756588
P2RY6	68.8478	0.288474	0.160046	1.80245	0.0714752	0.585936	0.132027	0.1307	1.01016	0.31242	-0.124139	0.388194	0.124681	0.502315	0.987718	0.440996	2.21223	0.976037
P2RY8	91.7328	0.327627	0.173162	1.89203	0.0584874	0.558568	#N/A	#N/A	#N/A	#N/A	#N/A	#N/A	#N/A	#N/A	0.805952	0.39332	1.65148	0.555603
P3H1	257.571	0.124883	0.145871	0.856123	0.39193	0.851675	0.0761263	0.088042	0.864659	0.387226	-0.0964328	0.248686	0.772952	0.910863	1.03985	0.425139	2.54339	0.931758
P3H2	149.407	0.245817	0.210001	1.17055	0.241779	0.762036	0.112942	0.158292	0.713503	0.475534	-0.197305	0.423188	0.209687	0.600215	1.08068	0.687587	1.69851	0.736617
P3H3	160.175	0.337737	0.17778	1.89975	0.0574661	0.555268	0.260364	0.185291	1.40516	0.159974	-0.102801	0.623528	0.10387	0.470033	0.9525	0.481704	1.88343	0.888733
P3H4	212.056	-0.0664904	0.125605	-0.529361	0.596555	0.917644	-0.0609479	0.0836492	-0.728613	0.466239	-0.224897	0.103002	0.611634	0.844147	1.46542	0.613672	3.49934	0.389532
P4HA1	456.891	-0.0791334	0.134921	-0.586518	0.557527	0.904609	-0.0445127	0.102115	-0.435908	0.662903	-0.244654	0.155629	0.383672	0.722009	1.52573	0.626117	3.71792	0.352552
P4HA2	363.561	-0.0756915	0.134114	-0.564384	0.572493	0.909622	-0.0918586	0.128456	-0.715097	0.474549	-0.343628	0.159911	0.365017	0.709628	1.80405	0.694164	4.6885	0.225959
P4HA2-AS1	10.0313	-0.0959709	0.211192	-0.454425	0.649523	0.931129	-0.0357825	0.189468	-0.188858	0.850204	-0.407133	0.335568	0.583783	0.830572	#N/A	#N/A	#N/A	#N/A
P4HA3	32.688	0.331724	0.202777	1.63591	0.101859	0.639985	#N/A	#N/A	#N/A	#N/A	#N/A	#N/A	#N/A	#N/A	0.843961	0.411858	1.72941	0.643029
P4HB	3958.55	0.0557266	0.119577	0.46603	0.641194	0.928809	0.0216929	0.0667496	0.324989	0.745189	-0.109134	0.15252	0.860681	0.943748	2.1634	1.02485	4.56681	0.0429328
P4HTM	426.35	-0.0354617	0.148853	-0.238234	0.8117	0.965811	-0.0267228	0.059121	-0.452001	0.651268	-0.142598	0.0891522	0.839141	0.936612	1.97919	0.532898	7.35074	0.307841
PA2G4	1027.38	-0.0677101	0.126025	-0.537276	0.591077	0.917275	0.00683881	0.129063	0.052988	0.957741	-0.246121	0.259798	0.124131	0.501331	0.648839	0.218269	1.92878	0.436448
PAAF1	213.026	0.131469	0.112761	1.16591	0.24365	0.763635	0.0689926	0.0660163	1.04509	0.295984	-0.0603969	0.198382	0.248295	0.630237	1.91164	0.660315	5.53428	0.232199
PABIR1	359.355	-0.054441	0.100628	-0.541013	0.588499	0.915744	-0.0495471	0.0556399	-0.890496	0.3732	-0.158599	0.0595051	0.742358	0.89751	2.17314	0.406459	11.6187	0.364174
PABIR2	678.97	-0.0543724	0.127752	-0.42561	0.670392	0.935662	0.0803819	0.170707	0.470877	0.637728	-0.254197	0.414961	0.0611735	0.392079	0.732021	0.253628	2.11276	0.564056
PABIR3	91.499	0.0397228	0.116491	0.340995	0.733107	0.949201	-0.0114994	0.0808615	-0.142211	0.886913	-0.169985	0.146986	0.327776	0.683305	1.53236	0.553957	4.2388	0.410987
PABPC1	12150.4	-0.00826245	0.119594	-0.0690872	0.94492	0.991074	-0.0368047	0.0855353	-0.430287	0.666987	-0.204451	0.130841	0.352601	0.700633	0.627679	0.275466	1.43023	0.267706
PABPC1L	714.049	-0.482651	0.178069	-2.71047	0.00671882	0.282689	-0.35909	0.107987	-3.32531	0.000883193	-0.57074	-0.14744	0.0388782	0.329161	0.839866	0.499972	1.41083	0.509619
PABPC3	48.8294	-0.0157217	0.175665	-0.0894981	0.928686	0.988834	0.0255764	0.135335	0.188986	0.850104	-0.239675	0.290828	0.835515	0.934963	0.967992	0.333304	2.81127	0.952312
PABPC4	1393.26	0.116749	0.102379	1.14036	0.254137	0.770112	0.165316	0.163313	1.01227	0.31141	-0.154771	0.485403	0.00242608	0.0950728	0.279669	0.084637	0.924118	0.0366744
PABPC4L	14.208	0.0985718	0.211827	0.465341	0.641687	0.928836	#N/A	#N/A	#N/A	#N/A	#N/A	#N/A	#N/A	#N/A	0.737041	0.219282	2.47732	0.621808
PABPC5	8.38302	0.17593	0.249587	0.704884	0.480882	0.880852	0.17546	0.158574	1.10649	0.268514	-0.135339	0.486259	0.731841	0.892545	0.49367	0.106262	2.29348	0.367721
PABPN1	926.659	0.1854	0.117722	1.5749	0.115279	0.66009	0.0884849	0.0682062	1.29731	0.194523	-0.0451968	0.222167	0.387571	0.725264	2.04658	0.555501	7.54003	0.281754
PABPN1L	4.90808	0.161977	0.196379	0.824817	0.409476	NA	0.0849882	0.129021	0.658717	0.510078	-0.167888	0.337865	0.98083	0.99175	0.410599	0.0509742	3.30739	0.403022
PACC1	134.738	-0.0521929	0.140579	-0.371272	0.710435	0.944172	-0.066361	0.048946	-1.3558	0.175163	-0.162293	0.0295714	0.534205	0.804538	0.571486	0.134327	2.43136	0.448836
PACRG	15.0356	0.132226	0.209794	0.630266	0.52852	0.896699	0.154011	0.153989	1.00015	0.31724	-0.147801	0.455824	0.397507	0.731614	1.01033	0.268059	3.808	0.987886
PACRGL	222.612	0.174372	0.110068	1.58422	0.113143	0.658558	0.0893435	0.0594154	1.50371	0.132656	-0.0271085	0.205795	0.5956	0.835587	0.712413	0.176091	2.88222	0.634415
PACS1	674.054	0.22239	0.0994298	2.23666	0.0253088	0.432956	0.107345	0.0607525	1.76693	0.0772396	-0.0117272	0.226418	0.306518	0.668452	1.31804	0.438725	3.95975	0.622702
PACS2	918.017	-0.0377272	0.10881	-0.346726	0.728797	0.94818	-0.00109399	0.0619733	-0.0176525	0.985916	-0.122559	0.120371	0.885568	0.95334	1.00299	0.266286	3.77783	0.996484
PACSIN1	15.2589	0.133562	0.215618	0.619436	0.535629	0.899084	-0.55403	0.478467	-1.15793	0.246895	-1.49181	0.383749	0.0136567	0.214251	1.43558	0.368191	5.59732	0.602508
PACSIN2	832.505	-0.0425081	0.108534	-0.391656	0.695312	0.941372	-0.122581	0.111639	-1.09802	0.272198	-0.341388	0.0962267	0.0836938	0.436	1.36407	0.458911	4.05459	0.576437
PACSIN3	124.883	0.146783	0.202815	0.723728	0.469233	0.877385	0.154786	0.280481	0.55186	0.581044	-0.394946	0.704518	0.191486	0.584637	0.868814	0.491736	1.53505	0.628215
PADI1	47.1954	-0.152772	0.246869	-0.618839	0.536023	0.899281	#N/A	#N/A	#N/A	#N/A	#N/A	#N/A	#N/A	#N/A	0.806582	0.489273	1.32968	0.39935
PADI2	636.041	0.176876	0.215433	0.821023	0.411633	0.859882	-0.533309	0.618803	-0.861841	0.388775	-1.74614	0.679521	0.0019108	0.0845351	1.88278	1.23855	2.86211	0.00306468
PADI3	21.0602	0.75456	0.382176	1.97438	0.0483387	0.524478	#N/A	#N/A	#N/A	#N/A	#N/A	#N/A	#N/A	#N/A	1.01304	0.750128	1.36809	0.932674
PADI4	12.2977	-0.000564474	0.280082	-0.00201539	0.998392	0.99987	-0.670672	0.638661	-1.05012	0.293662	-1.92242	0.58108	0.0169333	0.23416	0.922124	0.335964	2.53097	0.874944
PAEP	4.1522	0.354473	0.353327	1.00324	0.315743	NA	0.248233	0.558871	0.444169	0.656921	-0.847133	1.3436	0.307854	0.669601	1.33514	0.41532	4.29214	0.627585
PAF1	281.374	0.0633362	0.106304	0.595803	0.551307	0.902105	0.0589773	0.0735616	0.80174	0.422703	-0.0852008	0.203155	0.0596744	0.389218	3.20834	0.397823	25.8744	0.273722
PAFAH1B1	1317.77	0.227216	0.0976408	2.32706	0.0199619	0.402836	0.0572963	0.09138	0.627012	0.530652	-0.121805	0.236398	0.017145	0.234592	1.35953	0.30052	6.15042	0.690021
PAFAH1B2	1044.17	-0.0872212	0.0992388	-0.878902	0.379454	0.846977	-0.0566193	0.0520133	-1.08855	0.27635	-0.158564	0.0453249	0.378897	0.719992	1.5539	0.353201	6.83639	0.559809
PAFAH1B3	127.743	0.261164	0.145399	1.79619	0.072465	0.587225	0.264085	0.189958	1.39023	0.164458	-0.108225	0.636395	0.127951	0.506945	1.0954	0.415804	2.88575	0.853722
PAFAH2	248.393	-0.0191885	0.118751	-0.161586	0.871632	0.977459	-0.0230679	0.0694323	-0.332236	0.739711	-0.159153	0.113017	0.261802	0.639628	2.61037	1.00679	6.7681	0.0483958
PAG1	1011.82	0.155772	0.13953	1.11641	0.264248	0.77879	-4.55204e-05	0.150526	-0.000302409	0.999759	-0.29507	0.294979	0.117836	0.491727	0.59032	0.264574	1.31713	0.198006
PAGE2B	1.80526	0.0579094	0.303831	0.190597	0.848841	NA	-0.200832	0.265067	-0.757664	0.448652	-0.720353	0.31869	0.463119	0.766353	0.381842	0.0167327	8.71371	0.5463
PAH	45.806	0.327069	0.343187	0.953036	0.340572	0.824363	#N/A	#N/A	#N/A	#N/A	#N/A	#N/A	#N/A	#N/A	0.876054	0.587568	1.30618	0.516136
PAICS	1438.25	-0.146832	0.135123	-1.08666	0.277187	0.788136	-0.108297	0.0790898	-1.3693	0.170907	-0.26331	0.0467158	0.396883	0.731075	0.754443	0.320687	1.77489	0.518575
PAIP1	572.747	-0.016263	0.106251	-0.153062	0.878349	0.979452	-0.0339353	0.0610221	-0.556115	0.578132	-0.153536	0.0856658	0.977107	0.989865	2.31553	0.485433	11.0451	0.292193
PAIP2	368.998	-0.0169045	0.100578	-0.168074	0.866525	0.976243	-0.0222955	0.0495489	-0.44997	0.652732	-0.11941	0.0748185	0.615079	0.844462	0.529863	0.0823745	3.40828	0.503631
PAIP2B	132.32	0.130564	0.127841	1.0213	0.307112	0.808005	0.045917	0.0981148	0.467993	0.63979	-0.146384	0.238218	0.175675	0.567502	1.53427	0.632111	3.72401	0.344084
PAK1	842.11	0.0186255	0.0950022	0.196054	0.844568	0.972026	0.00791718	0.0496626	0.159419	0.873338	-0.0894197	0.105254	0.834751	0.934359	2.77014	0.644573	11.905	0.170804
PAK1IP1	165.575	-0.0812849	0.130626	-0.62227	0.533764	0.898098	0.0566007	0.154982	0.365208	0.714956	-0.247158	0.36036	0.204629	0.597849	0.515044	0.17279	1.53522	0.233776
PAK2	1410.02	-0.202958	0.0883959	-2.29601	0.0216753	0.411227	-0.129537	0.0433852	-2.98573	0.00282899	-0.21457	-0.0445033	0.0943163	0.452538	0.188923	0.0301844	1.18246	0.0749362
PAK3	34.3076	0.0599789	0.17137	0.349996	0.726342	0.947581	0.0636894	0.147642	0.431378	0.666193	-0.225683	0.353062	0.0789353	0.429733	1.38168	0.58553	3.26036	0.460476
PAK4	569.496	0.0276129	0.11374	0.242771	0.808182	0.965018	0.0212086	0.103504	0.204907	0.837645	-0.181655	0.224072	0.439886	0.754951	2.04296	0.57484	7.2606	0.269506
PAK6	37.986	0.0241649	0.146574	0.164865	0.86905	0.976915	-0.0680597	0.119911	-0.567584	0.570318	-0.303082	0.166962	0.826345	0.930994	0.686706	0.267324	1.76402	0.434915
PAK6-AS1	4.15122	-0.161009	0.233347	-0.689999	0.490195	NA	-0.244933	0.202205	-1.21131	0.225775	-0.641247	0.15138	0.507736	0.791116	#N/A	#N/A	#N/A	#N/A
PALB2	297.107	-0.0793357	0.118844	-0.667562	0.504413	0.888805	-0.0589285	0.0535922	-1.09957	0.271518	-0.163967	0.0461102	0.223164	0.61104	0.818802	0.239004	2.80513	0.750332
PALD1	489.354	-0.148576	0.16351	-0.908663	0.363528	0.836334	-0.162869	0.130171	-1.25119	0.210865	-0.417999	0.0922618	0.215991	0.605367	0.604298	0.390898	0.934196	0.0234376
PALLD	1353.79	0.157752	0.115551	1.36522	0.172185	0.70869	-0.0791015	0.380982	-0.207625	0.835522	-0.825813	0.66761	0.00351207	0.116346	1.44079	0.749393	2.77008	0.27353
PALM	72.289	0.152646	0.147514	1.03479	0.300768	0.804771	#N/A	#N/A	#N/A	#N/A	#N/A	#N/A	#N/A	#N/A	1.2303	0.704671	2.14799	0.466051
PALM3	40.1617	0.0882251	0.234446	0.376312	0.706685	0.944059	#N/A	#N/A	#N/A	#N/A	#N/A	#N/A	#N/A	#N/A	0.71533	0.369949	1.38315	0.319345
PALMD	55.9726	0.132242	0.180323	0.733361	0.463338	0.875313	0.0697095	0.166451	0.4188	0.675362	-0.256528	0.395947	0.355374	0.702224	1.21198	0.663571	2.21362	0.531612
PALS1	530.465	0.0323258	0.111339	0.290338	0.771557	0.957195	-0.0020192	0.0592433	-0.0340832	0.972811	-0.118134	0.114095	0.748617	0.900059	2.16923	0.564981	8.32869	0.259256
PALS2	246.134	0.013289	0.184806	0.0719076	0.942675	0.990431	-0.0931591	0.399148	-0.233395	0.815455	-0.875475	0.689156	0.0088512	0.176795	1.38718	0.707991	2.71794	0.340242
PAM	873.897	0.0540807	0.152501	0.354624	0.722871	0.947257	-0.00053462	0.0826806	-0.00646609	0.994841	-0.162586	0.161516	0.738293	0.895111	1.37455	0.659401	2.86531	0.39597
PAM16	106.664	-0.293696	0.131478	-2.2338	0.0254962	0.434392	-0.130797	0.0770803	-1.69689	0.0897174	-0.281871	0.0202778	0.148122	0.531365	0.561934	0.228276	1.38329	0.209833
PAMR1	63.6793	0.141283	0.17284	0.817417	0.41369	0.859882	0.047345	0.111069	0.426268	0.669912	-0.170345	0.265035	0.584779	0.831235	0.659622	0.309801	1.40445	0.280541
PAN2	725.961	0.187613	0.128329	1.46197	0.143749	0.68597	0.0460327	0.0561673	0.819565	0.412464	-0.0640531	0.156119	0.704809	0.882189	0.88084	0.303393	2.55734	0.815516
PAN3	1418.64	-0.178631	0.12612	-1.41636	0.15667	0.693601	-0.0841661	0.0869678	-0.967784	0.333152	-0.25462	0.0862878	0.186913	0.579729	0.288967	0.104531	0.798824	0.0167151
PANK1	311.1	0.0805069	0.126136	0.638253	0.523309	0.894518	0.0366307	0.0881366	0.415613	0.677693	-0.136114	0.209375	0.953024	0.97914	0.772779	0.332036	1.79856	0.549805
PANK2	674.564	0.0919056	0.105439	0.87165	0.383399	0.848357	0.0361466	0.08146	0.443734	0.657235	-0.123512	0.195805	0.380766	0.721168	0.432296	0.151528	1.2333	0.116899
PANK3	1956.96	-0.141032	0.116202	-1.21368	0.224871	0.751564	-0.109206	0.0700857	-1.55817	0.119192	-0.246571	0.0281597	0.0739927	0.421101	1.12743	0.374861	3.39085	0.830947
PANK4	242.066	0.0298809	0.117639	0.254004	0.799492	0.963693	0.0456104	0.161732	0.282012	0.777934	-0.271379	0.362599	0.0346465	0.312029	0.887879	0.137314	5.74108	0.900626
PANX1	289.417	0.0966209	0.157319	0.614172	0.539102	0.899671	0.0284019	0.0663635	0.427975	0.668669	-0.101668	0.158472	0.954733	0.979922	0.49976	0.158824	1.57255	0.235643
PANX2	11.7659	0.546853	0.235995	2.31722	0.0204917	0.404202	0.399023	0.198765	2.00751	0.0446953	0.00945075	0.788596	0.177018	0.569178	0.464842	0.139958	1.54388	0.210996
PAOX	71.1529	0.266163	0.133363	1.99578	0.0459583	0.516713	0.0737936	0.170075	0.433889	0.664369	-0.259547	0.407134	0.00876772	0.176323	3.15074	0.349177	28.4301	0.30654
PAPLN	392.103	0.261381	0.132794	1.96833	0.0490305	0.528667	0.1675	0.0975674	1.71676	0.086023	-0.0237288	0.358728	0.124112	0.501331	0.562565	0.316557	0.999754	0.049902
PAPOLA	2686.4	-0.0408309	0.0927322	-0.44031	0.659713	0.933966	-0.0268608	0.0476817	-0.563336	0.573206	-0.120315	0.0665935	0.313796	0.674486	0.65044	0.144349	2.93089	0.575497
PAPOLG	284.083	0.0411924	0.101336	0.406493	0.68438	0.938971	0.00107934	0.0498354	0.021658	0.982721	-0.0965963	0.098755	0.835713	0.934963	0.400454	0.027442	5.84372	0.503399
PAPPA	258.491	-0.0246602	0.189313	-0.130261	0.89636	0.983128	-0.0269137	0.12072	-0.222943	0.82358	-0.263521	0.209693	0.724334	0.889644	0.75631	0.48715	1.17419	0.213319
PAPPA2	27.9404	-0.406989	0.299217	-1.36018	0.173773	0.710105	-0.549032	0.423972	-1.29497	0.19533	-1.38	0.281938	0.0141204	0.218019	1.61252	0.95798	2.71428	0.0721158
PAPSS1	306.901	0.0478855	0.0934198	0.512584	0.608242	0.921041	-0.126025	0.133585	-0.943409	0.345471	-0.387847	0.135797	0.0340716	0.310914	1.38735	0.374191	5.14377	0.62435
PAPSS2	726.742	0.0682355	0.136009	0.501698	0.61588	0.922672	-0.154506	0.250342	-0.617179	0.537117	-0.645166	0.336155	0.0430338	0.342121	1.45008	0.800167	2.62786	0.220557
PAQR3	296.471	0.0670755	0.105005	0.638785	0.522963	0.89438	-0.10639	0.136651	-0.778553	0.436243	-0.374222	0.161441	0.0818085	0.433369	0.751474	0.212461	2.65797	0.657557
PAQR4	262.766	-0.123898	0.166868	-0.742495	0.457788	0.874463	-0.0725791	0.105374	-0.688774	0.490966	-0.279109	0.133951	0.165586	0.555191	0.841327	0.401394	1.76343	0.647247
PAQR5	304.014	-0.0721319	0.124265	-0.580471	0.561597	0.905752	-0.389169	0.464467	-0.837884	0.402096	-1.29951	0.521169	3.03e-07	0.000585754	0.743581	0.375185	1.4737	0.395939
PAQR6	64.8536	0.266392	0.189786	1.40364	0.160425	0.695467	0.0841009	0.0968597	0.868276	0.385243	-0.105741	0.273943	0.0999724	0.464243	0.338041	0.104397	1.09459	0.0704193
PAQR7	92.9948	0.210935	0.128726	1.63864	0.101289	0.639985	0.0995267	0.0804427	1.23724	0.215999	-0.0581381	0.257191	0.519839	0.797356	0.742827	0.215662	2.5586	0.637542
PAQR8	697.215	0.174713	0.166918	1.0467	0.295239	0.802698	0.0879949	0.107658	0.817356	0.413725	-0.123011	0.299001	0.659616	0.862105	0.89094	0.4607	1.72297	0.731468
PARAIL	186.543	0.0207614	0.173391	0.119737	0.904691	0.984727	-0.0229576	0.0760819	-0.301749	0.762844	-0.172075	0.12616	0.759165	0.904096	#N/A	#N/A	#N/A	#N/A
PARD3	665.891	-0.111416	0.100561	-1.10794	0.267889	0.781456	-0.081669	0.0542797	-1.5046	0.132428	-0.188055	0.0247172	0.587616	0.832043	1.99956	0.49747	8.03715	0.328939
PARD3-DT	1.42175	0.564829	0.281311	2.00785	0.0446594	NA	0.47306	0.243185	1.94527	0.0517422	-0.00357279	0.949693	0.441031	0.754994	#N/A	#N/A	#N/A	#N/A
PARD3B	538.614	0.225882	0.0961459	2.34937	0.0188054	0.397169	-0.0249196	0.256419	-0.0971832	0.922581	-0.527491	0.477652	0.010765	0.195313	1.30993	0.520238	3.29833	0.56664
PARD6A	28.9068	-0.0163967	0.142202	-0.115305	0.908203	0.985551	0.0213908	0.164569	0.129981	0.896582	-0.301159	0.343941	0.4127	0.738184	0.494888	0.105322	2.3254	0.37292
PARD6B	421.158	-0.0572378	0.149782	-0.38214	0.702358	0.943837	0.0660008	0.202959	0.325193	0.745035	-0.331792	0.463793	0.20014	0.595113	0.629843	0.279448	1.41959	0.264876
PARD6G	86.5252	0.246977	0.164806	1.49859	0.133979	0.681089	0.121617	0.0797712	1.52458	0.127365	-0.0347314	0.277966	0.562964	0.819628	0.865642	0.283745	2.64088	0.799856
PARD6G-AS1	32.0219	0.218975	0.261387	0.83774	0.402177	0.857696	0.0881811	0.097624	0.903273	0.366381	-0.103158	0.279521	0.637043	0.851487	#N/A	#N/A	#N/A	#N/A
PARG	361.093	-0.0756741	0.094848	-0.797846	0.42496	0.863646	-0.0338954	0.0510191	-0.664368	0.506455	-0.133891	0.0661002	0.515314	0.794863	0.333959	0.0525685	2.12159	0.244985
PARK7	566.708	-0.0789284	0.111583	-0.707351	0.479348	0.880536	0.0430524	0.0990622	0.434599	0.663853	-0.151106	0.237211	0.221907	0.61016	1.38101	0.376318	5.06803	0.626509
PARL	289.373	-0.113539	0.097569	-1.16368	0.244554	0.764126	-0.0498483	0.0560588	-0.889215	0.373888	-0.159722	0.0600249	0.178692	0.571697	1.09316	0.142326	8.39615	0.93176
PARM1	1646.99	-0.0553745	0.183433	-0.301879	0.762744	0.95515	-0.109292	0.130358	-0.838401	0.401806	-0.364788	0.146204	0.109193	0.477938	1.62801	0.882137	3.00453	0.119034
PARN	526.899	0.0140668	0.104917	0.134075	0.893343	0.982253	0.00302582	0.0443933	0.0681595	0.945659	-0.0839834	0.090035	0.331357	0.686824	4.31151	0.895412	20.7604	0.0684234
PARP1	988.918	0.0846637	0.112669	0.751438	0.452389	0.873645	-0.00741745	0.0644413	-0.115104	0.908363	-0.13372	0.118885	0.683343	0.872372	1.29833	0.405742	4.15453	0.659977
PARP10	690.903	0.178126	0.137561	1.29489	0.195359	0.731337	0.122448	0.0886866	1.38069	0.167375	-0.0513741	0.296271	0.767539	0.908276	1.51971	0.513399	4.49847	0.449731
PARP11	176.771	0.0363113	0.120975	0.300156	0.764058	0.955212	0.00584247	0.0766507	0.076222	0.939242	-0.14439	0.156075	0.815501	0.927147	1.21748	0.586486	2.52734	0.597461
PARP12	649.07	0.0386359	0.116164	0.332598	0.739438	0.950625	0.0068965	0.0749607	0.0920017	0.926697	-0.140024	0.153817	0.598339	0.837027	1.33259	0.478752	3.7092	0.58251
PARP14	2472.46	0.101482	0.117045	0.867031	0.385925	0.849025	0.0433495	0.0877155	0.494206	0.621161	-0.12857	0.215269	0.661248	0.862595	0.698937	0.287278	1.70049	0.429756
PARP15	133.97	0.640869	0.182627	3.50917	0.000449501	0.0688179	#N/A	#N/A	#N/A	#N/A	#N/A	#N/A	#N/A	#N/A	0.775096	0.346576	1.73345	0.535005
PARP16	104.994	0.00167602	0.100688	0.0166456	0.986719	0.997226	-0.0504555	0.104533	-0.482675	0.629327	-0.255337	0.154426	0.266426	0.643	1.80734	0.478689	6.82378	0.382588
PARP2	1205	-0.148049	0.114014	-1.29852	0.194107	0.730057	-0.0826912	0.0872786	-0.94744	0.343414	-0.253754	0.0883716	0.299543	0.664828	2.46014	0.682066	8.87346	0.169015
PARP3	185.56	0.0259721	0.119668	0.217036	0.828181	0.969845	-0.0160145	0.0774915	-0.206661	0.836275	-0.167895	0.135866	0.666145	0.865036	2.87077	1.15766	7.11895	0.0228515
PARP4	2529.95	-0.259629	0.114157	-2.27432	0.0229468	0.416172	-0.137173	0.0701898	-1.95432	0.050664	-0.274743	0.000396488	0.193595	0.587298	0.749302	0.375015	1.49715	0.413795
PARP6	504.44	0.0928199	0.132079	0.702758	0.482207	0.881291	0.0649068	0.142666	0.454957	0.64914	-0.214713	0.344526	0.30888	0.670208	1.28066	0.647852	2.53159	0.476789
PARP8	499.265	0.0115498	0.125021	0.0923831	0.926394	0.988834	-0.229287	0.196684	-1.16577	0.243709	-0.614781	0.156206	0.365942	0.710844	0.814348	0.35527	1.86665	0.627506
PARP9	813.048	0.112596	0.122375	0.920084	0.357529	0.832335	0.0488101	0.080763	0.604362	0.545603	-0.109482	0.207103	0.630446	0.848912	0.603309	0.227355	1.60094	0.310171
PARPBP	187.705	0.00484423	0.147327	0.0328809	0.97377	0.995896	-0.0306055	0.091725	-0.333666	0.738632	-0.210383	0.149172	0.903003	0.959425	0.744033	0.283743	1.95101	0.547751
PARS2	80.9775	-0.0245855	0.113501	-0.216611	0.828512	0.969845	-0.0558726	0.0711956	-0.784776	0.432585	-0.195413	0.0836683	0.582747	0.830039	0.496102	0.111983	2.1978	0.355985
PART1	27.675	0.197039	0.26572	0.74153	0.458372	0.874494	0.0195939	0.161169	0.121574	0.903237	-0.296292	0.33548	0.0720002	0.414962	#N/A	#N/A	#N/A	#N/A
PARVA	1014.33	0.122464	0.0968008	1.26512	0.20583	0.737572	0.046068	0.0487167	0.945631	0.344337	-0.0494149	0.141551	0.701433	0.880781	0.756163	0.245224	2.33167	0.626635
PARVB	221.551	-0.176897	0.138821	-1.27428	0.202563	0.735506	-0.159075	0.113569	-1.40069	0.161308	-0.381667	0.0635168	0.567738	0.822259	0.859338	0.498586	1.48111	0.585217
PARVG	161.115	0.21412	0.133117	1.60852	0.107722	0.650241	-0.158004	0.283742	-0.556858	0.577624	-0.714128	0.39812	0.0613076	0.392237	1.15321	0.546179	2.4349	0.708527
PASK	448.1	-0.0353018	0.147601	-0.239171	0.810973	0.965554	-0.0406592	0.0603435	-0.673796	0.500441	-0.15893	0.0776119	0.776692	0.912592	0.38544	0.122002	1.21772	0.1043
PATJ	2026.66	0.117917	0.12447	0.947358	0.343456	0.826063	0.055581	0.0782215	0.710559	0.477357	-0.0977303	0.208892	0.52139	0.798424	1.09756	0.436345	2.76074	0.843204
PATL1	748.932	0.0497151	0.102534	0.484864	0.627773	0.924993	-0.0548471	0.155816	-0.352	0.724839	-0.360241	0.250546	0.0629854	0.396775	0.564158	0.18495	1.72086	0.31442
PATL2	58.3552	0.246368	0.164697	1.49589	0.134683	0.681089	0.120363	0.1154	1.04301	0.296945	-0.105817	0.346543	0.74357	0.898124	0.669359	0.167033	2.68236	0.570848
PATZ1	419.39	0.0656123	0.122009	0.537767	0.590738	0.917275	0.0167031	0.135235	0.123512	0.901702	-0.248352	0.281758	0.0868155	0.439918	0.703436	0.215623	2.29485	0.559833
PAWR	1514.25	0.0692832	0.115073	0.60208	0.547121	0.901532	0.0250637	0.0607069	0.412864	0.679706	-0.0939197	0.144047	0.973229	0.988544	0.626511	0.240748	1.6304	0.33795
PAX4	4.78692	-0.686473	0.421969	-1.62683	0.103773	NA	#N/A	#N/A	#N/A	#N/A	#N/A	#N/A	#N/A	#N/A	1.47032	0.458194	4.71819	0.516986
PAX5	72.0006	0.198841	0.2852	0.697199	0.485678	0.881977	#N/A	#N/A	#N/A	#N/A	#N/A	#N/A	#N/A	#N/A	0.86334	0.568715	1.3106	0.490218
PAX6	33.1775	0.0504983	0.172607	0.292563	0.769856	0.957062	-0.00816354	0.117315	-0.0695866	0.944523	-0.238096	0.221769	0.747645	0.899909	1.66696	0.962221	2.88787	0.0683629
PAX8	193.471	-0.154959	0.205231	-0.755047	0.450221	0.873029	-0.219721	0.181375	-1.21142	0.225735	-0.57521	0.135768	0.359725	0.705084	1.89865	0.962788	3.74421	0.0642401
PAX8-AS1	714.871	0.0974898	0.28751	0.339083	0.734547	0.949201	0.0306124	0.246532	0.124172	0.901179	-0.452581	0.513805	0.817033	0.927578	#N/A	#N/A	#N/A	#N/A
PAX9	19.2316	0.404139	0.26134	1.54641	0.122005	0.669383	#N/A	#N/A	#N/A	#N/A	#N/A	#N/A	#N/A	#N/A	1.14911	0.71529	1.84605	0.56553
PAXBP1	822.276	0.0395276	0.13038	0.303171	0.761759	0.954842	0.0176349	0.0573611	0.307436	0.758511	-0.0947909	0.130061	0.537811	0.805831	0.884088	0.270469	2.88984	0.838455
PAXBP1-AS1	78.8358	0.0254407	0.155167	0.163957	0.869765	0.97697	-0.105548	0.203389	-0.518944	0.6038	-0.504184	0.293088	0.0199955	0.252437	#N/A	#N/A	#N/A	#N/A
PAXIP1	377.395	0.0259329	0.116074	0.223416	0.823211	0.968762	-0.0245786	0.0583834	-0.420986	0.673766	-0.139008	0.0898507	0.856595	0.941966	0.534928	0.167395	1.70942	0.291218
PAXIP1-DT	143.299	-0.0470934	0.144282	-0.326398	0.744123	0.952245	-0.0502064	0.0909341	-0.552118	0.580867	-0.228434	0.128021	0.452905	0.761727	#N/A	#N/A	#N/A	#N/A
PAXX	241.032	0.0793985	0.139189	0.570437	0.568382	0.907861	0.118477	0.134963	0.877847	0.380027	-0.146046	0.383	0.271013	0.645748	0.334129	0.0550748	2.0271	0.233351
PBDC1	164.693	-0.0886127	0.106138	-0.83488	0.403785	0.857871	-0.042409	0.0702708	-0.603508	0.546171	-0.180137	0.0953193	0.846275	0.939028	1.44041	0.514605	4.03178	0.487122
PBK	108.31	-0.0434547	0.175608	-0.247454	0.804557	0.964454	-0.183928	0.225517	-0.815582	0.414739	-0.625934	0.258078	0.0397925	0.330498	1.1613	0.534828	2.52158	0.705424
PBLD	307.256	0.367699	0.15188	2.42099	0.0154785	0.374981	0.170456	0.182543	0.933786	0.350414	-0.187322	0.528235	0.0200931	0.252749	1.54408	0.858296	2.7778	0.147072
PBRM1	1168.04	-0.0474607	0.0995384	-0.476808	0.633499	0.926003	-0.0375669	0.0422107	-0.889985	0.373474	-0.120298	0.0451645	0.182445	0.575594	0.277424	0.0629308	1.223	0.0902641
PBX1	753.113	0.206595	0.131696	1.56872	0.116713	0.662496	0.0927887	0.0899291	1.0318	0.302167	-0.0834692	0.269047	0.741409	0.896988	1.11215	0.582793	2.12233	0.747155
PBX2	620.02	0.0239255	0.0956186	0.250218	0.802419	0.963878	0.0142971	0.0738941	0.193481	0.846582	-0.130533	0.159127	0.589789	0.833259	1.51761	0.37305	6.17379	0.560125
PBX3	156.911	0.172364	0.120717	1.42783	0.153341	0.690608	-0.133676	0.262812	-0.508637	0.611007	-0.648778	0.381426	0.0132315	0.212493	1.10935	0.551623	2.23098	0.77096
PBX4	70.5617	0.0478325	0.17812	0.268541	0.788283	0.961213	0.00793715	0.0980594	0.0809423	0.935488	-0.184256	0.20013	0.889829	0.954031	0.767255	0.223424	2.63481	0.673839
PBXIP1	552.108	0.143726	0.119533	1.20239	0.229212	0.755626	0.0242104	0.0895824	0.270259	0.786961	-0.151368	0.199789	0.419247	0.74134	1.53079	0.581894	4.02703	0.388262
PC	174.82	-0.122936	0.131495	-0.934914	0.349832	0.827972	-0.0882956	0.148755	-0.593563	0.552804	-0.379851	0.203259	0.146384	0.528519	0.915861	0.43014	1.95007	0.819697
PCAT1	21.4513	0.393531	0.223464	1.76105	0.0782303	0.599923	#N/A	#N/A	#N/A	#N/A	#N/A	#N/A	#N/A	#N/A	#N/A	#N/A	#N/A	#N/A
PCAT19	32.8834	0.288616	0.167285	1.72529	0.0844745	0.609994	0.15165	0.123017	1.23276	0.217666	-0.0894586	0.392759	0.466253	0.768288	#N/A	#N/A	#N/A	#N/A
PCAT6	14.7401	0.233168	0.182002	1.28113	0.200148	0.734445	0.195154	0.149116	1.30874	0.190623	-0.0971082	0.487416	0.129148	0.507516	#N/A	#N/A	#N/A	#N/A
PCBD1	413.476	-0.215328	0.122062	-1.76409	0.0777162	0.599451	-0.00875905	0.140759	-0.0622273	0.950382	-0.284642	0.267123	0.0195306	0.250425	1.50037	0.499817	4.50385	0.469435
PCBD2	209.843	-0.0427373	0.107481	-0.397627	0.690905	0.939951	-0.0305741	0.0622135	-0.491439	0.623116	-0.15251	0.091362	0.766851	0.908208	1.48681	0.427411	5.17207	0.532901
PCBP1	1052.2	0.0696344	0.106764	0.652226	0.514255	0.891242	0.0318761	0.0548245	0.58142	0.560957	-0.075578	0.13933	0.618212	0.845702	1.43203	0.313013	6.5515	0.643474
PCBP1-AS1	227.46	0.246727	0.0991631	2.48809	0.012843	0.350795	0.0569154	0.0597132	0.953146	0.340516	-0.0601204	0.173951	0.081833	0.433369	#N/A	#N/A	#N/A	#N/A
PCBP2	2834.83	0.0723897	0.100224	0.722279	0.470123	0.877385	0.0380768	0.111905	0.340261	0.73366	-0.181253	0.257406	0.0163376	0.229739	0.406364	0.0915944	1.80285	0.236162
PCBP3	73.8005	-0.259916	0.155383	-1.67274	0.0943779	0.630921	-0.244716	0.127899	-1.91335	0.0557034	-0.495393	0.00596201	0.379216	0.720117	0.554164	0.261734	1.17332	0.122992
PCBP4	250.371	-0.0348388	0.113183	-0.307809	0.758227	0.954299	-0.0690893	0.0674095	-1.02492	0.305401	-0.20121	0.0630309	0.25148	0.632484	0.902372	0.322521	2.52472	0.844848
PCCA	745.553	-0.18329	0.178825	-1.02497	0.305379	0.806526	#N/A	#N/A	#N/A	#N/A	#N/A	#N/A	#N/A	#N/A	1.37995	0.827823	2.30033	0.216749
PCCB	279.355	-0.127932	0.116964	-1.09377	0.274055	0.7857	-0.0682193	0.0683077	-0.998707	0.317937	-0.2021	0.0656612	0.758069	0.903481	3.02785	0.99696	9.19586	0.0506312
PCDH1	1156.01	-0.164804	0.146133	-1.12776	0.25942	0.773316	-0.0834979	0.0811124	-1.02941	0.303287	-0.242475	0.0754794	0.658256	0.861418	1.70958	0.650991	4.48957	0.276342
PCDH12	155.621	0.0920174	0.151918	0.605704	0.544711	0.901438	0.0239109	0.0841498	0.284147	0.776298	-0.14102	0.188841	0.622023	0.846572	0.68385	0.270988	1.72573	0.421033
PCDH17	208.736	0.13242	0.163668	0.809073	0.418473	0.862299	0.0464909	0.111535	0.416828	0.676804	-0.172114	0.265096	0.767768	0.908276	0.789034	0.428119	1.45421	0.447513
PCDH18	463.603	0.0150674	0.155908	0.0966426	0.92301	0.988834	-0.00705828	0.0936378	-0.0753785	0.939914	-0.190585	0.176468	0.846837	0.939058	0.567681	0.294518	1.0942	0.0908207
PCDH19	119.867	-0.809356	0.3033	-2.6685	0.00761903	0.296278	#N/A	#N/A	#N/A	#N/A	#N/A	#N/A	#N/A	#N/A	0.90023	0.605296	1.33887	0.603773
PCDH7	263.469	0.223008	0.214107	1.04157	0.297609	0.802698	0.143852	0.127231	1.13064	0.258208	-0.105516	0.393219	0.929303	0.968897	1.17599	0.723504	1.91145	0.51306
PCDH9	50.7675	0.467963	0.227399	2.0579	0.0396002	0.49645	0.441835	0.168002	2.62995	0.00853986	0.112558	0.771112	0.0769356	0.42699	1.23966	0.701002	2.19223	0.460138
PCDHA10	25.8872	-0.25718	0.345799	-0.743728	0.457041	0.874463	-0.181156	0.39896	-0.454071	0.649777	-0.963103	0.60079	0.450491	0.76006	0.50376	0.221543	1.14548	0.101861
PCDHA4	31.035	-0.68656	0.371769	-1.84674	0.0647855	0.57414	#N/A	#N/A	#N/A	#N/A	#N/A	#N/A	#N/A	#N/A	0.649614	0.374551	1.12668	0.12468
PCDHAC1	10.6729	0.073354	0.313098	0.234284	0.814764	0.966892	-0.51397	0.644228	-0.797807	0.424982	-1.77663	0.748694	0.0912773	0.4483	0.443493	0.175235	1.12241	0.0861229
PCDHB10	25.3505	0.00122544	0.214968	0.00570057	0.995452	0.999424	-0.0711001	0.237889	-0.298879	0.765032	-0.537354	0.395154	0.314945	0.67557	1.02177	0.423233	2.46674	0.961809
PCDHB11	30.7922	0.592104	0.222751	2.65815	0.0078572	0.299347	0.330518	0.250047	1.32182	0.186227	-0.159566	0.820602	0.00910937	0.179459	0.986985	0.499399	1.95062	0.969934
PCDHB12	23.2445	0.135888	0.195787	0.694063	0.487643	0.882369	0.00404497	0.267561	0.015118	0.987938	-0.520365	0.528455	0.207691	0.598921	0.856836	0.34846	2.1069	0.736432
PCDHB13	63.6168	0.480525	0.234591	2.04835	0.0405256	0.498553	#N/A	#N/A	#N/A	#N/A	#N/A	#N/A	#N/A	#N/A	0.814981	0.44024	1.50871	0.514969
PCDHB14	86.7904	0.280445	0.208398	1.34572	0.178394	0.714884	0.0932372	0.132775	0.702219	0.482542	-0.166997	0.353471	0.521782	0.798424	1.59372	0.699127	3.63304	0.267601
PCDHB15	40.5968	-0.0212408	0.190348	-0.11159	0.911149	0.986427	-0.0440773	0.111433	-0.395551	0.692436	-0.262481	0.174327	0.672491	0.868001	1.15876	0.449992	2.98387	0.76012
PCDHB2	19.6037	0.357231	0.236902	1.50793	0.131574	0.679466	#N/A	#N/A	#N/A	#N/A	#N/A	#N/A	#N/A	#N/A	1.84179	1.01564	3.33996	0.0443178
PCDHB3	17.1887	0.15891	0.247085	0.64314	0.520133	0.893801	#N/A	#N/A	#N/A	#N/A	#N/A	#N/A	#N/A	#N/A	1.22291	0.530024	2.82158	0.637111
PCDHB4	17.5763	0.142186	0.25446	0.558776	0.576314	0.912002	-0.0298601	0.270624	-0.110338	0.912142	-0.560274	0.500554	0.277386	0.650834	0.971531	0.472617	1.99712	0.937385
PCDHB5	9.52966	0.440967	0.265715	1.65955	0.0970053	0.632328	0.143021	0.272058	0.525703	0.599095	-0.390202	0.676245	0.0661511	0.402644	1.33069	0.452386	3.91421	0.603761
PCDHB7	11.3084	0.32896	0.262878	1.25138	0.210796	0.743522	-0.123319	0.362516	-0.340176	0.733724	-0.833838	0.587199	0.127671	0.506932	1.63671	0.526085	5.09198	0.394876
PCDHB8	12.7526	0.696246	0.329051	2.11592	0.0343515	0.476187	#N/A	#N/A	#N/A	#N/A	#N/A	#N/A	#N/A	#N/A	1.07553	0.553229	2.09095	0.830016
PCDHB9	39.2527	0.0450303	0.256168	0.175784	0.860464	0.974686	-0.0226926	0.199964	-0.113483	0.909647	-0.414615	0.36923	0.971689	0.988202	0.913666	0.519293	1.60754	0.754118
PCDHGA1	24.92	0.315096	0.195298	1.61341	0.106656	0.647762	0.197525	0.1321	1.49527	0.134844	-0.0613863	0.456437	0.330517	0.686004	1.19499	0.496769	2.87456	0.690809
PCDHGA10	92.4175	-0.132695	0.187779	-0.706657	0.47978	0.880556	-0.147586	0.155012	-0.952093	0.34105	-0.451403	0.156232	0.25987	0.637589	0.804064	0.532282	1.21462	0.300128
PCDHGA11	57.4748	0.210138	0.168792	1.24496	0.213148	0.745022	0.0709127	0.148377	0.477922	0.632706	-0.219901	0.361726	0.254778	0.634378	0.867084	0.421653	1.78306	0.698221
PCDHGA12	42.3699	0.135703	0.177358	0.765137	0.44419	0.871423	0.0583694	0.107133	0.544831	0.585869	-0.151607	0.268346	0.960641	0.982886	0.968774	0.36659	2.56014	0.948983
PCDHGA2	24.022	0.196735	0.192979	1.01947	0.307982	0.808196	0.0391162	0.259942	0.150481	0.880385	-0.47036	0.548592	0.10509	0.471958	1.25258	0.465875	3.36777	0.65539
PCDHGA3	14.1523	0.371291	0.207679	1.78781	0.0738063	0.589683	0.192651	0.138921	1.38676	0.165514	-0.0796297	0.464931	0.247909	0.630152	0.618562	0.128311	2.98197	0.549473
PCDHGA4	27.2546	0.58581	0.188354	3.11016	0.00186984	0.1461	0.495992	0.155374	3.19224	0.00141174	0.191464	0.800519	0.0126849	0.209401	0.719936	0.29229	1.77326	0.474939
PCDHGA5	38.7537	0.353477	0.178306	1.98242	0.0474325	0.522162	0.249367	0.144016	1.73152	0.0833594	-0.0328999	0.531634	0.43184	0.750459	1.5082	0.721137	3.15427	0.275039
PCDHGA6	56.0285	0.359862	0.182098	1.9762	0.0481323	0.524478	0.282191	0.138042	2.04424	0.0409303	0.011633	0.552748	0.319418	0.678295	1.46153	0.696122	3.06852	0.315969
PCDHGA7	44.6497	0.473044	0.207723	2.27728	0.0227693	0.415311	#N/A	#N/A	#N/A	#N/A	#N/A	#N/A	#N/A	#N/A	1.43337	0.805221	2.55154	0.221081
PCDHGA8	31.5394	0.142931	0.206856	0.690969	0.489585	0.883226	0.195651	0.152336	1.28434	0.199023	-0.102922	0.494223	0.559027	0.81752	3.03707	1.40451	6.56725	0.00475368
PCDHGA9	41.4881	0.278009	0.169878	1.63652	0.101731	0.639985	0.153785	0.124672	1.23351	0.217385	-0.0905685	0.398138	0.922534	0.96602	1.59496	0.765	3.32535	0.212997
PCDHGB1	23.8572	0.600522	0.226469	2.65167	0.0080094	0.300335	#N/A	#N/A	#N/A	#N/A	#N/A	#N/A	#N/A	#N/A	0.77031	0.322914	1.83757	0.556328
PCDHGB2	46.945	0.288646	0.182605	1.58071	0.113945	0.658558	0.206041	0.158845	1.29712	0.194589	-0.105289	0.51737	0.3597	0.705084	1.96489	1.12994	3.41681	0.0167237
PCDHGB3	38.2345	0.400446	0.192395	2.08137	0.0373996	0.488832	0.285136	0.147018	1.93946	0.0524449	-0.00301395	0.573285	0.25082	0.632066	1.89497	0.909737	3.94718	0.0877679
PCDHGB4	33.9313	0.311686	0.197097	1.58139	0.11379	0.658558	0.167058	0.161243	1.03606	0.300172	-0.148972	0.483088	0.194348	0.588267	2.33991	1.41795	3.86133	0.00087978
PCDHGB6	51.1497	0.331465	0.18517	1.79005	0.0734451	0.589683	0.183171	0.127243	1.43954	0.149998	-0.0662203	0.432563	0.494863	0.785041	1.22783	0.725059	2.07925	0.445042
PCDHGB7	59.9364	0.184802	0.168268	1.09826	0.27209	0.784423	0.111898	0.106237	1.05328	0.292211	-0.0963231	0.320119	0.908472	0.960806	0.69161	0.315654	1.51534	0.356854
PCDHGC3	126.487	-0.000627994	0.165745	-0.00378891	0.996977	0.99987	-0.0192995	0.0961114	-0.200803	0.840853	-0.207674	0.169075	0.399209	0.732547	1.03182	0.529014	2.01253	0.926775
PCDHGC4	27.5198	0.246072	0.215968	1.13939	0.25454	0.770112	0.124826	0.108918	1.14606	0.251771	-0.0886487	0.3383	0.746552	0.899538	0.671711	0.18445	2.44617	0.546212
PCDHGC5	24.3995	0.146305	0.198604	0.736668	0.461324	0.875089	0.132963	0.107873	1.23259	0.217728	-0.0784639	0.344391	0.312237	0.673033	1.12649	0.305739	4.15051	0.857937
PCED1A	382.981	0.301099	0.145404	2.07077	0.03838	0.490624	0.284932	0.197525	1.44251	0.149159	-0.102211	0.672075	0.19168	0.584637	0.471578	0.22578	0.984966	0.0454706
PCED1B	127.467	0.215484	0.13289	1.62153	0.104905	0.643642	0.1144	0.122483	0.934002	0.350303	-0.125663	0.354463	0.285926	0.656754	0.892137	0.345915	2.30088	0.813344
PCED1B-AS1	70.1047	0.244944	0.137264	1.78447	0.0743476	0.591647	-0.26984	0.385322	-0.700296	0.483742	-1.02506	0.485378	0.0127755	0.210291	#N/A	#N/A	#N/A	#N/A
PCF11	1148.91	-0.00233723	0.106975	-0.0218484	0.982569	0.996208	-0.00692509	0.0392145	-0.176595	0.859826	-0.0837841	0.0699339	0.924619	0.967108	1.12311	0.247493	5.09664	0.880404
PCGF1	130.319	-0.0760166	0.107536	-0.706896	0.479631	0.880536	-0.0212328	0.0749469	-0.283305	0.776943	-0.168126	0.12566	0.101308	0.466894	0.600279	0.0756547	4.76289	0.629133
PCGF3	1300.21	0.0887723	0.116695	0.76072	0.446825	0.872372	0.0285205	0.0504985	0.564779	0.572224	-0.0704547	0.127496	0.995805	0.998199	0.466538	0.143193	1.52002	0.205821
PCGF3-AS1	155.65	-0.012968	0.169051	-0.0767107	0.938854	0.989943	-0.0212169	0.0750053	-0.282872	0.777275	-0.168225	0.125791	0.716016	0.88593	#N/A	#N/A	#N/A	#N/A
PCGF5	756.107	-0.0665685	0.103018	-0.646181	0.518162	0.893329	-0.0538723	0.0644719	-0.835593	0.403384	-0.180235	0.0724903	0.450565	0.76006	0.752853	0.187742	3.01897	0.688688
PCGF6	93.7937	0.0231862	0.121674	0.19056	0.84887	0.972896	-0.0177448	0.0626925	-0.283044	0.777143	-0.14062	0.10513	0.775854	0.91222	0.648535	0.137013	3.06977	0.585107
PCID2	883.264	-0.114748	0.133653	-0.858551	0.390588	0.85141	-0.0868792	0.0733152	-1.18501	0.236014	-0.230574	0.0568161	0.48188	0.778602	0.620359	0.264932	1.45262	0.271389
PCIF1	395.898	-0.118703	0.115891	-1.02426	0.305711	0.806602	-0.0898136	0.0950693	-0.944717	0.344804	-0.276146	0.0965189	0.103199	0.469196	0.910857	0.237872	3.48784	0.891586
PCK1	476.95	0.207018	0.253915	0.815306	0.414897	0.859882	0.125475	0.21584	0.581334	0.561015	-0.297563	0.548514	0.796331	0.919485	1.35747	1.03206	1.78549	0.0288428
PCK2	526.161	0.0367155	0.141292	0.259856	0.794975	0.962438	0.0273717	0.0854776	0.320221	0.748801	-0.140161	0.194905	0.642964	0.854335	2.6787	1.18409	6.05987	0.0179982
PCLAF	131.357	-0.0216179	0.143644	-0.150497	0.880373	0.980208	-0.0668589	0.101213	-0.660577	0.508884	-0.265232	0.131515	0.974472	0.988753	0.503847	0.171295	1.48202	0.213027
PCLO	401.6	-0.0382069	0.197519	-0.193434	0.846619	0.972602	-0.129317	0.15017	-0.861139	0.389162	-0.423644	0.16501	0.644063	0.854986	1.18246	0.747069	1.8716	0.474394
PCM1	1571.92	-0.0891447	0.111467	-0.799739	0.423862	0.863208	-0.0741339	0.0657151	-1.12811	0.259273	-0.202933	0.0546652	0.327267	0.68293	2.1299	0.732405	6.19394	0.165082
PCMT1	358.578	-0.194674	0.109725	-1.7742	0.07603	0.59681	-0.0495367	0.063992	-0.774108	0.438867	-0.174959	0.0758853	0.0797154	0.430685	0.36835	0.110549	1.22735	0.103871
PCMTD1	944.234	0.0452893	0.10469	0.432603	0.665303	0.934919	0.020632	0.0902933	0.2285	0.819258	-0.15634	0.197604	0.728407	0.891385	0.263201	0.085611	0.809181	0.0198344
PCMTD2	1055.66	-0.150598	0.124906	-1.20569	0.227938	0.754135	-0.109654	0.0865987	-1.26624	0.205428	-0.279385	0.0600759	0.40767	0.73609	0.731817	0.33017	1.62207	0.441981
PCNA	589.011	0.0571513	0.151448	0.377365	0.705903	0.944059	0.228778	0.228049	1.0032	0.315764	-0.218189	0.675746	0.0565208	0.383839	0.693262	0.361886	1.32808	0.269368
PCNP	1092.78	-0.174446	0.0927818	-1.88018	0.0600836	0.562309	-0.0479505	0.0704312	-0.680814	0.495989	-0.185993	0.090092	0.220953	0.609839	0.171806	0.0419364	0.703855	0.0143631
PCNT	1078.8	0.0886551	0.11023	0.804272	0.42124	0.863098	0.0479408	0.0572648	0.837178	0.402493	-0.0642962	0.160178	0.904039	0.959867	0.455851	0.140756	1.47632	0.190111
PCNX1	1251.16	0.113525	0.112235	1.0115	0.311779	0.810644	0.0303966	0.0599363	0.507149	0.61205	-0.0870764	0.14787	0.382695	0.721168	0.723307	0.235112	2.22521	0.572109
PCNX2	530.583	-0.0787492	0.133869	-0.588255	0.556361	0.904067	-0.0698397	0.127968	-0.545757	0.585233	-0.320653	0.180974	0.024865	0.275801	1.02057	0.42321	2.46109	0.963844
PCNX3	1211.77	-0.0157543	0.117362	-0.134237	0.893215	0.982253	-0.00549892	0.0849938	-0.0646978	0.948415	-0.172084	0.161086	0.455309	0.762883	0.712202	0.157987	3.21059	0.658674
PCNX4	806.606	0.151726	0.116682	1.30033	0.193488	0.729354	0.0614628	0.0688312	0.892949	0.371885	-0.073444	0.19637	0.168307	0.558836	0.846141	0.221146	3.23748	0.80721
PCOLCE	287.057	0.569544	0.170329	3.34378	0.000826452	0.099838	#N/A	#N/A	#N/A	#N/A	#N/A	#N/A	#N/A	#N/A	0.945703	0.578663	1.54555	0.823727
PCOLCE-AS1	19.9815	0.0260062	0.2258	0.115174	0.908308	0.985551	#N/A	#N/A	#N/A	#N/A	#N/A	#N/A	#N/A	#N/A	#N/A	#N/A	#N/A	#N/A
PCOLCE2	12.5384	0.235423	0.354178	0.664703	0.506241	0.888986	#N/A	#N/A	#N/A	#N/A	#N/A	#N/A	#N/A	#N/A	1.50318	0.866344	2.60815	0.147151
PCOTH	5.40095	-0.164634	0.230662	-0.713747	0.475384	NA	-0.22831	0.167184	-1.36562	0.172059	-0.555985	0.0993655	0.071142	0.412479	0.262362	0.0166795	4.12685	0.341242
PCP2	18.4752	-0.0784574	0.17397	-0.450983	0.652002	0.931218	-0.283241	0.28665	-0.988109	0.323099	-0.845064	0.278582	0.0318729	0.304392	0.166119	0.0220651	1.25064	0.0813651
PCP4	15.7246	-0.0856929	0.347869	-0.246337	0.805421	0.964642	#N/A	#N/A	#N/A	#N/A	#N/A	#N/A	#N/A	#N/A	1.24853	0.89292	1.74576	0.194365
PCP4L1	7.24708	-0.745433	0.285508	-2.6109	0.00903038	0.31441	-0.93492	0.503687	-1.85615	0.0634316	-1.92213	0.0522876	0.0272531	0.285625	1.03593	0.352146	3.04746	0.948875
PCSK1	341.918	-1.24143	0.349333	-3.55372	0.000379828	0.0671656	#N/A	#N/A	#N/A	#N/A	#N/A	#N/A	#N/A	#N/A	0.992893	0.804063	1.22607	0.947165
PCSK1N	30.7802	0.736325	0.305676	2.40884	0.0160031	0.377728	#N/A	#N/A	#N/A	#N/A	#N/A	#N/A	#N/A	#N/A	1.34405	0.948769	1.90402	0.0961099
PCSK4	52.9343	0.351061	0.223615	1.56993	0.116431	0.661453	0.12793	0.150272	0.851325	0.394589	-0.166597	0.422457	0.621279	0.846383	1.34933	0.648616	2.80705	0.422759
PCSK5	399.583	0.0799702	0.176452	0.453212	0.650396	0.931134	-0.0163056	0.166702	-0.0978132	0.922081	-0.343035	0.310424	0.32524	0.681816	1.3755	0.762219	2.48224	0.289828
PCSK6	408.702	0.038537	0.12867	0.299503	0.764556	0.955212	-0.0971436	0.157814	-0.615558	0.538186	-0.406453	0.212166	0.195116	0.589665	1.05006	0.504983	2.18349	0.895952
PCSK7	1566.19	0.0343123	0.124162	0.276351	0.782278	0.959909	0.00647434	0.0545795	0.118622	0.905575	-0.100499	0.113448	0.145354	0.527886	2.77457	0.920413	8.36391	0.0698851
PCSK9	434.646	0.156481	0.206816	0.756618	0.449278	0.872679	0.09989	0.166719	0.599153	0.549071	-0.226872	0.426652	0.690612	0.87552	0.776059	0.548885	1.09726	0.151365
PCTP	222.483	-0.279383	0.10196	-2.74012	0.00614171	0.27101	-0.168585	0.0657846	-2.56269	0.0103865	-0.297521	-0.0396499	0.0790161	0.429733	1.35419	0.351931	5.21074	0.659209
PCYOX1	621.716	-0.0353178	0.121055	-0.291751	0.770477	0.957195	-0.0121964	0.0555626	-0.219508	0.826255	-0.121097	0.0967043	0.932604	0.969789	1.69969	0.420774	6.86578	0.456465
PCYOX1L	128.011	0.0231722	0.130824	0.177125	0.85941	0.974686	0.00410477	0.103703	0.039582	0.968426	-0.199149	0.207358	0.382798	0.721168	2.42495	1.00623	5.84396	0.0484034
PCYT1A	754.143	-0.0955071	0.0886259	-1.07764	0.281193	0.791389	-0.0622381	0.0374821	-1.66047	0.0968191	-0.135702	0.0112255	0.0869165	0.44015	1.25175	0.195052	8.03315	0.812862
PCYT1B	6.91694	1.13839	0.36315	3.13478	0.00171985	NA	0.600203	0.550857	1.08958	0.275898	-0.479457	1.67986	0.109747	0.478923	1.11218	0.384534	3.21676	0.844439
PCYT2	361.542	0.0668785	0.126849	0.527227	0.598036	0.917815	0.0444515	0.122375	0.363239	0.716426	-0.1954	0.284303	0.475814	0.774017	2.1878	0.692142	6.91547	0.182431
PDAP1	840.502	-0.0815668	0.110794	-0.736204	0.461607	0.875112	-0.0247597	0.08667	-0.285677	0.775125	-0.19463	0.145111	0.184484	0.577458	0.705086	0.180967	2.74717	0.614552
PDC-AS1	6.18286	0.291269	0.242377	1.20172	0.229473	NA	0.216943	0.151153	1.43525	0.151215	-0.0793118	0.513197	0.297497	0.664401	#N/A	#N/A	#N/A	#N/A
PDCD1	27.3892	0.332008	0.231179	1.43615	0.150959	0.68931	#N/A	#N/A	#N/A	#N/A	#N/A	#N/A	#N/A	#N/A	0.71138	0.207087	2.44372	0.588601
PDCD10	358.71	-0.173609	0.106818	-1.62528	0.104102	0.642	-0.091695	0.0540613	-1.69613	0.089861	-0.197653	0.0142631	0.334577	0.688874	0.492529	0.086036	2.81957	0.426299
PDCD11	917.76	0.00330403	0.124968	0.026439	0.978907	0.995896	0.0259227	0.098929	0.262034	0.793295	-0.167974	0.21982	0.339346	0.691135	0.628776	0.235265	1.68048	0.354938
PDCD1LG2	40.0578	0.243483	0.164239	1.48249	0.138209	0.683431	#N/A	#N/A	#N/A	#N/A	#N/A	#N/A	#N/A	#N/A	1.02324	0.421933	2.48146	0.95947
PDCD2	635.579	-0.0821155	0.112254	-0.731513	0.464466	0.875313	0.0333865	0.0868872	0.384251	0.700793	-0.136909	0.203682	0.0927586	0.449993	0.362261	0.122025	1.07546	0.0674108
PDCD2L	65.3285	0.13863	0.143428	0.966552	0.333768	0.821001	0.169839	0.175692	0.966691	0.333698	-0.17451	0.514188	0.0848629	0.436967	1.88149	0.380131	9.31257	0.438576
PDCD4	1137.45	0.286235	0.139832	2.047	0.0406582	0.498553	0.155732	0.0901339	1.72778	0.0840271	-0.0209273	0.332391	0.257407	0.635996	2.01091	0.850661	4.75365	0.111499
PDCD5	448.006	0.0802539	0.140179	0.572508	0.566978	0.90782	0.263884	0.23471	1.1243	0.260887	-0.19614	0.723908	0.0397347	0.330373	0.574898	0.189461	1.74447	0.328355
PDCD6	861.423	-0.0911932	0.109078	-0.836038	0.403133	0.857696	0.0316411	0.0783815	0.403681	0.686447	-0.121984	0.185266	0.128661	0.507299	1.30691	0.376313	4.53882	0.673478
PDCD6IP	1796.36	-0.0978415	0.108524	-0.901566	0.367287	0.839457	-0.0542264	0.0499108	-1.08647	0.277273	-0.15205	0.0435969	0.843636	0.937981	0.877865	0.173737	4.43572	0.874769
PDCD6IP-DT	54.8963	0.100514	0.150339	0.668585	0.50376	0.888805	0.00462418	0.102227	0.0452345	0.96392	-0.195737	0.204985	0.999236	0.999774	#N/A	#N/A	#N/A	#N/A
PDCD7	265.553	0.0267773	0.098628	0.271498	0.786008	0.96092	0.0108183	0.0911468	0.118691	0.90552	-0.167826	0.189463	0.15283	0.538181	0.784877	0.165766	3.71627	0.760121
PDCL	203.188	0.0724944	0.0946539	0.76589	0.443742	0.871244	-0.0140319	0.0622245	-0.225504	0.821587	-0.13599	0.107926	0.234818	0.620529	0.724744	0.130369	4.02898	0.713004
PDCL3	116.24	-0.131575	0.114184	-1.15231	0.249195	0.767473	0.00762457	0.100074	0.0761895	0.939268	-0.188516	0.203766	0.197582	0.59148	0.703507	0.142918	3.46298	0.665399
PDE10A	104.939	0.0558484	0.192736	0.289766	0.771995	0.957195	0.054966	0.144272	0.380989	0.703211	-0.227801	0.337733	0.778315	0.912813	0.786283	0.389417	1.58761	0.502436
PDE11A	58.5224	0.236845	0.233199	1.01564	0.309803	0.81002	#N/A	#N/A	#N/A	#N/A	#N/A	#N/A	#N/A	#N/A	1.41993	0.808882	2.49257	0.222013
PDE12	592.548	-0.152831	0.112973	-1.35281	0.176115	0.712982	-0.076819	0.0464802	-1.65272	0.0983873	-0.167919	0.0142806	0.280655	0.653395	0.507436	0.135037	1.90682	0.315199
PDE1A	63.8984	0.0655982	0.153038	0.428641	0.668184	0.935168	0.0346397	0.132383	0.261663	0.793581	-0.224826	0.294106	0.0129685	0.211106	1.08003	0.56382	2.06885	0.816431
PDE1B	36.9759	0.0556533	0.157467	0.353429	0.723767	0.947257	#N/A	#N/A	#N/A	#N/A	#N/A	#N/A	#N/A	#N/A	1.1145	0.427492	2.90556	0.824524
PDE1C	106.503	-0.133489	0.166377	-0.802325	0.422365	0.863098	-0.159372	0.127678	-1.24823	0.211948	-0.409617	0.0908733	0.175703	0.567502	1.23077	0.632733	2.39406	0.540759
PDE2A	52.2636	0.0240514	0.165085	0.145691	0.884166	0.98092	-0.0142957	0.116339	-0.12288	0.902202	-0.242315	0.213724	0.130116	0.509021	0.750442	0.338928	1.6616	0.479006
PDE3A	459.518	0.0825588	0.187773	0.439675	0.660173	0.933966	0.0161362	0.133703	0.120686	0.903939	-0.245918	0.27819	0.0502978	0.364429	1.34837	0.855519	2.12515	0.197853
PDE3B	510.65	0.103272	0.166241	0.621217	0.534457	0.898553	0.0478637	0.0732134	0.653756	0.513269	-0.095632	0.191359	0.889036	0.953907	1.50779	0.472614	4.8103	0.487832
PDE4A	301.772	0.0902497	0.116372	0.775525	0.43803	0.869016	0.0424195	0.0791903	0.535665	0.59219	-0.112791	0.19763	0.93633	0.971764	0.884455	0.401618	1.94777	0.760499
PDE4B	371.8	0.12552	0.176799	0.709958	0.47773	0.880127	-0.4962	0.48514	-1.0228	0.306403	-1.44706	0.454656	0.00324839	0.110718	0.654133	0.330451	1.29487	0.223123
PDE4C	105.759	-0.307081	0.246187	-1.24734	0.212271	0.744181	#N/A	#N/A	#N/A	#N/A	#N/A	#N/A	#N/A	#N/A	0.380392	0.0572311	2.52831	0.317233
PDE4D	681.272	0.166247	0.139738	1.1897	0.234162	0.757648	-0.227835	0.266296	-0.85557	0.392236	-0.749765	0.294096	0.0231419	0.266471	1.37948	0.704159	2.70246	0.348423
PDE4DIP	638.367	0.107035	0.106858	1.00166	0.316506	0.81506	-0.149745	0.167146	-0.895895	0.370309	-0.477345	0.177855	0.0866797	0.439375	3.26825	0.929235	11.4949	0.0649526
PDE5A	563.043	0.217992	0.138416	1.5749	0.115279	0.66009	-0.106856	0.228123	-0.468413	0.639489	-0.553969	0.340257	0.0287798	0.289674	1.09723	0.564649	2.13214	0.784282
PDE6A	37.983	-0.246403	0.220086	-1.11958	0.262893	0.777273	-0.3661	0.239217	-1.53041	0.125916	-0.834957	0.102757	0.219658	0.609547	2.28183	1.10514	4.71142	0.0257332
PDE6B	26.7324	0.578661	0.154399	3.74782	0.000178376	0.0475641	0.10898	0.261065	0.417444	0.676354	-0.402698	0.620658	0.0493417	0.361014	0.466616	0.0946034	2.30151	0.349176
PDE6C	18.9495	0.235165	0.177584	1.32425	0.18542	0.72087	0.101118	0.105862	0.955193	0.33948	-0.106367	0.308603	0.75197	0.901428	0.281484	0.033344	2.37623	0.244126
PDE6D	138.993	-0.00521039	0.109472	-0.0475955	0.962039	0.993543	-0.00238311	0.0862365	-0.0276346	0.977954	-0.171404	0.166637	0.30922	0.670273	29.3071	3.28559	261.417	0.00248309
PDE6G	7.84583	-0.244147	0.197585	-1.23565	0.216588	0.746196	-0.250202	0.14914	-1.67763	0.0934185	-0.542511	0.0421066	0.147122	0.529506	1.64852	0.274765	9.89071	0.584504
PDE7A	600.971	0.221755	0.11234	1.97397	0.0483854	0.524478	0.0996905	0.0620427	1.60681	0.108097	-0.0219109	0.221292	0.302045	0.665944	0.538039	0.160679	1.80164	0.31479
PDE7B	56.1706	0.092846	0.168527	0.550928	0.581683	0.913688	0.0535946	0.129522	0.413788	0.679029	-0.200263	0.307453	0.00499275	0.140672	1.1468	0.556569	2.36295	0.710377
PDE8A	875.606	0.137006	0.0984933	1.39102	0.16422	0.699476	0.0594793	0.0537379	1.10684	0.268363	-0.045845	0.164804	0.239902	0.625255	0.891821	0.135158	5.88457	0.905332
PDE8B	101.911	0.0941428	0.143922	0.654122	0.513033	0.890857	-0.0674364	0.155205	-0.4345	0.663925	-0.371632	0.236759	0.159427	0.546336	0.760736	0.19665	2.94289	0.691966
PDE9A	193.146	0.228894	0.164025	1.39549	0.162869	0.697792	0.172351	0.144469	1.193	0.232871	-0.110803	0.455505	0.388993	0.726286	1.91337	0.9432	3.88144	0.0721879
PDF	126.234	-0.0846066	0.129355	-0.654067	0.513069	0.890857	-0.0982799	0.0975669	-1.00731	0.313787	-0.289507	0.0929478	0.209382	0.600077	0.410753	0.0929939	1.81429	0.240402
PDGFA	417.253	0.0133228	0.139427	0.0955541	0.923875	0.988834	-0.0322478	0.152649	-0.211255	0.832688	-0.331434	0.266939	0.404744	0.735118	0.890501	0.444815	1.78275	0.74332
PDGFA-DT	36.0185	0.30734	0.211363	1.45408	0.145923	0.686565	0.152701	0.182446	0.836967	0.402611	-0.204886	0.510288	0.416052	0.739839	#N/A	#N/A	#N/A	#N/A
PDGFB	211.727	-0.137022	0.165809	-0.826386	0.408585	0.859007	-0.133797	0.112269	-1.19175	0.233357	-0.353839	0.0862458	0.574729	0.825758	0.613638	0.303778	1.23956	0.173415
PDGFC	179.582	0.392013	0.16203	2.41939	0.0155467	0.374981	0.24684	0.113894	2.16728	0.0302135	0.0236121	0.470068	0.18479	0.577511	0.919526	0.487424	1.73469	0.795585
PDGFD	77.8545	0.188288	0.170261	1.10588	0.268779	0.782174	0.103397	0.125699	0.822582	0.410746	-0.142967	0.349762	0.51602	0.795031	2.41101	0.955754	6.08209	0.0623069
PDGFRA	994.768	0.0523712	0.132196	0.396164	0.691984	0.940571	#N/A	#N/A	#N/A	#N/A	#N/A	#N/A	#N/A	#N/A	0.84045	0.448353	1.57545	0.587702
PDGFRB	1530.62	0.311533	0.1665	1.87107	0.0613349	0.564718	0.183077	0.116747	1.56816	0.116844	-0.0457418	0.411896	0.73722	0.894181	0.791053	0.4938	1.26724	0.329619
PDGFRL	16.5082	0.224765	0.219911	1.02207	0.306746	0.80798	#N/A	#N/A	#N/A	#N/A	#N/A	#N/A	#N/A	#N/A	2.03797	1.12012	3.70794	0.0197314
PDHA1	851.396	-0.184485	0.125823	-1.46623	0.142586	0.684704	0.033313	0.190254	0.175098	0.861003	-0.339578	0.406204	0.0112332	0.198454	1.27464	0.55226	2.94194	0.569595
PDHB	354.213	-0.019039	0.0994711	-0.191403	0.84821	0.972896	0.0316377	0.0719886	0.439482	0.660312	-0.109457	0.172733	0.273201	0.647325	1.0578	0.267318	4.18583	0.936181
PDHX	313.476	-0.144273	0.104305	-1.38318	0.166611	0.704655	-0.0690974	0.0528956	-1.3063	0.191451	-0.172771	0.034576	0.59507	0.835587	1.71315	0.385534	7.61255	0.479293
PDIA2	27.5969	-0.106085	0.254219	-0.417297	0.676461	0.937298	#N/A	#N/A	#N/A	#N/A	#N/A	#N/A	#N/A	#N/A	0.496677	0.155777	1.58359	0.23684
PDIA3	2703.97	0.0540481	0.126945	0.425761	0.670282	0.935662	-0.000994328	0.0636322	-0.0156262	0.987533	-0.125711	0.123722	0.725408	0.889972	2.08411	0.725308	5.98851	0.172693
PDIA4	1979.78	-0.183536	0.135503	-1.35448	0.175584	0.712525	-0.0928975	0.0762707	-1.218	0.223225	-0.242385	0.0565903	0.531292	0.802736	2.05466	0.964011	4.37925	0.0621762
PDIA5	371.751	-0.122889	0.120374	-1.02089	0.307307	0.808005	-0.0635267	0.0543459	-1.16893	0.242431	-0.170043	0.0429894	0.867056	0.945747	5.03623	1.22877	20.6414	0.0246909
PDIA6	1311.01	-0.152944	0.117817	-1.29815	0.194237	0.730057	-0.0788556	0.0602745	-1.30828	0.19078	-0.196991	0.0392802	0.674989	0.869137	5.77602	1.46283	22.8067	0.0123209
PDIK1L	213.318	0.0781767	0.121596	0.642923	0.520274	0.893843	0.0235868	0.0650881	0.362383	0.717066	-0.103984	0.151157	0.957041	0.981125	1.29644	0.404972	4.15029	0.661879
PDK1	825.768	0.0273812	0.115767	0.23652	0.813029	0.966138	-0.0679194	0.131338	-0.517134	0.605063	-0.325337	0.189498	0.251872	0.632647	1.31327	0.496597	3.47298	0.582845
PDK2	155.249	-0.010517	0.119218	-0.0882162	0.929705	0.988834	-0.0768864	0.115588	-0.665177	0.505937	-0.303434	0.149662	0.702486	0.881521	1.73763	0.745205	4.05171	0.200856
PDK3	470.186	-0.0978123	0.118776	-0.823505	0.410221	0.859204	-0.0985311	0.0853962	-1.15381	0.248578	-0.265905	0.0688425	0.101392	0.467027	1.04269	0.493165	2.20456	0.91285
PDK4	187.774	0.0120743	0.174868	0.0690483	0.944951	0.991074	-0.726726	0.565108	-1.286	0.198444	-1.83432	0.380865	0.000386225	0.0375051	1.52162	0.963168	2.40387	0.0719987
PDLIM1	1183.33	0.00996402	0.101457	0.0982096	0.921766	0.988649	-0.0105283	0.0683747	-0.15398	0.877626	-0.14454	0.123484	0.473586	0.773365	0.85115	0.293246	2.47048	0.766893
PDLIM2	184.896	0.107898	0.110163	0.979438	0.327364	0.81654	0.0350341	0.102485	0.341845	0.732468	-0.165834	0.235902	0.331479	0.686985	1.30672	0.504935	3.38166	0.581335
PDLIM3	272.62	0.151681	0.155131	0.977756	0.328195	0.816825	0.086463	0.127923	0.6759	0.499104	-0.164261	0.337187	0.290205	0.659422	1.13086	0.655757	1.95018	0.658266
PDLIM4	87.7168	0.0802544	0.160344	0.500514	0.616713	0.922672	#N/A	#N/A	#N/A	#N/A	#N/A	#N/A	#N/A	#N/A	0.788477	0.408598	1.52153	0.478595
PDLIM5	1376.29	0.0285023	0.101905	0.279695	0.779712	0.958925	-0.104375	0.153124	-0.681635	0.49547	-0.404493	0.195743	0.106365	0.474373	1.94658	0.533004	7.10911	0.313521
PDLIM7	517.972	0.0500151	0.147511	0.339061	0.734564	0.949201	0.0261046	0.101369	0.257522	0.796776	-0.172574	0.224783	0.894012	0.955593	0.842809	0.433036	1.64034	0.614725
PDP1	637.716	-0.00845547	0.130107	-0.0649885	0.948183	0.991308	-0.00649345	0.0949356	-0.0683984	0.945468	-0.192564	0.179577	0.570246	0.823181	0.366619	0.137674	0.976291	0.0446453
PDP2	313.93	-0.286159	0.122407	-2.33777	0.0193994	0.400629	-0.144353	0.0630657	-2.28893	0.0220836	-0.267959	-0.0207463	0.257933	0.636663	0.314398	0.0958385	1.03138	0.0562644
PDPK1	916.715	-0.135067	0.0983129	-1.37384	0.16949	0.706995	-0.0858299	0.049331	-1.73988	0.0818802	-0.182517	0.010857	0.212593	0.603659	1.25931	0.388542	4.0816	0.700758
PDPN	329.209	0.282208	0.185135	1.52434	0.127425	0.67336	#N/A	#N/A	#N/A	#N/A	#N/A	#N/A	#N/A	#N/A	0.705288	0.43094	1.15429	0.164804
PDPR	881.381	0.0840608	0.128897	0.652153	0.514303	0.891242	0.0266175	0.0734375	0.362451	0.717015	-0.117317	0.170552	0.596404	0.835918	1.51927	0.701861	3.28868	0.288477
PDRG1	174.535	-0.198252	0.139291	-1.42329	0.154651	0.691854	0.124811	0.275113	0.453672	0.650065	-0.4144	0.664022	0.0192855	0.249596	0.682982	0.228651	2.04007	0.494652
PDS5A	1743.65	0.0797336	0.0983368	0.810821	0.417468	0.861637	-0.0598501	0.094745	-0.631697	0.527585	-0.245547	0.125847	0.14284	0.5257	0.771431	0.161118	3.69361	0.745355
PDS5B	797.551	-0.181794	0.112225	-1.61991	0.105253	0.644131	-0.10224	0.0665446	-1.53641	0.124437	-0.232665	0.0281851	0.272236	0.646703	0.394233	0.116987	1.32852	0.13318
PDSS1	242.942	-0.162435	0.123904	-1.31097	0.189867	0.725563	-0.079221	0.0699432	-1.13265	0.257363	-0.216307	0.0578652	0.28241	0.654938	1.30496	0.456992	3.72639	0.619047
PDSS2	249.577	0.0383105	0.101052	0.379118	0.7046	0.944059	0.0319695	0.054472	0.586899	0.557272	-0.0747936	0.138733	0.937659	0.972186	0.945027	0.25239	3.53848	0.933105
PDX1	122.054	-0.346879	0.212789	-1.63015	0.10307	0.642	-0.126825	0.435732	-0.291061	0.771005	-0.980844	0.727195	0.0288925	0.289864	1.19819	0.800753	1.79287	0.379225
PDXDC1	2425.96	0.0038559	0.11279	0.0341864	0.972728	0.995854	-0.0617801	0.0889645	-0.694436	0.487409	-0.236147	0.112587	0.278483	0.65156	2.53017	1.15099	5.56197	0.0208954
PDXDC2P-NPIPB14P	635.565	0.17779	0.147027	1.20924	0.226572	0.752489	0.0732543	0.0826916	0.885874	0.375686	-0.0888182	0.235327	0.724843	0.889972	#N/A	#N/A	#N/A	#N/A
PDXK	2846.89	0.201173	0.120139	1.6745	0.0940329	0.630854	0.132377	0.0706164	1.87459	0.0608488	-0.00602865	0.270783	0.250906	0.632074	1.08771	0.381258	3.10317	0.875104
PDXP	63.2242	-0.177891	0.130374	-1.36447	0.172419	0.70869	-0.119612	0.154107	-0.77616	0.437654	-0.421657	0.182433	0.0185129	0.243512	0.354072	0.0561301	2.23351	0.269225
PDXP-DT	51.0503	0.0721291	0.126862	0.568565	0.569651	0.908274	0.0738657	0.0935452	0.789626	0.429746	-0.109479	0.257211	0.929465	0.968897	#N/A	#N/A	#N/A	#N/A
PDZD11	179.079	-0.223235	0.104123	-2.14396	0.0320365	0.466175	-0.126806	0.0659824	-1.92181	0.0546292	-0.256129	0.00251722	0.227031	0.614443	2.00855	0.534195	7.55206	0.302031
PDZD2	392.146	0.194889	0.148073	1.31617	0.188118	0.724045	0.0780144	0.0802156	0.972559	0.330773	-0.0792053	0.235234	0.514374	0.794352	0.58598	0.285941	1.20085	0.144293
PDZD4	23.7121	-0.278516	0.193771	-1.43735	0.150619	0.68931	-0.290709	0.18275	-1.59074	0.111667	-0.648892	0.0674751	0.145527	0.527908	1.26375	0.619622	2.57749	0.519757
PDZD7	41.017	0.313505	0.194444	1.61231	0.106894	0.64874	#N/A	#N/A	#N/A	#N/A	#N/A	#N/A	#N/A	#N/A	0.529347	0.189909	1.47549	0.223898
PDZD8	1717.5	-0.136033	0.132483	-1.02679	0.304517	0.806526	-0.0731728	0.076543	-0.955969	0.339088	-0.223194	0.0768488	0.716497	0.886149	0.555367	0.235015	1.31239	0.180119
PDZD9	36.0569	-0.0912944	0.14792	-0.617186	0.537112	0.899323	-0.269417	0.201402	-1.3377	0.180993	-0.664158	0.125325	0.0634868	0.398632	0.746181	0.126845	4.38951	0.746057
PDZK1	65.4189	0.259439	0.187143	1.38631	0.165651	0.702187	-0.17713	0.285151	-0.62118	0.534481	-0.736016	0.381756	0.34574	0.696532	1.3269	0.454948	3.87005	0.604528
PDZK1IP1	353.7	0.176708	0.178145	0.991932	0.321231	0.815897	0.131866	0.16077	0.820217	0.412093	-0.183237	0.446969	0.783086	0.915307	1.15269	0.705885	1.88229	0.570099
PDZRN3	241.253	-0.0344078	0.136125	-0.252766	0.800449	0.963693	-0.050067	0.102305	-0.489387	0.624568	-0.250582	0.150448	0.0108747	0.196381	1.27176	0.75186	2.15116	0.370014
PEA15	928.068	0.0183155	0.0942936	0.194239	0.845988	0.972333	-0.0231583	0.101857	-0.227361	0.820143	-0.222794	0.176478	0.0878499	0.441353	0.586877	0.223838	1.53872	0.27851
PEAK1	1443.98	-0.00426262	0.104842	-0.0406575	0.967569	0.99491	-0.114468	0.13902	-0.82339	0.410286	-0.386942	0.158007	0.117705	0.49158	0.822418	0.254701	2.65556	0.74374
PEAK3	23.4544	-0.0849948	0.168474	-0.504498	0.613912	0.92213	-0.0971053	0.107807	-0.90073	0.367732	-0.308404	0.114193	0.656729	0.860381	1.28225	0.338679	4.85462	0.714358
PEAR1	124.621	-0.104077	0.183868	-0.566043	0.571365	0.909538	-0.164175	0.168953	-0.971717	0.331191	-0.495316	0.166967	0.0602302	0.390917	1.10618	0.499329	2.45055	0.803625
PEBP1	1163.24	0.00513618	0.110219	0.0465997	0.962832	0.99395	0.0543587	0.097603	0.556937	0.57757	-0.13694	0.245657	0.454931	0.762476	0.906177	0.233343	3.5191	0.886823
PECR	105.397	0.130143	0.121323	1.07271	0.283403	0.793038	0.0691777	0.0869383	0.79571	0.426201	-0.101218	0.239574	0.592283	0.834318	1.48669	0.484001	4.56661	0.488574
PEDS1	553.259	-0.340972	0.12633	-2.69905	0.00695378	0.285412	-0.0212901	0.159636	-0.133366	0.893904	-0.334171	0.291591	0.00150051	0.0733159	0.619662	0.19709	1.94826	0.412874
PEF1	339.053	0.153417	0.104666	1.46578	0.142709	0.684704	0.0733369	0.0523191	1.40172	0.160998	-0.0292067	0.175881	0.806424	0.923943	2.53589	0.58833	10.9305	0.211908
PEG10	63.6503	0.292937	0.24001	1.22052	0.222267	0.749691	#N/A	#N/A	#N/A	#N/A	#N/A	#N/A	#N/A	#N/A	1.19199	0.969611	1.46538	0.0955072
PEG3	48.5557	0.670889	0.190105	3.52904	0.000417068	0.0688179	#N/A	#N/A	#N/A	#N/A	#N/A	#N/A	#N/A	#N/A	0.941386	0.382278	2.31823	0.895488
PELATON	44.2941	-0.0684324	0.180504	-0.379119	0.7046	0.944059	-0.365524	0.422397	-0.865358	0.386843	-1.19341	0.462358	0.0700781	0.41094	#N/A	#N/A	#N/A	#N/A
PELI1	673.252	0.128798	0.11309	1.1389	0.254743	0.770513	-0.0940649	0.168647	-0.557762	0.577007	-0.424607	0.236477	0.0393225	0.329788	0.889491	0.238525	3.31704	0.861562
PELI2	323.192	0.301858	0.140072	2.15501	0.031161	0.460398	0.178384	0.106104	1.68122	0.09272	-0.0295757	0.386344	0.288262	0.658397	1.14886	0.560112	2.35646	0.70498
PELI3	98.4826	-0.0468322	0.104751	-0.447082	0.654816	0.932067	-0.036732	0.0705605	-0.520574	0.602663	-0.175028	0.101564	0.125781	0.503812	2.46704	0.724511	8.40057	0.148605
PELO	292.523	0.00867566	0.107543	0.0806714	0.935703	0.989332	-0.0348625	0.0872885	-0.399394	0.689603	-0.205945	0.13622	0.452741	0.761644	0.859893	0.173545	4.26065	0.853335
PELP1	474.443	0.127449	0.118754	1.07322	0.283174	0.792707	0.0707678	0.0823372	0.859487	0.390072	-0.0906102	0.232146	0.381539	0.721168	1.4205	0.417658	4.83126	0.574107
PELP1-DT	3.50852	0.146029	0.246489	0.592435	0.553559	NA	-0.032895	0.176644	-0.186222	0.852271	-0.379111	0.313321	0.726617	0.890394	#N/A	#N/A	#N/A	#N/A
PEMT	83.4039	0.224909	0.141484	1.58964	0.111915	0.656177	0.122948	0.0841493	1.46107	0.143996	-0.0419814	0.287878	0.624798	0.847355	1.85443	0.666756	5.15766	0.236682
PEPD	346.792	0.258801	0.114504	2.2602	0.0238089	0.42235	0.168425	0.203673	0.826941	0.408271	-0.230766	0.567616	0.00399415	0.123586	1.28774	0.493438	3.36064	0.60536
PER1	280.725	0.127127	0.136876	0.928768	0.353009	0.828587	0.056626	0.109786	0.515786	0.606004	-0.15855	0.271802	0.664631	0.864452	0.789258	0.431563	1.44342	0.442267
PER2	605.509	0.0308275	0.11929	0.258425	0.796079	0.962759	-0.00948376	0.0750869	-0.126304	0.899491	-0.156651	0.137684	0.53513	0.805032	1.81278	0.691192	4.75434	0.226587
PER3	176.427	0.319215	0.163164	1.95641	0.0504171	0.536049	0.00510822	0.234636	0.0217708	0.982631	-0.45477	0.464987	0.0395011	0.330031	1.44573	0.807032	2.5899	0.215265
PERM1	21.4987	-0.0100014	0.179683	-0.0556614	0.955612	0.9926	-0.0451809	0.195436	-0.231179	0.817175	-0.428229	0.337868	0.329706	0.685141	0.264366	0.0470907	1.48414	0.130683
PERP	2098.74	-0.203986	0.140848	-1.44827	0.147542	0.686565	0.0469712	0.222285	0.211311	0.832645	-0.388699	0.482641	0.028591	0.289165	0.662847	0.319213	1.3764	0.270019
PES1	502.572	-0.0135431	0.118496	-0.114291	0.909007	0.985655	0.0137959	0.10923	0.126301	0.899493	-0.200292	0.227884	0.254737	0.634378	0.707737	0.221897	2.25731	0.559122
PET100	106.884	-0.116882	0.119301	-0.979724	0.327222	0.81654	-0.0636964	0.0685848	-0.928725	0.353032	-0.19812	0.0707273	0.347769	0.697748	0.466877	0.102008	2.13683	0.326342
PET117	53.8243	0.104335	0.135449	0.770291	0.441127	0.870185	0.171279	0.194984	0.878429	0.379711	-0.210882	0.55344	0.184609	0.577511	4.52534	0.587871	34.8353	0.147116
PEX1	453.141	-0.0785144	0.119983	-0.654382	0.512866	0.890829	-0.055308	0.0552381	-1.00126	0.316699	-0.163573	0.0529567	0.1287	0.507299	3.01554	0.804529	11.3029	0.101562
PEX10	181.526	-0.0503714	0.115294	-0.436895	0.662188	0.934483	-0.0299472	0.0661041	-0.453031	0.650526	-0.159509	0.0996144	0.811324	0.92572	2.12065	0.603829	7.44771	0.240847
PEX11A	116.917	0.0915961	0.135969	0.673654	0.500531	0.888269	0.0215527	0.143988	0.149684	0.881014	-0.260659	0.303765	0.152386	0.538033	1.38451	0.488507	3.92394	0.540462
PEX11B	188.174	-0.075109	0.103834	-0.723358	0.46946	0.877385	-0.0574492	0.0541545	-1.06084	0.288763	-0.16359	0.0486916	0.796766	0.919604	2.16671	0.52015	9.02555	0.288188
PEX11G	40.2499	0.0959847	0.130883	0.733362	0.463338	0.875313	0.0272728	0.0803963	0.339229	0.734437	-0.130301	0.184847	0.353384	0.701227	1.68232	0.25164	11.247	0.591536
PEX12	72.8787	0.0296801	0.129299	0.229546	0.818444	0.968142	-0.00664243	0.0723411	-0.091821	0.92684	-0.148428	0.135143	0.922266	0.965933	1.22633	0.287108	5.23801	0.782999
PEX13	468.599	0.148011	0.120619	1.22709	0.219787	0.747748	0.0519324	0.0465095	1.1166	0.264167	-0.0392246	0.143089	0.641704	0.853705	1.3982	0.206957	9.44623	0.730939
PEX14	163.682	0.00900392	0.126533	0.0711585	0.943272	0.99078	-0.00249301	0.0588677	-0.0423494	0.96622	-0.117872	0.112886	0.0821895	0.433886	3.82089	0.679046	21.4995	0.128304
PEX16	210.31	-0.0370361	0.121386	-0.30511	0.760283	0.954436	0.152348	0.19846	0.767649	0.442696	-0.236627	0.541323	0.00895086	0.177637	2.02609	0.328116	12.5109	0.447135
PEX19	350.579	-0.00229833	0.091803	-0.0250355	0.980027	0.995896	-0.140992	0.159925	-0.881608	0.377989	-0.45444	0.172457	0.00506386	0.141347	2.89309	0.595672	14.0513	0.187681
PEX2	368.262	-0.0495721	0.0978656	-0.506532	0.612483	0.92155	-0.0758652	0.0689842	-1.09975	0.271442	-0.211072	0.0593414	0.230374	0.616781	1.23981	0.347909	4.41823	0.740234
PEX26	1364.39	0.00357155	0.101624	0.0351446	0.971964	0.995689	-0.242157	0.207625	-1.16632	0.243485	-0.649095	0.16478	0.0282952	0.288919	0.319434	0.0893759	1.14167	0.0790745
PEX3	109.198	-0.0224768	0.123087	-0.182609	0.855105	0.973854	0.00271903	0.0779375	0.0348874	0.97217	-0.150036	0.155474	0.525805	0.800634	0.680782	0.175781	2.6366	0.577804
PEX5	460.803	0.124177	0.105532	1.17668	0.239322	0.760172	0.0384893	0.0631371	0.609614	0.542117	-0.0852571	0.162236	0.646433	0.856591	0.634334	0.241244	1.66793	0.356109
PEX6	350.271	-0.0719335	0.135854	-0.529492	0.596464	0.917644	-0.066879	0.0876249	-0.763242	0.445319	-0.238621	0.104863	0.570709	0.823235	0.737986	0.382543	1.42369	0.364793
PEX7	99.6982	-0.0691132	0.115908	-0.596278	0.550989	0.902105	-0.024665	0.0967292	-0.25499	0.798731	-0.214251	0.164921	0.269214	0.644545	1.01914	0.319837	3.24744	0.974417
PF4	10.3022	-0.0933594	0.232318	-0.401861	0.687786	0.938971	-0.157997	0.198047	-0.797778	0.425	-0.546162	0.230167	0.767513	0.908276	0.931744	0.433329	2.00344	0.85637
PF4V1	1.798	0.0549441	0.288962	0.190143	0.849197	NA	#N/A	#N/A	#N/A	#N/A	#N/A	#N/A	#N/A	#N/A	0.249325	0.0431526	1.44053	0.12064
PFAS	440.756	0.128947	0.138575	0.930525	0.352099	0.828232	0.0276599	0.0680006	0.406759	0.684185	-0.105619	0.160939	0.805967	0.92384	0.842601	0.259913	2.73159	0.775341
PFDN1	301.291	-0.0825371	0.096519	-0.855139	0.392474	0.851996	-0.0374245	0.0736868	-0.507886	0.611533	-0.181848	0.106999	0.138495	0.520322	1.09338	0.217648	5.49271	0.913679
PFDN2	162.087	-0.0171276	0.140523	-0.121885	0.90299	0.984473	0.0412006	0.182797	0.22539	0.821676	-0.317075	0.399476	0.063943	0.399415	0.545956	0.148463	2.00769	0.362336
PFDN4	191.682	-0.138142	0.151776	-0.910173	0.362731	0.83545	0.090727	0.288804	0.314148	0.753409	-0.475318	0.656772	0.201062	0.596167	0.646632	0.254054	1.64585	0.360373
PFDN5	713.389	0.00243376	0.100706	0.024167	0.980719	0.995896	-0.0491696	0.0640996	-0.767081	0.443033	-0.174803	0.0764633	0.317259	0.677563	1.27359	0.319093	5.08324	0.732009
PFDN6	178.544	-0.247599	0.126883	-1.95139	0.0510101	0.538754	-0.153857	0.0682953	-2.25282	0.0242705	-0.287713	-0.0200007	0.0653837	0.401758	0.656879	0.159517	2.70499	0.560591
PFKFB1	12.011	0.198829	0.178444	1.11424	0.265178	0.779526	-0.0212053	0.119863	-0.176912	0.859578	-0.256133	0.213723	0.313825	0.674486	3.91874	0.677168	22.6776	0.127321
PFKFB2	1107.16	-0.00485452	0.131957	-0.0367887	0.970653	0.995677	-0.0291608	0.0920134	-0.316919	0.751305	-0.209504	0.151182	0.876123	0.949087	1.29467	0.695201	2.41104	0.415631
PFKFB3	1049.57	-0.164299	0.139703	-1.17606	0.239569	0.760257	-0.152859	0.0999372	-1.52955	0.126129	-0.348732	0.0430146	0.746411	0.899538	0.50174	0.209569	1.20124	0.121543
PFKFB4	342.983	-0.0327219	0.164708	-0.198666	0.842524	0.971897	-0.115486	0.176069	-0.655913	0.51188	-0.460574	0.229603	0.525105	0.800042	1.29546	0.64761	2.59141	0.464299
PFKL	1838.91	0.142973	0.109538	1.30524	0.191812	0.727552	0.0977536	0.0723393	1.35132	0.176593	-0.0440288	0.239536	0.766778	0.908208	2.70076	0.87944	8.29401	0.0826438
PFKM	536.611	-0.0209036	0.118304	-0.176694	0.859749	0.974686	-0.0494217	0.0652095	-0.757892	0.448516	-0.17723	0.0783865	0.0370969	0.320345	0.94925	0.373242	2.41419	0.912917
PFKP	886.954	-0.35621	0.133301	-2.67223	0.00753492	0.29437	-0.129487	0.121218	-1.06821	0.285425	-0.36707	0.108097	0.0692509	0.409101	1.31686	0.530135	3.27108	0.553239
PFN1	2475.18	0.0728683	0.106196	0.686166	0.492608	0.884988	0.0499329	0.069079	0.722838	0.46978	-0.0854594	0.185325	0.829013	0.931855	2.6468	0.641896	10.9138	0.178102
PFN2	285.899	-0.117577	0.167667	-0.701252	0.483146	0.881448	-0.358376	0.273697	-1.30939	0.190403	-0.894813	0.178061	0.0316539	0.303375	0.958358	0.60077	1.52879	0.858324
PFN4	15.8594	0.212513	0.177921	1.19442	0.232314	0.757502	0.0643169	0.106293	0.605092	0.545118	-0.144013	0.272647	0.985099	0.993918	0.887957	0.146424	5.38481	0.897184
PGAM1	602.908	-0.0229113	0.108776	-0.210629	0.833177	0.970803	-0.0195346	0.073021	-0.26752	0.789069	-0.162653	0.123584	0.951527	0.97846	0.818449	0.240516	2.78509	0.748482
PGAM4	20.9947	0.0694772	0.172184	0.403505	0.686577	0.938971	-0.00106218	0.0914657	-0.0116129	0.990734	-0.180332	0.178207	0.972384	0.988323	0.262658	0.0202812	3.40164	0.306268
PGAM5	643.276	0.0258108	0.129524	0.199274	0.842049	0.971897	0.0125486	0.109751	0.114337	0.90897	-0.202559	0.227656	0.303353	0.66616	0.870769	0.314469	2.41117	0.790013
PGAP1	584.165	0.264108	0.193215	1.36691	0.171652	0.70869	0.200425	0.178323	1.12394	0.261039	-0.149083	0.549932	0.206188	0.598523	1.34319	0.842134	2.14238	0.215471
PGAP2	293.605	-0.00513087	0.11899	-0.0431201	0.965606	0.994485	-0.00752638	0.0804824	-0.0935158	0.925494	-0.165269	0.150216	0.3717	0.71461	1.52496	0.417363	5.57192	0.523299
PGAP3	365.084	-0.035575	0.15669	-0.22704	0.820392	0.968233	#N/A	#N/A	#N/A	#N/A	#N/A	#N/A	#N/A	#N/A	0.822952	0.509996	1.32795	0.424781
PGAP4	229.528	-0.107388	0.172824	-0.621371	0.534355	0.898553	-0.144465	0.125698	-1.1493	0.250432	-0.390827	0.101898	0.578637	0.827837	1.08665	0.678575	1.74013	0.729414
PGAP6	899.3	-0.170806	0.112415	-1.51942	0.128656	0.676039	-0.138676	0.0897009	-1.54598	0.122109	-0.314486	0.0371345	0.281984	0.654606	0.790558	0.274586	2.27609	0.663137
PGBD1	57.4099	0.0573027	0.11933	0.480204	0.631083	0.925281	-0.00524847	0.090375	-0.0580744	0.953689	-0.18238	0.171883	0.368712	0.712416	1.15309	0.382734	3.47398	0.800157
PGBD2	112.865	0.111141	0.140027	0.793714	0.427362	0.86407	0.0207782	0.054732	0.379636	0.704216	-0.0864945	0.128051	0.799504	0.920395	1.06005	0.247087	4.54784	0.937439
PGBD4	74.0073	-0.175479	0.147273	-1.19152	0.233448	0.757502	-0.172067	0.0951814	-1.80778	0.0706407	-0.358619	0.0144851	0.527061	0.801282	1.53057	0.534761	4.38071	0.42759
PGBD5	72.6076	0.207406	0.212134	0.977711	0.328217	0.816825	0.0813809	0.172872	0.470759	0.637813	-0.257441	0.420203	0.846155	0.939028	1.22076	0.762131	1.95539	0.406607
PGC	29.4893	0.916434	0.328764	2.78752	0.00531138	0.256579	#N/A	#N/A	#N/A	#N/A	#N/A	#N/A	#N/A	#N/A	1.21339	0.614419	2.39628	0.57747
PGD	626.674	-0.125773	0.11392	-1.10405	0.26957	0.782174	-0.0647307	0.0842834	-0.768012	0.44248	-0.229923	0.100462	0.368956	0.712469	1.30937	0.552692	3.10202	0.540189
PGF	107.753	0.0855725	0.163985	0.521831	0.601788	0.919377	#N/A	#N/A	#N/A	#N/A	#N/A	#N/A	#N/A	#N/A	0.55341	0.230578	1.32824	0.185332
PGGHG	1826.61	-0.159683	0.236511	-0.675161	0.499574	0.88791	#N/A	#N/A	#N/A	#N/A	#N/A	#N/A	#N/A	#N/A	0.804229	0.507109	1.27544	0.354463
PGGT1B	534.545	-0.0143491	0.110556	-0.129791	0.896732	0.983239	-0.152185	0.124249	-1.22484	0.220634	-0.395709	0.0913379	0.414905	0.739727	0.952675	0.292933	3.09828	0.935781
PGK1	2871.76	-0.286294	0.12701	-2.25411	0.024189	0.42461	0.049894	0.257136	0.194038	0.846146	-0.454083	0.553871	0.00662169	0.157533	1.01501	0.46616	2.21006	0.97007
PGLS	316.306	0.162154	0.110657	1.46537	0.142819	0.684704	0.191691	0.124339	1.54168	0.123151	-0.0520087	0.43539	0.0620752	0.394481	1.40838	0.418824	4.73596	0.579968
PGLS-DT	44.0359	-0.0373475	0.115709	-0.322772	0.746868	0.952263	-0.0513144	0.0786454	-0.652478	0.514093	-0.205457	0.102828	0.902213	0.959047	#N/A	#N/A	#N/A	#N/A
PGLYRP1	14.0501	0.0346873	0.144727	0.239674	0.810583	0.965554	-0.120414	0.108511	-1.10969	0.267131	-0.333093	0.092264	0.649044	0.85759	0.188617	0.0243272	1.46241	0.110435
PGLYRP4	8.66509	0.16577	0.364995	0.454172	0.649705	0.931129	#N/A	#N/A	#N/A	#N/A	#N/A	#N/A	#N/A	#N/A	0.864074	0.268232	2.7835	0.806627
PGM1	363.091	0.0380137	0.123016	0.309014	0.757311	0.954299	0.0283835	0.0892497	0.318023	0.750467	-0.146543	0.20331	0.667325	0.865793	3.48522	1.48372	8.18671	0.0041636
PGM2	317.598	-0.00854531	0.103568	-0.0825093	0.934242	0.989318	-0.0292006	0.0601367	-0.48557	0.627272	-0.147066	0.0886652	0.0897154	0.444251	1.10869	0.339377	3.62192	0.86436
PGM2L1	461.463	0.22836	0.12503	1.82644	0.0677843	0.578673	0.121106	0.0910734	1.32976	0.183597	-0.0573947	0.299606	0.262776	0.640169	0.744382	0.337814	1.64027	0.46397
PGM3	705.56	0.120592	0.111148	1.08497	0.277935	0.788934	0.00769913	0.0787301	0.0977914	0.922098	-0.146609	0.162007	0.377262	0.71853	0.683029	0.171685	2.71735	0.588448
PGM5	97.7795	0.0725688	0.20612	0.35207	0.724786	0.947257	-0.211558	0.344515	-0.614075	0.539166	-0.886794	0.463679	0.159877	0.546833	1.15854	0.78808	1.70316	0.454119
PGP	258.423	-0.159193	0.129141	-1.23271	0.217685	0.746943	-0.0817688	0.0792844	-1.03134	0.302384	-0.237163	0.0736257	0.403107	0.734495	0.942702	0.268035	3.31556	0.926732
PGPEP1	899.604	0.0467109	0.106123	0.44016	0.659821	0.933966	-0.00267098	0.0736873	-0.0362475	0.971085	-0.147095	0.141753	0.77192	0.910292	1.34753	0.487583	3.72417	0.565239
PGR	33.8172	0.459712	0.186025	2.47124	0.0134647	0.355438	0.200244	0.149946	1.33543	0.181734	-0.093646	0.494133	0.477465	0.775273	0.901333	0.404876	2.00654	0.799179
PGRMC1	896.061	-0.0880663	0.134869	-0.652977	0.513771	0.891242	0.0441714	0.1526	0.289459	0.77223	-0.25492	0.343262	0.0679556	0.406995	1.53837	0.580293	4.07826	0.386546
PGRMC2	523.718	0.123902	0.113261	1.09396	0.273974	0.7857	0.0690788	0.0531048	1.3008	0.193327	-0.0350047	0.173162	0.681552	0.871549	1.87667	0.376766	9.34768	0.442239
PGS1	669.068	-0.205695	0.11757	-1.74955	0.080196	0.60251	-0.0983921	0.0554781	-1.77353	0.0761409	-0.207127	0.010343	0.526176	0.800677	0.19703	0.0415704	0.93386	0.0407407
PHACTR1	174.846	0.178927	0.122114	1.46524	0.142856	0.684704	0.0341592	0.0780174	0.437841	0.661502	-0.118752	0.18707	0.37442	0.716362	0.534608	0.232576	1.22887	0.140308
PHACTR2	987.199	-0.0204457	0.0862034	-0.237179	0.812518	0.965993	-0.0308265	0.0572944	-0.538037	0.590551	-0.143121	0.0814684	0.355748	0.702236	0.432362	0.177922	1.05067	0.064189
PHACTR3	34.1701	0.317859	0.242002	1.31346	0.189028	0.725563	0.365092	0.422214	0.864708	0.387199	-0.462432	1.19262	0.00853896	0.173476	1.00413	0.500581	2.0142	0.990746
PHACTR4	709.866	0.187603	0.101309	1.85179	0.0640554	0.571464	0.00818233	0.0893437	0.0915826	0.92703	-0.166928	0.183293	0.185979	0.578584	1.98746	0.524607	7.52941	0.312161
PHAF1	241.129	-0.133508	0.111551	-1.19683	0.231372	0.757502	-0.0598682	0.046238	-1.29478	0.195395	-0.150493	0.0307567	0.777574	0.9128	0.587951	0.114285	3.02478	0.525086
PHAX	299.899	-0.0946444	0.0983359	-0.962461	0.335818	0.82147	-0.0803639	0.0561927	-1.43015	0.152674	-0.190499	0.0297717	0.568258	0.822464	1.07769	0.243203	4.77552	0.921528
PHB1	764.083	-0.231981	0.120156	-1.93067	0.053524	0.54664	-0.0855896	0.121546	-0.704173	0.481325	-0.323816	0.152637	0.0630535	0.396911	0.627037	0.234985	1.67319	0.3513
PHB2	1027.18	0.0934111	0.114308	0.81719	0.41382	0.859882	0.0400872	0.0857777	0.467339	0.640258	-0.128034	0.208209	0.268688	0.644366	0.976409	0.447829	2.12888	0.952133
PHC1	255.187	0.33393	0.103088	3.23927	0.00119837	0.11445	0.169408	0.0595035	2.84703	0.00441291	0.0527836	0.286033	0.0563019	0.383402	0.79482	0.327981	1.92614	0.611116
PHC2	862.177	0.101869	0.106625	0.955394	0.339378	0.823964	0.0809154	0.124961	0.647523	0.517294	-0.164005	0.325835	0.0102338	0.19145	0.939583	0.332758	2.65303	0.90633
PHC3	1542.84	0.09247	0.101599	0.910145	0.362746	0.83545	0.0214852	0.0524423	0.409692	0.682032	-0.0812999	0.12427	0.605922	0.841499	0.327598	0.0588619	1.82326	0.202599
PHETA1	306.304	0.266341	0.114135	2.33356	0.019619	0.400629	0.145726	0.0974605	1.49524	0.134853	-0.0452927	0.336745	0.100527	0.465538	1.55674	0.565026	4.28906	0.392036
PHETA2	170.077	0.0240006	0.118201	0.20305	0.839096	0.971615	-0.0393241	0.111292	-0.353343	0.723831	-0.257451	0.178803	0.2782	0.651542	2.19887	0.800379	6.0409	0.126483
PHEX	14.0096	0.543432	0.219943	2.47079	0.0134816	0.355438	#N/A	#N/A	#N/A	#N/A	#N/A	#N/A	#N/A	#N/A	1.49645	0.45931	4.8755	0.503559
PHF1	325.578	0.083782	0.110744	0.756538	0.449327	0.872679	0.00599322	0.0807882	0.0741843	0.940864	-0.152349	0.164335	0.564544	0.820524	1.21621	0.33549	4.40898	0.765793
PHF10	546.571	0.00153942	0.10459	0.0147187	0.988257	0.997283	-0.0102275	0.0516197	-0.198132	0.842942	-0.1114	0.0909453	0.996791	0.998531	0.195383	0.0584829	0.652747	0.00797617
PHF11	249.171	0.13392	0.116813	1.14645	0.25161	0.769297	0.055712	0.0627822	0.887385	0.374872	-0.0673389	0.178763	0.295342	0.663328	0.619327	0.268843	1.42673	0.260466
PHF12	726.444	-0.121374	0.0989508	-1.22661	0.21997	0.747748	-0.0880347	0.07001	-1.25746	0.208587	-0.225252	0.0491824	0.118117	0.491759	0.945411	0.288384	3.09934	0.926169
PHF13	200.35	0.039716	0.110204	0.360386	0.718559	0.946652	0.0149234	0.0735045	0.203026	0.839114	-0.129143	0.15899	0.711329	0.88351	0.583317	0.17088	1.99121	0.389525
PHF14	1055.11	0.107202	0.113465	0.944806	0.344758	0.826072	0.0311446	0.0635236	0.490284	0.623933	-0.0933593	0.155648	0.582581	0.829955	0.983216	0.242607	3.9847	0.981087
PHF19	468.872	0.201517	0.127336	1.58256	0.113522	0.658558	0.120874	0.0939326	1.28681	0.198159	-0.0632308	0.304978	0.673533	0.868496	0.642799	0.237955	1.73642	0.383427
PHF2	586.097	-0.0790353	0.0973427	-0.811928	0.416833	0.861407	-0.049577	0.048684	-1.01834	0.308515	-0.144996	0.045842	0.60595	0.841499	1.34901	0.189362	9.6104	0.765063
PHF20	820.427	-0.162475	0.108958	-1.49117	0.135918	0.681374	-0.10694	0.057658	-1.85473	0.0636344	-0.219948	0.0060674	0.395646	0.729978	0.383923	0.105872	1.39222	0.145251
PHF20L1	1099.33	-0.0266935	0.100522	-0.265549	0.790586	0.961611	-0.0226005	0.0696378	-0.324543	0.745527	-0.159088	0.113887	0.746222	0.899538	0.482475	0.151728	1.53421	0.216903
PHF21A	464.536	0.0968367	0.099693	0.971349	0.331375	0.819152	0.0363892	0.0547809	0.664268	0.506519	-0.0709794	0.143758	0.293857	0.662165	1.46556	0.355418	6.0432	0.596934
PHF23	275.426	0.0708692	0.101926	0.695298	0.486868	0.882369	0.0429401	0.0602411	0.712804	0.475967	-0.0751303	0.161011	0.684797	0.872972	1.11286	0.315777	3.92193	0.867856
PHF3	1807.29	-0.00144957	0.114467	-0.0126637	0.989896	0.997487	0.00907466	0.0547662	0.165698	0.868395	-0.0982652	0.116414	0.306191	0.668107	0.907977	0.233751	3.52693	0.889107
PHF5A	184.761	0.153018	0.116703	1.31117	0.189799	0.725563	0.0649144	0.0981513	0.661371	0.508374	-0.127459	0.257287	0.320305	0.678863	1.26912	0.305847	5.26621	0.74272
PHF6	507.616	-0.0755723	0.112176	-0.673692	0.500507	0.888269	0.00890714	0.135107	0.0659265	0.947436	-0.255898	0.273712	0.263057	0.640593	1.00415	0.306219	3.29282	0.994543
PHF7	83.1092	0.0539926	0.137698	0.39211	0.694977	0.941222	0.00458109	0.087507	0.0523511	0.958249	-0.16693	0.176092	0.520363	0.79738	1.44993	0.469589	4.47692	0.518365
PHF8	678.915	-0.17536	0.109231	-1.6054	0.108405	0.650669	-0.0736982	0.0525527	-1.40237	0.160805	-0.1767	0.0293032	0.197121	0.591095	1.13121	0.336873	3.79854	0.84189
PHGDH	239.24	-0.221533	0.236316	-0.937444	0.34853	0.827972	#N/A	#N/A	#N/A	#N/A	#N/A	#N/A	#N/A	#N/A	0.992821	0.69726	1.41367	0.968125
PHGR1	1058.68	-0.0298822	0.172871	-0.172859	0.862762	0.974895	-0.140672	0.155614	-0.903985	0.366004	-0.44567	0.164325	0.453559	0.76202	1.2359	0.791998	1.9286	0.350893
PHIP	1489.28	0.0308572	0.109168	0.282657	0.77744	0.95836	-0.0292509	0.0695341	-0.42067	0.673996	-0.165535	0.107033	0.434561	0.751694	0.250344	0.0493097	1.27099	0.0947834
PHKA1	208.415	-0.115877	0.14787	-0.783643	0.43325	0.86638	-0.127084	0.0985301	-1.28979	0.197122	-0.320199	0.0660318	0.500861	0.788226	1.30205	0.632383	2.68088	0.473802
PHKA2	592.607	0.0191901	0.141323	0.135789	0.891988	0.981913	-0.0236993	0.0761711	-0.311133	0.7557	-0.172992	0.125593	0.628929	0.848136	1.75737	0.814211	3.79304	0.150903
PHKB	1076.58	-0.00360311	0.105418	-0.0341791	0.972734	0.995854	-0.0169099	0.0533195	-0.317143	0.751135	-0.121414	0.0875944	0.784059	0.915427	3.18514	0.810504	12.517	0.0970995
PHKG1	148.268	-0.126919	0.133141	-0.953272	0.340452	0.824363	-0.0619346	0.107179	-0.577859	0.563359	-0.272002	0.148133	0.319427	0.678295	0.281377	0.0675687	1.17174	0.0814716
PHKG2	372.956	-0.0974612	0.123583	-0.788631	0.430328	0.865872	-0.0593715	0.0628765	-0.944256	0.345039	-0.182607	0.0638641	0.616518	0.845062	0.797904	0.194673	3.27035	0.753765
PHLDA1	1535.31	0.0508079	0.155431	0.326884	0.743756	0.952245	-0.0449451	0.113019	-0.397679	0.690867	-0.266457	0.176567	0.0747737	0.423051	0.86059	0.493836	1.49972	0.596245
PHLDA2	163.827	-0.0980402	0.161604	-0.606668	0.544071	0.901435	-0.0517326	0.140315	-0.368689	0.712359	-0.326745	0.22328	0.283894	0.655587	0.737632	0.327046	1.66369	0.463367
PHLDA3	158.042	0.291439	0.160417	1.81675	0.0692547	0.580123	0.286443	0.308587	0.928241	0.353282	-0.318376	0.891261	0.0135875	0.214169	1.11068	0.647233	1.90598	0.703207
PHLDB1	1195.04	0.207513	0.124831	1.66235	0.0964417	0.632328	0.105975	0.0805046	1.31638	0.188046	-0.0518114	0.263761	0.461982	0.765591	0.90832	0.453125	1.82079	0.786384
PHLDB2	333.612	0.31775	0.164726	1.92896	0.0537356	0.54664	0.210134	0.109699	1.91554	0.0554238	-0.0048734	0.425141	0.240438	0.625819	1.14918	0.660818	1.99846	0.622341
PHLDB3	132.241	0.263357	0.130774	2.01382	0.044028	0.511475	0.129884	0.0956948	1.35727	0.174694	-0.0576742	0.317443	0.492731	0.784011	2.0061	0.834103	4.82488	0.119985
PHLPP1	341.823	0.309202	0.12776	2.42018	0.015513	0.374981	0.142638	0.0761867	1.87222	0.0611765	-0.00668512	0.291961	0.340293	0.692244	2.33778	0.885674	6.17067	0.0863807
PHLPP2	501.4	0.104972	0.115714	0.907167	0.364318	0.836929	0.0418858	0.0740421	0.565703	0.571596	-0.103234	0.187006	0.798536	0.919967	1.08515	0.331209	3.55528	0.892645
PHOSPHO1	54.229	0.0147547	0.161603	0.0913019	0.927253	0.988834	0.0257251	0.103245	0.249166	0.803232	-0.176631	0.228081	0.00324037	0.110689	0.519531	0.21889	1.2331	0.137583
PHOSPHO2	74.4839	0.0939394	0.120416	0.780125	0.435317	0.867263	0.0224072	0.0717752	0.312186	0.754899	-0.11827	0.163084	0.734342	0.893519	0.80361	0.120509	5.35886	0.821317
PHOX2A	5.86631	-0.0724221	0.202617	-0.357434	0.720767	NA	-0.0680104	0.191557	-0.35504	0.72256	-0.443456	0.307435	0.61487	0.8444	1.79036	0.224833	14.2568	0.582197
PHPT1	402.66	0.135356	0.126301	1.0717	0.283856	0.793162	0.0762393	0.0797744	0.955687	0.339231	-0.0801156	0.232594	0.878915	0.950444	2.28292	0.742921	7.01521	0.149543
PHRF1	1082.52	-0.09335	0.12116	-0.770468	0.441022	0.87008	-0.00448212	0.13221	-0.0339016	0.972956	-0.263609	0.254644	0.0657453	0.402644	0.293044	0.0583794	1.47097	0.135928
PHTF1	207.944	0.329098	0.114258	2.88031	0.00397279	0.220816	0.171367	0.0601328	2.84982	0.00437444	0.0535093	0.289226	0.00335328	0.113639	0.538358	0.132001	2.19566	0.387927
PHTF2	328.233	0.316345	0.118703	2.66501	0.00769867	0.29731	0.132431	0.0666491	1.98699	0.0469234	0.00180135	0.263061	0.108387	0.476737	0.589162	0.163639	2.12121	0.418261
PHYH	179.714	-0.0883019	0.121177	-0.728699	0.466186	0.875687	-0.0977523	0.089207	-1.09579	0.27317	-0.272595	0.0770901	0.60931	0.843332	2.2366	1.00293	4.98774	0.0491694
PHYHD1	28.625	0.0337714	0.142912	0.23631	0.813192	0.966153	-0.159625	0.242738	-0.657601	0.510795	-0.635382	0.316133	0.0994192	0.463056	0.914455	0.30729	2.7213	0.872312
PHYHIP	17.3254	-0.13384	0.233371	-0.573507	0.566301	0.907473	-0.160138	0.166103	-0.964087	0.335003	-0.485693	0.165418	0.822645	0.929094	1.37952	0.597386	3.18568	0.451174
PHYHIPL	33.0345	0.651677	0.317219	2.05435	0.0399419	0.49775	#N/A	#N/A	#N/A	#N/A	#N/A	#N/A	#N/A	#N/A	0.993959	0.703005	1.40533	0.972646
PHYKPL	1813.53	-0.0960735	0.116214	-0.826694	0.408411	0.859007	-0.0641176	0.0576331	-1.11251	0.265917	-0.177076	0.0488411	0.313787	0.674486	1.21778	0.469365	3.15956	0.685444
PI15	139.138	-0.325424	0.301943	-1.07777	0.281137	0.791389	#N/A	#N/A	#N/A	#N/A	#N/A	#N/A	#N/A	#N/A	0.875115	0.627726	1.22	0.431323
PI16	7.36437	0.312603	0.265101	1.17919	0.238324	0.759811	0.0773861	0.296897	0.26065	0.794363	-0.504521	0.659294	0.415297	0.739839	1.15701	0.816335	1.63984	0.412472
PI3	482.896	-0.415383	0.248348	-1.67258	0.0944093	0.630921	-0.456101	0.23212	-1.96493	0.049422	-0.911048	-0.00115336	0.375596	0.717291	0.889887	0.669654	1.18255	0.421299
PI4K2A	241.171	0.113237	0.088607	1.27796	0.201262	0.735506	0.0213331	0.111858	0.190717	0.848748	-0.197904	0.24057	0.0157282	0.226533	0.951995	0.200401	4.52241	0.95066
PI4K2B	371.827	0.11891	0.109077	1.09014	0.27565	0.787012	-0.0855328	0.169247	-0.505373	0.613297	-0.417251	0.246185	0.132274	0.512431	1.20529	0.48941	2.96833	0.684701
PI4KA	1183.27	0.0942254	0.107458	0.876862	0.380562	0.847058	0.0303806	0.0455794	0.666542	0.505065	-0.0589534	0.119715	0.396057	0.730387	0.42323	0.0915669	1.9562	0.270954
PI4KAP2	223.34	0.0308527	0.132399	0.233029	0.815739	0.967238	-0.0108792	0.0784699	-0.138642	0.889733	-0.164677	0.142919	0.813956	0.926942	#N/A	#N/A	#N/A	#N/A
PI4KB	667.198	0.0619114	0.0932906	0.66364	0.50692	0.888986	0.0203794	0.040999	0.497071	0.619139	-0.0599771	0.100736	0.0779859	0.427591	0.788882	0.110487	5.63264	0.813087
PIANP	31.5882	-0.0322691	0.191911	-0.168146	0.866468	0.976243	-0.0542423	0.12005	-0.451832	0.65139	-0.289536	0.181051	0.831719	0.933313	2.61042	0.725465	9.39299	0.141913
PIAS1	633.314	0.190035	0.0955368	1.98912	0.0466875	0.516713	#N/A	#N/A	#N/A	#N/A	#N/A	#N/A	#N/A	#N/A	0.970658	0.204121	4.61578	0.970139
PIAS2	601.021	0.26358	0.108107	2.43815	0.0147628	0.3685	0.0824343	0.108209	0.761805	0.446177	-0.129652	0.294521	0.0315781	0.303375	0.999778	0.491523	2.03359	0.99951
PIAS3	248.616	0.06636	0.112249	0.591184	0.554397	0.903097	-3.36021e-05	0.090607	-0.000370855	0.999704	-0.17762	0.177553	0.288671	0.658806	1.54072	0.504529	4.70504	0.447926
PIAS4	294.035	0.163847	0.107093	1.52996	0.126028	0.671997	0.0793422	0.0699455	1.13434	0.256651	-0.0577484	0.216433	0.572435	0.824314	0.395589	0.0581518	2.69107	0.343125
PIBF1	426.002	-0.0337028	0.114412	-0.294575	0.768319	0.956284	-0.0246895	0.0645645	-0.382401	0.702164	-0.151234	0.101855	0.550195	0.813183	0.839632	0.294409	2.39456	0.743746
PICALM	1793.73	-0.0385361	0.100645	-0.38289	0.701801	0.94375	-0.024724	0.052459	-0.471301	0.637426	-0.127542	0.0780938	0.886331	0.953545	1.20906	0.233545	6.25926	0.820971
PICART1	8.38739	-0.162026	0.227927	-0.71087	0.477165	0.879417	-0.149664	0.164972	-0.907209	0.364296	-0.473003	0.173675	0.157492	0.544226	#N/A	#N/A	#N/A	#N/A
PICK1	270.766	0.0431378	0.123207	0.350124	0.726246	0.947581	0.0220623	0.0834355	0.264423	0.791454	-0.141468	0.185593	0.7644	0.907035	1.12064	0.269818	4.65433	0.875422
PID1	337.069	0.0974594	0.154552	0.630595	0.528306	0.896699	-0.268004	0.363255	-0.737782	0.460647	-0.979971	0.443964	0.0396442	0.330333	2.22023	1.2025	4.09932	0.0107922
PIDD1	294.77	0.0396547	0.137375	0.28866	0.772841	0.957195	0.0666203	0.148494	0.44864	0.653692	-0.224422	0.357663	0.103131	0.469138	0.648173	0.220106	1.90875	0.431368
PIERCE1	13.6777	0.291623	0.187133	1.55837	0.119144	0.664779	0.14544	0.12254	1.18688	0.235276	-0.0947341	0.385614	0.622891	0.846713	1.54141	0.375777	6.32273	0.547942
PIERCE2	11.5483	0.214	0.166117	1.28825	0.19766	0.732354	0.122463	0.134783	0.908596	0.363564	-0.141706	0.386632	0.748829	0.90011	1.94525	0.560174	6.75501	0.294829
PIEZO1	2402.77	0.111624	0.137123	0.814044	0.41562	0.860241	0.0382945	0.0721916	0.530456	0.595796	-0.103198	0.179787	0.0999746	0.464243	0.508187	0.156212	1.65322	0.260724
PIEZO2	113.111	0.524824	0.188116	2.78989	0.0052726	0.256579	0.349442	0.127264	2.74581	0.00603612	0.10001	0.598875	0.108599	0.477012	0.628229	0.357077	1.10528	0.106813
PIF1	156.684	0.098817	0.16199	0.610019	0.541849	0.900616	-0.00876395	0.0930114	-0.0942245	0.924931	-0.191063	0.173535	0.809405	0.924721	0.446463	0.171913	1.15948	0.0977045
PIGA	217.604	-0.0470212	0.109096	-0.431009	0.666462	0.935106	-0.0161263	0.100729	-0.160095	0.872806	-0.213552	0.181299	0.222567	0.610632	1.97632	0.658503	5.93141	0.224405
PIGB	147.549	0.240075	0.12227	1.96349	0.0495896	0.532304	0.0960663	0.0769013	1.24922	0.211586	-0.0546575	0.24679	0.144614	0.527548	1.48684	0.339581	6.51006	0.598567
PIGBOS1	55.2192	0.0112877	0.107785	0.104725	0.916594	0.987639	-0.013141	0.0558058	-0.235477	0.813839	-0.122518	0.0962363	0.655735	0.860275	3.47593	0.427263	28.2779	0.244067
PIGC	198.148	0.207004	0.130708	1.58371	0.113259	0.658558	0.0737012	0.0686557	1.07349	0.283051	-0.0608615	0.208264	0.366282	0.711013	1.12462	0.279468	4.52567	0.868683
PIGF	192.689	-0.107316	0.104865	-1.02337	0.306131	0.807205	-0.0530559	0.0565079	-0.938911	0.347777	-0.163809	0.0576976	0.463217	0.766387	1.01998	0.243352	4.27511	0.978415
PIGG	798.195	0.136434	0.122852	1.11055	0.266762	0.780585	0.074067	0.0499288	1.48345	0.137955	-0.0237917	0.171926	0.217643	0.607558	2.49613	0.484098	12.8707	0.274364
PIGH	106.562	-0.0505115	0.119417	-0.422985	0.672306	0.93619	-0.0273069	0.0661613	-0.412732	0.679803	-0.156981	0.102367	0.731302	0.892311	7.36963	1.54974	35.0456	0.0120519
PIGK	206.845	0.169051	0.113119	1.49446	0.135056	0.681089	0.061022	0.0597309	1.02162	0.306963	-0.0560484	0.178092	0.352882	0.700772	4.65149	1.22206	17.7049	0.0241954
PIGL	330.706	0.337985	0.121804	2.77482	0.00552328	0.259177	0.148889	0.073833	2.01656	0.0437415	0.00417862	0.293599	0.0203995	0.254294	0.976311	0.363241	2.6241	0.962094
PIGM	315.919	-0.164421	0.146785	-1.12014	0.262653	0.777183	-0.0901875	0.0598407	-1.50713	0.131778	-0.207473	0.0270982	0.595573	0.835587	0.912225	0.290605	2.86353	0.874926
PIGN	341.447	0.084498	0.158235	0.534004	0.593339	0.917524	0.0190818	0.0728483	0.261939	0.793369	-0.123698	0.161862	0.527193	0.801375	2.86154	0.980203	8.3538	0.0544319
PIGO	436.89	-0.170943	0.125752	-1.35937	0.174029	0.710105	-0.058957	0.0888237	-0.663753	0.506849	-0.233048	0.115134	0.0397149	0.330373	1.9411	0.611468	6.162	0.260437
PIGP	118.867	0.137235	0.116877	1.17418	0.240321	0.760612	0.0842433	0.0754133	1.11709	0.263957	-0.0635642	0.232051	0.491646	0.783483	0.95505	0.354066	2.57613	0.927617
PIGQ	397.239	-0.0111574	0.132437	-0.0842471	0.93286	0.988891	-0.0313798	0.0858115	-0.365682	0.714602	-0.199567	0.136808	0.653885	0.860114	1.43816	0.402445	5.13935	0.576022
PIGR	30911.1	-0.0280952	0.266841	-0.105288	0.916147	0.987639	-0.0483993	0.235185	-0.205793	0.836953	-0.509353	0.412555	0.961976	0.983435	1.20465	0.936501	1.54957	0.147257
PIGS	357.733	0.0820085	0.110042	0.74525	0.45612	0.874463	0.00423507	0.0758744	0.0558169	0.955488	-0.144476	0.152946	0.0826413	0.434155	2.97329	1.03655	8.52872	0.0426889
PIGT	1001.92	-0.3119	0.132076	-2.36151	0.0182005	0.392995	-0.175758	0.0924539	-1.90103	0.0572981	-0.356964	0.00544867	0.0352606	0.312887	4.9835	1.608	15.4448	0.00538594
PIGU	334.479	-0.118439	0.155418	-0.76207	0.446018	0.872372	0.0299751	0.178548	0.167883	0.866676	-0.319972	0.379923	0.0330074	0.309244	1.0085	0.379795	2.67794	0.98645
PIGV	136.091	0.122557	0.139438	0.878939	0.379434	0.846977	0.0377657	0.0632927	0.596684	0.550718	-0.0862856	0.161817	0.620933	0.846372	2.10292	0.685649	6.44979	0.193612
PIGX	236.437	-0.0912722	0.106977	-0.853192	0.393553	0.852991	-0.0487182	0.0549756	-0.886178	0.375521	-0.156468	0.059032	0.577976	0.827441	0.751175	0.175365	3.21766	0.699885
PIGZ	586.45	0.0781191	0.17103	0.456756	0.647846	0.930143	0.00768869	0.168849	0.0455359	0.96368	-0.323249	0.338626	0.573164	0.824679	1.66067	0.964869	2.85823	0.0671192
PIH1D1	348.44	0.031288	0.112166	0.278944	0.780288	0.959032	0.0470742	0.0623694	0.754764	0.45039	-0.0751676	0.169316	0.616386	0.845062	1.04574	0.222875	4.90665	0.95478
PIH1D2	51.1002	-0.0791352	0.126268	-0.626723	0.530841	0.897209	-0.0315365	0.0915	-0.344661	0.730349	-0.210873	0.1478	0.919988	0.964865	2.82617	0.547037	14.601	0.214982
PIK3AP1	299.692	0.15133	0.127846	1.18369	0.236535	0.75804	-0.127482	0.218164	-0.584342	0.55899	-0.555076	0.300111	0.0781151	0.427694	1.14536	0.650781	2.01582	0.637953
PIK3C2A	1334.57	-0.105785	0.103182	-1.02523	0.305256	0.806526	-0.0519527	0.0520133	-0.998833	0.317875	-0.153897	0.0499916	0.458888	0.764648	0.28887	0.0515426	1.61896	0.157921
PIK3C2B	1374.81	0.0718757	0.10941	0.656941	0.511219	0.890129	0.0191263	0.0631267	0.302983	0.761903	-0.1046	0.142852	0.916343	0.963769	1.54116	0.67153	3.53695	0.307496
PIK3C2G	4.11681	1.15751	0.371606	3.11488	NA	NA	#N/A	#N/A	#N/A	#N/A	#N/A	#N/A	#N/A	#N/A	2.09967	0.628528	7.0142	0.22806
PIK3C3	453.435	0.112282	0.110937	1.01213	0.311478	0.810388	0.0507246	0.0597298	0.849234	0.395751	-0.0663437	0.167793	0.505344	0.790039	1.59029	0.603724	4.18905	0.347843
PIK3CA	461.813	-0.0706376	0.0984023	-0.717846	0.472852	0.877385	-0.0581457	0.0535858	-1.08509	0.27788	-0.163172	0.0468806	0.386408	0.724661	0.107644	0.0161908	0.715666	0.0211058
PIK3CB	749.413	-0.130987	0.0955728	-1.37054	0.170518	0.70717	-0.101116	0.063361	-1.59588	0.110516	-0.225302	0.0230689	0.132017	0.511762	1.09323	0.215991	5.53333	0.914209
PIK3CD	269.603	0.190504	0.131088	1.45325	0.146153	0.686565	#N/A	#N/A	#N/A	#N/A	#N/A	#N/A	#N/A	#N/A	0.888823	0.381165	2.07261	0.784984
PIK3CD-AS2	12.7739	0.394558	0.212187	1.85949	0.0629584	0.569089	0.136259	0.258501	0.52711	0.598117	-0.370395	0.642912	0.0164444	0.230351	#N/A	#N/A	#N/A	#N/A
PIK3CG	148.637	0.184373	0.141852	1.29975	0.193685	0.72951	#N/A	#N/A	#N/A	#N/A	#N/A	#N/A	#N/A	#N/A	1.11559	0.565296	2.20156	0.752485
PIK3IP1	376.3	0.274692	0.129003	2.12935	0.033225	0.473407	0.110186	0.0834411	1.32052	0.186661	-0.0533558	0.273727	0.159478	0.546336	1.43992	0.583491	3.55337	0.42891
PIK3IP1-DT	12.9819	0.153026	0.161672	0.946522	0.343882	0.826072	0.111135	0.10289	1.08014	0.280082	-0.0905251	0.312794	0.362231	0.70715	#N/A	#N/A	#N/A	#N/A
PIK3R1	1078.41	0.00439798	0.11367	0.0386908	0.969137	0.994972	-0.122656	0.126175	-0.972115	0.330993	-0.369954	0.124641	0.465031	0.767431	1.99787	0.750016	5.32189	0.166205
PIK3R3	224.63	0.188858	0.103971	1.81644	0.0693027	0.580123	0.09921	0.0944982	1.04986	0.293782	-0.086003	0.284423	0.297929	0.664464	0.983452	0.334607	2.89048	0.975799
PIK3R4	403.666	-0.0459682	0.113044	-0.406641	0.684272	0.938971	-0.0295375	0.0390312	-0.756766	0.44919	-0.106037	0.0469623	0.678509	0.870259	0.1388	0.0126179	1.52684	0.106515
PIK3R5	157.372	-0.120642	0.154412	-0.781297	0.434628	0.867242	#N/A	#N/A	#N/A	#N/A	#N/A	#N/A	#N/A	#N/A	0.836971	0.425885	1.64486	0.605661
PIKFYVE	932.13	0.169516	0.0865744	1.95804	0.0502258	0.535724	0.0487981	0.0415596	1.17417	0.240327	-0.0326573	0.130253	0.310488	0.671326	0.148257	0.0127823	1.71959	0.126895
PILRA	60.8891	0.0220618	0.15517	0.142179	0.886939	0.980937	-0.119083	0.192538	-0.618491	0.536252	-0.496451	0.258285	0.0824149	0.434088	1.1916	0.621737	2.28379	0.597397
PILRB	452.722	0.127647	0.165649	0.770591	0.440949	0.87008	0.0407342	0.0846697	0.481095	0.630449	-0.125215	0.206684	0.936394	0.971765	1.33322	0.590127	3.01203	0.489175
PIM1	403.082	0.162653	0.118599	1.37145	0.170233	0.707157	0.0793056	0.0805204	0.984913	0.324667	-0.0785115	0.237123	0.236915	0.621953	0.685036	0.296641	1.58196	0.375691
PIM2	565.178	0.0176496	0.140931	0.125236	0.900337	0.984114	-0.0618524	0.140759	-0.43942	0.660357	-0.337735	0.214031	0.233791	0.620529	0.844151	0.494813	1.44012	0.53416
PIM3	871.352	-0.0562468	0.131661	-0.427209	0.669227	0.935459	0.00790655	0.122917	0.0643243	0.948712	-0.233006	0.248819	0.269875	0.644926	0.96177	0.446162	2.07324	0.920768
PIMREG	64.2241	0.151359	0.148957	1.01613	0.30957	0.809789	0.0635044	0.102471	0.619733	0.535434	-0.137334	0.264343	0.949805	0.977511	1.50035	0.507862	4.43241	0.462919
PIN1	251.524	-0.114037	0.108989	-1.04631	0.295416	0.802698	-0.0379288	0.055259	-0.686383	0.492472	-0.146235	0.0703768	0.15297	0.538181	1.56521	0.228274	10.7322	0.648318
PIN4	128.466	-0.0359134	0.1175	-0.305645	0.759875	0.954405	0.112309	0.172077	0.652671	0.513969	-0.224955	0.449574	0.14132	0.523508	0.556851	0.152794	2.02942	0.374913
PINK1	222.87	0.0126888	0.121899	0.104093	0.917096	0.987639	-0.0164694	0.0734864	-0.224115	0.822668	-0.1605	0.127561	0.249247	0.630969	2.22362	0.79074	6.253	0.1298
PINK1-AS	158.527	0.0453522	0.114404	0.396422	0.691794	0.940571	0.0122399	0.0606648	0.201763	0.840102	-0.106661	0.131141	0.478413	0.776039	#N/A	#N/A	#N/A	#N/A
PINLYP	18.9289	0.0157462	0.145307	0.108365	0.913706	0.987099	-0.0360871	0.111199	-0.324528	0.745539	-0.254033	0.181859	0.819745	0.928002	0.254471	0.0412328	1.57048	0.140521
PINX1	73.6957	-0.205168	0.123456	-1.66187	0.0965397	0.632328	-0.192504	0.0909363	-2.11691	0.0342675	-0.370736	-0.0142721	0.155642	0.542523	1.81816	0.432548	7.6424	0.414488
PIP4K2A	363.283	0.0958379	0.0958422	0.999955	0.317332	0.815157	0.0453563	0.0559888	0.810096	0.417885	-0.0643797	0.155092	0.0264986	0.283394	0.702572	0.21416	2.30485	0.560309
PIP4K2C	407.88	0.0799535	0.101935	0.784359	0.43283	0.86638	0.020007	0.053126	0.376595	0.706475	-0.084118	0.124132	0.337742	0.690386	1.8171	0.64415	5.12588	0.25901
PIP4P1	251.948	0.00397678	0.103584	0.0383919	0.969375	0.995075	-0.00836078	0.0556316	-0.150288	0.880537	-0.117397	0.100675	0.587756	0.832106	4.44566	1.20207	16.4415	0.0253666
PIP4P2	69.2729	0.00776031	0.126749	0.061226	0.951179	0.991327	-0.0194296	0.0855336	-0.227158	0.820301	-0.187072	0.148213	0.826088	0.930804	0.895396	0.30343	2.64223	0.841385
PIP5K1A	652.78	0.0124565	0.101803	0.122359	0.902615	0.984464	-0.0101517	0.0379032	-0.267833	0.788828	-0.0844405	0.0641371	0.0774913	0.427557	0.491105	0.0756981	3.18614	0.456064
PIP5K1B	689.271	0.014947	0.134534	0.111102	0.911535	0.986528	-0.104887	0.141734	-0.74003	0.459282	-0.38268	0.172906	0.387235	0.725217	1.1476	0.441585	2.9824	0.777537
PIP5K1C	637.947	0.0346123	0.106017	0.326478	0.744063	0.952245	0.00245445	0.0623575	0.0393609	0.968603	-0.119764	0.124673	0.943254	0.975017	0.576434	0.10803	3.07578	0.519039
PIP5KL1	24.0195	0.218859	0.205684	1.06406	0.287302	0.796599	0.0715549	0.114463	0.625136	0.531881	-0.152788	0.295898	0.986625	0.994808	1.15898	0.372997	3.60121	0.79867
PIPOX	55.5445	-0.0953705	0.238488	-0.399897	0.689233	0.939273	#N/A	#N/A	#N/A	#N/A	#N/A	#N/A	#N/A	#N/A	0.830232	0.529954	1.30065	0.416623
PIPSL	17.8127	-0.0255291	0.184472	-0.13839	0.889932	0.981862	0.0119738	0.0746688	0.160359	0.872598	-0.134374	0.158322	0.74786	0.899977	#N/A	#N/A	#N/A	#N/A
PIR	51.6988	0.0506837	0.161162	0.31449	0.753149	0.953293	#N/A	#N/A	#N/A	#N/A	#N/A	#N/A	#N/A	#N/A	1.27596	0.635996	2.5599	0.492705
PISD	473.949	-0.0614215	0.12435	-0.493941	0.621348	0.923447	-0.0183811	0.0611572	-0.300554	0.763754	-0.138247	0.101485	0.509573	0.791769	0.594371	0.154277	2.28989	0.449643
PITHD1	332.97	-0.0946029	0.104373	-0.906397	0.364726	0.837255	-0.043595	0.0575018	-0.75815	0.448361	-0.156296	0.0691065	0.697999	0.879654	0.778818	0.244005	2.48584	0.672912
PITPNA	856.822	0.0252217	0.095779	0.263333	0.792294	0.961994	0.00169546	0.0521194	0.0325303	0.974049	-0.100457	0.103848	0.818274	0.927822	2.05126	0.483768	8.69773	0.329678
PITPNA-AS1	14.3124	0.224002	0.140969	1.58901	0.112058	0.656177	0.162843	0.0884032	1.84205	0.0654674	-0.0104237	0.33611	0.360829	0.705752	#N/A	#N/A	#N/A	#N/A
PITPNB	846.717	-0.056574	0.0972787	-0.581566	0.560859	0.905487	-0.0505063	0.0556499	-0.907571	0.364105	-0.159578	0.0585656	0.544135	0.809387	0.381946	0.0865919	1.68471	0.203689
PITPNC1	312.909	-0.0455848	0.117141	-0.389144	0.69717	0.942175	-0.0491653	0.0818813	-0.600446	0.548209	-0.20965	0.111319	0.868718	0.945976	1.20251	0.486201	2.97417	0.689785
PITPNM1	793.963	0.0368818	0.125561	0.293736	0.76896	0.956658	0.0316088	0.0828683	0.381434	0.702881	-0.13081	0.194028	0.910296	0.961733	1.03171	0.351078	3.03188	0.954735
PITPNM2	347.803	0.028818	0.130772	0.220367	0.825585	0.969194	0.0798976	0.0970951	0.82288	0.410576	-0.110405	0.2702	0.247456	0.630152	1.05894	0.315502	3.55417	0.926148
PITPNM3	271.83	-0.116144	0.170045	-0.683019	0.494595	0.886008	-0.577916	0.465844	-1.24058	0.214762	-1.49095	0.335122	0.00210824	0.0891814	0.817771	0.482435	1.3862	0.454982
PITRM1	661.984	-0.259179	0.11141	-2.32636	0.0199991	0.402836	-0.096075	0.0547862	-1.75364	0.0794931	-0.203454	0.011304	0.28124	0.653784	1.16641	0.412788	3.29591	0.771476
PITRM1-AS1	92.6559	-0.0688698	0.112999	-0.609475	0.54221	0.900758	-0.0290701	0.0743159	-0.391169	0.695672	-0.174727	0.116586	0.66895	0.866929	#N/A	#N/A	#N/A	#N/A
PITX1	286.508	-0.00696256	0.136834	-0.0508833	0.959418	0.993321	-0.000388247	0.113552	-0.00341911	0.997272	-0.222946	0.22217	0.65761	0.860901	0.9915	0.485348	2.0255	0.981315
PITX1-AS1	189.791	-0.0853895	0.121112	-0.705048	0.48078	0.880852	0.0760563	0.249867	0.304387	0.760833	-0.413674	0.565787	0.000937257	0.0590663	#N/A	#N/A	#N/A	#N/A
PITX2	99.1098	0.245925	0.241964	1.01637	0.309455	0.809789	0.467567	0.485814	0.962442	0.335828	-0.48461	1.41974	0.00389319	0.121929	1.08579	0.679365	1.73536	0.730816
PIWIL1	58.2133	-0.50649	0.321162	-1.57706	0.114783	0.66009	#N/A	#N/A	#N/A	#N/A	#N/A	#N/A	#N/A	#N/A	0.962295	0.713838	1.29723	0.800871
PIWIL2	45.6477	0.0137176	0.153972	0.0890917	0.929009	0.988834	-0.294401	0.262205	-1.12279	0.261527	-0.808314	0.219512	0.25122	0.632484	1.2449	0.633999	2.44446	0.52459
PIWIL2-DT	13.4706	-0.221287	0.203037	-1.08989	0.275763	0.787012	-0.0616475	0.0974511	-0.632599	0.526996	-0.252648	0.129353	0.454302	0.762354	#N/A	#N/A	#N/A	#N/A
PIWIL4	200.131	0.227456	0.162185	1.40245	0.160782	0.695467	0.309048	0.2457	1.25783	0.208453	-0.172514	0.790611	0.0125276	0.208433	0.848298	0.340681	2.11227	0.723742
PJA1	129.525	-0.161313	0.112606	-1.43254	0.151988	0.689522	-0.153679	0.0769862	-1.99619	0.0459137	-0.304569	-0.00278859	0.429613	0.749199	0.722368	0.228845	2.28022	0.57922
PJA2	975.92	-0.00268807	0.105727	-0.0254246	0.979716	0.995896	-0.304345	0.238992	-1.27345	0.202859	-0.772761	0.164072	0.005255	0.143445	2.17505	0.54957	8.60826	0.268255
PJVK	31.4094	0.299842	0.15945	1.88047	0.0600441	0.562309	0.120415	0.0931276	1.29301	0.196007	-0.0621117	0.302942	0.801986	0.922015	1.2531	0.35809	4.38512	0.724059
PKD1	1918.04	-0.104883	0.140032	-0.748992	0.453862	0.874284	-0.0479082	0.0752	-0.637078	0.524074	-0.195297	0.099481	0.143424	0.525999	0.880369	0.312763	2.47807	0.809318
PKD1-AS1	94.0533	-0.14094	0.14447	-0.975567	0.329279	0.818083	-0.0658086	0.0920139	-0.715203	0.474484	-0.246153	0.114535	0.0263686	0.283394	#N/A	#N/A	#N/A	#N/A
PKD1L1	179.216	0.201724	0.147145	1.37092	0.1704	0.707157	0.0765375	0.0869156	0.880596	0.378537	-0.0938139	0.246889	0.55487	0.815742	1.54941	0.788996	3.0427	0.203486
PKD1L2	13.6969	0.161822	0.24593	0.658001	0.510537	0.889848	0.14442	0.232259	0.621807	0.534069	-0.310799	0.599639	0.684893	0.872972	1.66585	0.581756	4.77012	0.341726
PKD1P6-NPIPP1	101.961	-0.0131574	0.167495	-0.0785537	0.937388	0.989483	-0.00138789	0.0881911	-0.0157373	0.987444	-0.174239	0.171464	0.294181	0.662363	#N/A	#N/A	#N/A	#N/A
PKD2	351.097	0.184679	0.14445	1.2785	0.201074	0.735506	0.0853532	0.101487	0.84103	0.400331	-0.113557	0.284263	0.215257	0.605367	1.07893	0.521697	2.23134	0.837644
PKD2L1	9.1109	-0.497175	0.271766	-1.82942	0.0673367	0.578673	#N/A	#N/A	#N/A	#N/A	#N/A	#N/A	#N/A	#N/A	1.14041	0.190193	6.83796	0.88568
PKD2L2	43.7327	0.160693	0.169798	0.946379	0.343955	0.826072	0.125799	0.0934793	1.34575	0.178385	-0.0574168	0.309015	0.232007	0.619102	0.363325	0.0558182	2.36491	0.289439
PKDCC	518.443	0.123693	0.167728	0.73746	0.460843	0.874669	0.0514745	0.136623	0.376762	0.70635	-0.216302	0.319251	0.822323	0.928934	1.82456	0.999054	3.33217	0.0503613
PKDREJ	30.8167	0.0903145	0.223161	0.404705	0.685695	0.938971	-0.00789865	0.160031	-0.049357	0.960635	-0.321554	0.305756	0.754343	0.901888	0.784852	0.26581	2.31742	0.660989
PKHD1	45.6933	0.492337	0.265088	1.85726	0.0632745	0.569089	0.413785	0.263083	1.57283	0.115759	-0.101849	0.929419	0.538416	0.805831	0.847961	0.508514	1.414	0.527297
PKHD1L1	36.8391	0.0977831	0.238392	0.410178	0.681676	0.938876	0.080513	0.220156	0.365708	0.714583	-0.350986	0.512012	0.323475	0.681092	1.10957	0.552496	2.22831	0.770101
PKIA	50.248	-0.28683	0.208058	-1.37861	0.168016	0.706153	-1.28017	0.642203	-1.9934	0.0462174	-2.53886	-0.0214744	0.00128261	0.0671303	0.758386	0.431371	1.33331	0.336701
PKIB	74.3114	0.0751948	0.197032	0.381638	0.70273	0.944059	-0.346207	0.479226	-0.722431	0.47003	-1.28547	0.593057	0.051683	0.368245	1.68834	0.903223	3.15591	0.100789
PKIG	304.043	0.0537518	0.107886	0.498226	0.618325	0.923291	0.017641	0.11678	0.151062	0.879927	-0.211243	0.246525	0.389508	0.726558	0.702398	0.301069	1.6387	0.413768
PKLR	25.6843	0.290648	0.235588	1.23371	0.21731	0.746943	0.0831171	0.167492	0.496245	0.619722	-0.245162	0.411396	0.467349	0.768709	1.1805	0.769543	1.81091	0.447216
PKM	4426.6	-0.154965	0.11732	-1.32088	0.186543	0.722128	-0.130585	0.082584	-1.58124	0.113823	-0.292447	0.0312766	0.317253	0.677563	0.692131	0.283412	1.69028	0.419229
PKMYT1	269.461	-0.0957913	0.173312	-0.552711	0.580461	0.913498	-0.0588682	0.111553	-0.527714	0.597698	-0.277509	0.159772	0.158786	0.545454	0.583382	0.26636	1.27772	0.177892
PKN1	566.566	0.216868	0.120029	1.80679	0.070795	0.583861	0.140186	0.0906044	1.54723	0.121808	-0.0373954	0.317767	0.309698	0.670274	1.15594	0.482879	2.76715	0.744892
PKN2	971.492	0.154917	0.12449	1.24442	0.213346	0.745257	0.0602711	0.0555116	1.08574	0.277594	-0.0485296	0.169072	0.486976	0.781032	1.25494	0.417665	3.77065	0.685801
PKN3	145.134	-0.166227	0.156235	-1.06396	0.287348	0.796599	-0.121417	0.10705	-1.1342	0.256709	-0.331232	0.0883978	0.747082	0.899576	0.588417	0.213505	1.62167	0.30523
PKNOX1	305.595	0.0658458	0.0929259	0.708584	0.478582	0.880485	0.040572	0.0799579	0.507417	0.611862	-0.116143	0.197287	0.0512302	0.366453	0.64563	0.0902236	4.62006	0.663014
PKNOX2	17.0916	-0.0849552	0.202541	-0.419447	0.674889	0.937048	-0.0250364	0.182092	-0.137493	0.890641	-0.381931	0.331858	0.143537	0.525999	1.88804	0.820654	4.34374	0.134911
PKP1	115.346	-0.467647	0.291199	-1.60593	0.108288	0.650669	#N/A	#N/A	#N/A	#N/A	#N/A	#N/A	#N/A	#N/A	0.88475	0.644073	1.21536	0.4497
PKP2	1294	-0.010673	0.135926	-0.0785207	0.937414	0.989483	-0.0294483	0.0841552	-0.349929	0.726392	-0.194389	0.135493	0.988729	0.995564	1.21511	0.539861	2.73494	0.637857
PKP3	1124.72	-0.0933533	0.13906	-0.671318	0.502018	0.888805	0.11603	0.197218	0.588336	0.556307	-0.27051	0.502571	0.0319178	0.304392	1.0001	0.40547	2.46676	0.99983
PKP4	1204.66	-0.187658	0.109201	-1.71847	0.0857109	0.611284	-0.0848099	0.0481323	-1.76202	0.0780665	-0.179147	0.00952766	0.702809	0.881521	0.819002	0.244148	2.74736	0.746436
PKP4-AS1	76.5685	-0.121555	0.137791	-0.882174	0.377682	0.846212	-0.0994866	0.0730191	-1.36247	0.173049	-0.242601	0.0436283	0.303236	0.666132	#N/A	#N/A	#N/A	#N/A
PLA1A	27.0769	0.236555	0.167838	1.40942	0.158711	0.695467	0.135356	0.142271	0.951395	0.341404	-0.143491	0.414203	0.758676	0.90374	0.867215	0.47249	1.5917	0.645649
PLA2G10	60.6028	0.255914	0.210559	1.2154	0.224213	0.751207	0.110916	0.160335	0.691776	0.489078	-0.203335	0.425166	0.61993	0.84618	3.19091	1.35627	7.50731	0.0078591
PLA2G12A	450.394	-0.00927903	0.110647	-0.0838619	0.933166	0.989038	-0.0180157	0.0697868	-0.258154	0.796288	-0.154795	0.118764	0.270809	0.645748	1.51064	0.577511	3.95147	0.400421
PLA2G12B	36.2834	0.136074	0.306161	0.444453	0.656715	0.932814	0.0470086	0.246927	0.190374	0.849016	-0.43696	0.530977	0.350515	0.699871	0.886378	0.585388	1.34213	0.568808
PLA2G15	155.124	0.0332664	0.109643	0.303408	0.761579	0.95483	0.0341269	0.0707551	0.482325	0.629575	-0.10455	0.172804	0.708827	0.882917	0.870997	0.235101	3.22685	0.836242
PLA2G2A	1250.2	-0.382577	0.323524	-1.18253	0.236995	0.758522	#N/A	#N/A	#N/A	#N/A	#N/A	#N/A	#N/A	#N/A	1.3821	1.04985	1.81951	0.0210698
PLA2G2D	21.1417	0.270757	0.279008	0.970426	0.331834	0.819352	#N/A	#N/A	#N/A	#N/A	#N/A	#N/A	#N/A	#N/A	1.01811	0.619229	1.67395	0.943584
PLA2G2F	14.6609	0.000867054	0.343389	0.00252499	0.997985	0.99987	#N/A	#N/A	#N/A	#N/A	#N/A	#N/A	#N/A	#N/A	0.861115	0.505705	1.46631	0.58191
PLA2G3	14.7772	0.569958	0.322917	1.76503	0.0775583	0.599451	#N/A	#N/A	#N/A	#N/A	#N/A	#N/A	#N/A	#N/A	0.968014	0.462494	2.02608	0.931255
PLA2G4A	86.992	0.536627	0.24006	2.23538	0.0253923	0.43317	#N/A	#N/A	#N/A	#N/A	#N/A	#N/A	#N/A	#N/A	0.948785	0.593154	1.51764	0.826366
PLA2G4B	60.8689	-0.226104	0.180656	-1.25157	0.210726	0.743522	-0.144283	0.0921635	-1.56551	0.117464	-0.32492	0.0363544	0.200817	0.596043	0.0495411	0.00678921	0.361504	0.00304296
PLA2G4C	87.1533	0.0967161	0.143117	0.675783	0.499179	0.887658	-0.0526505	0.166196	-0.316798	0.751397	-0.378388	0.273087	0.415451	0.739839	0.972497	0.449756	2.10281	0.943493
PLA2G4D	13.6241	0.0603515	0.23953	0.251958	0.801073	0.963693	#N/A	#N/A	#N/A	#N/A	#N/A	#N/A	#N/A	#N/A	1.20199	0.665711	2.17027	0.541692
PLA2G4E	14.2593	-0.142926	0.199058	-0.718012	0.47275	0.877385	#N/A	#N/A	#N/A	#N/A	#N/A	#N/A	#N/A	#N/A	0.84049	0.235489	2.99981	0.78894
PLA2G4F	282.542	-0.107482	0.17502	-0.614111	0.539142	0.899671	-0.105084	0.13389	-0.784856	0.432538	-0.367504	0.157335	0.659756	0.862105	1.57547	0.911633	2.7227	0.103418
PLA2G5	8.94541	-0.340043	0.247063	-1.37634	0.168716	0.706897	-0.265278	0.177963	-1.49064	0.136057	-0.614078	0.0835231	0.651555	0.858954	1.40783	0.537528	3.68721	0.486248
PLA2G6	230.103	0.133071	0.149167	0.892094	0.372342	0.844013	0.0389031	0.0822335	0.473081	0.636156	-0.122272	0.200078	0.732036	0.892571	0.706053	0.287162	1.73599	0.448276
PLA2G7	129.435	0.0710879	0.140278	0.506765	0.61232	0.921542	0.00501589	0.118991	0.0421536	0.966376	-0.228202	0.238233	0.0507035	0.365482	0.747919	0.34687	1.61266	0.458734
PLA2R1	614.488	0.066192	0.163117	0.405796	0.684893	0.938971	-0.00422895	0.10057	-0.0420499	0.966459	-0.201342	0.192884	0.840649	0.937212	0.999563	0.506073	1.97427	0.998996
PLAA	426.833	-0.172072	0.115375	-1.49142	0.135853	0.68125	-0.101559	0.0578998	-1.75405	0.0794225	-0.21504	0.0119226	0.15417	0.540267	0.947264	0.25966	3.45571	0.93461
PLAAT2	11.6868	0.0171362	0.233245	0.0734687	0.941433	0.989976	-0.0901703	0.22018	-0.40953	0.682151	-0.521715	0.341374	0.665272	0.864703	0.817635	0.279719	2.39	0.712951
PLAAT3	146.179	0.227286	0.190755	1.19151	0.233455	0.757502	0.31727	0.28983	1.09468	0.273659	-0.250787	0.885326	0.0707953	0.411909	1.31947	0.794692	2.19079	0.283876
PLAAT4	119.624	0.190722	0.161084	1.18399	0.236419	0.75804	#N/A	#N/A	#N/A	#N/A	#N/A	#N/A	#N/A	#N/A	1.20518	0.657236	2.20995	0.546332
PLAAT5	8.99876	0.222801	0.327484	0.680344	0.496287	0.886739	#N/A	#N/A	#N/A	#N/A	#N/A	#N/A	#N/A	#N/A	2.04805	0.902608	4.64711	0.0863718
PLAC1	3.4875	0.309556	0.358517	0.863433	0.387899	NA	#N/A	#N/A	#N/A	#N/A	#N/A	#N/A	#N/A	#N/A	0.616946	0.163077	2.33401	0.476814
PLAC8	666.662	0.128924	0.214522	0.600982	0.547852	0.901619	-0.683484	0.940384	-0.726813	0.46734	-2.5266	1.15964	1.52e-06	0.0021294	1.15196	0.813961	1.63032	0.424674
PLAC8L1	17.2981	-0.114355	0.220744	-0.518043	0.604428	0.920225	#N/A	#N/A	#N/A	#N/A	#N/A	#N/A	#N/A	#N/A	0.777526	0.115227	5.2466	0.796155
PLAC9	55.104	0.0291142	0.157847	0.184446	0.853664	0.973458	-0.135779	0.219824	-0.617671	0.536792	-0.566625	0.295068	0.103779	0.470033	0.604556	0.142959	2.55659	0.493936
PLAG1	95.5577	0.281515	0.212018	1.32779	0.184247	0.720141	0.120561	0.163082	0.739266	0.459746	-0.199073	0.440194	0.51214	0.793441	0.952784	0.573506	1.58289	0.851856
PLAGL1	572.711	0.210526	0.121612	1.73112	0.0834307	0.609994	0.131446	0.0947102	1.38787	0.165175	-0.0541827	0.317075	0.283045	0.655303	1.22011	0.677016	2.19885	0.507978
PLAGL2	1272.57	0.0676119	0.14672	0.460823	0.644925	0.92947	0.0686719	0.165189	0.415718	0.677616	-0.255092	0.392436	0.549548	0.812779	0.759374	0.39265	1.46861	0.413386
PLAT	593.65	0.00140572	0.139051	0.0101094	0.991934	0.998655	-0.0208824	0.0874274	-0.238854	0.811219	-0.192237	0.150472	0.943415	0.975119	0.660082	0.356575	1.22193	0.186147
PLAU	690.235	-0.0222466	0.17942	-0.123992	0.901322	0.984114	-0.0711371	0.122622	-0.580134	0.561824	-0.311472	0.169197	0.574006	0.825152	0.65044	0.414647	1.02032	0.0611516
PLAUR	537.262	-0.259275	0.167744	-1.54566	0.122186	0.669383	-0.17105	0.118707	-1.44094	0.149601	-0.403712	0.0616117	0.513884	0.794151	0.600519	0.273629	1.31792	0.203514
PLB1	123.015	-0.0635039	0.157727	-0.402619	0.687228	0.938971	-0.123931	0.132738	-0.933644	0.350487	-0.384093	0.136232	0.0871836	0.44099	1.11327	0.563932	2.19774	0.757151
PLBD1	624.489	0.218693	0.147564	1.48202	0.138335	0.683431	0.0944641	0.11241	0.840355	0.400709	-0.125855	0.314783	0.319785	0.67857	1.27061	0.687528	2.34818	0.444681
PLBD1-AS1	47.3463	-0.0743702	0.143758	-0.517329	0.604926	0.920235	-0.0675615	0.0844984	-0.79956	0.423966	-0.233175	0.0980523	0.623454	0.846809	#N/A	#N/A	#N/A	#N/A
PLBD2	461.785	0.0549516	0.12131	0.452985	0.650559	0.931134	0.00392243	0.0801826	0.0489187	0.960984	-0.153233	0.161078	0.616245	0.845062	1.54474	0.535562	4.45553	0.421055
PLCB1	307.109	0.134861	0.163934	0.822654	0.410705	0.859479	0.0425483	0.126537	0.336252	0.736681	-0.20546	0.290556	0.84392	0.938161	0.602216	0.310345	1.16858	0.133779
PLCB2	275.986	0.140543	0.131621	1.06779	0.285617	0.794972	0.0465772	0.0976362	0.477049	0.633327	-0.144786	0.237941	0.282555	0.654981	0.984734	0.491233	1.97401	0.965418
PLCB3	993.07	-0.0403644	0.124071	-0.325333	0.744929	0.952245	-0.0249138	0.0928803	-0.268235	0.788518	-0.206956	0.157128	0.840235	0.937122	0.996083	0.402299	2.46628	0.99323
PLCB4	2263.83	0.191768	0.192631	0.995521	0.319483	0.815897	0.228648	0.26478	0.863539	0.387841	-0.290311	0.747606	0.130145	0.509021	0.952765	0.604213	1.50239	0.83505
PLCD1	169.171	0.202142	0.139565	1.44837	0.147514	0.686565	-0.267114	0.374607	-0.713051	0.475814	-1.00133	0.467102	0.00625906	0.15512	3.19398	1.23843	8.23745	0.0162898
PLCD3	743.132	-0.179388	0.135397	-1.3249	0.185203	0.720769	-0.233934	0.149769	-1.56197	0.118296	-0.527475	0.0596074	0.213146	0.60385	1.16667	0.623714	2.18228	0.629468
PLCD4	56.7741	0.262799	0.135855	1.93441	0.0530628	0.545534	0.118693	0.0911843	1.30168	0.193024	-0.0600248	0.297411	0.290988	0.659717	0.473241	0.090058	2.48681	0.376808
PLCE1	966.959	-0.0441687	0.147789	-0.298864	0.765044	0.955531	-0.119321	0.165105	-0.722697	0.469866	-0.442922	0.204279	0.330617	0.686026	0.869938	0.387815	1.95143	0.735345
PLCE1-AS1	23.7006	-0.0468165	0.225283	-0.207811	0.835376	0.970903	0.0595977	0.167903	0.354953	0.722625	-0.269486	0.388682	0.0865718	0.439111	#N/A	#N/A	#N/A	#N/A
PLCG1	1748.22	-0.109323	0.156805	-0.69719	0.485684	0.881977	0.260109	0.451277	0.576383	0.564356	-0.624379	1.1446	2.31e-05	0.00893212	0.782122	0.348366	1.75595	0.551479
PLCG1-AS1	70.0824	-0.129069	0.137268	-0.940269	0.34708	0.8276	-0.112788	0.0868213	-1.29908	0.193915	-0.282955	0.0573785	0.34875	0.698356	#N/A	#N/A	#N/A	#N/A
PLCG2	595.272	0.0627861	0.137619	0.456231	0.648224	0.930143	0.0141912	0.134165	0.105775	0.915761	-0.248766	0.277149	0.456176	0.763392	0.782567	0.437312	1.4004	0.408941
PLCH1	312.638	0.0288505	0.150598	0.191573	0.848077	0.972896	-0.0279464	0.0783292	-0.356781	0.721256	-0.181469	0.125576	0.931328	0.969506	1.27743	0.621935	2.62379	0.50494
PLCH2	105.196	0.0460347	0.210288	0.218913	0.826718	0.969194	-0.0316085	0.162286	-0.194771	0.845573	-0.349682	0.286465	0.181263	0.57447	0.845646	0.483566	1.47884	0.556586
PLCL1	71.0124	0.151258	0.136609	1.10723	0.268194	0.782055	0.0806359	0.099725	0.808583	0.418755	-0.114822	0.276093	0.165072	0.554309	0.803457	0.335116	1.92632	0.62379
PLCL2	223.109	0.490998	0.162627	3.01917	0.00253471	0.174424	-0.460058	0.620259	-0.74172	0.458257	-1.67574	0.755626	0.00118676	0.0656649	2.16325	0.975729	4.79607	0.0575016
PLCXD1	351.433	0.086661	0.142426	0.608465	0.542879	0.90108	0.116419	0.160326	0.726137	0.467755	-0.197815	0.430653	0.316946	0.677185	0.886732	0.426343	1.84428	0.747647
PLCXD2	68.1875	-0.0982089	0.173219	-0.566965	0.570738	0.909146	-0.104506	0.0906623	-1.15269	0.249038	-0.2822	0.0731894	0.156606	0.543888	1.21914	0.410149	3.62381	0.721469
PLD1	654.18	0.200677	0.134513	1.49188	0.135731	0.681089	-0.00746789	0.186922	-0.0399519	0.968132	-0.373829	0.358893	0.120481	0.49667	1.60926	0.769133	3.36705	0.206555
PLD2	256.907	-0.0484005	0.112997	-0.428336	0.668407	0.935168	-0.139921	0.133666	-1.0468	0.295193	-0.401901	0.122059	0.0562125	0.383402	2.70001	0.827381	8.81098	0.0997733
PLD3	726.764	0.297988	0.11074	2.69088	0.00712633	0.287777	#N/A	#N/A	#N/A	#N/A	#N/A	#N/A	#N/A	#N/A	2.29083	0.825136	6.36006	0.111601
PLD4	35.7009	0.057531	0.168192	0.342056	0.732309	0.949201	-0.0589054	0.172285	-0.341906	0.732422	-0.396579	0.278768	0.329055	0.684567	0.700923	0.249245	1.97113	0.500559
PLD6	55.0414	0.191327	0.159191	1.20187	0.229413	0.755626	0.0841884	0.0945484	0.890426	0.373237	-0.101123	0.2695	0.342054	0.693632	0.534062	0.163139	1.74833	0.299897
PLEC	10792.9	-0.08927	0.156899	-0.568965	0.56938	0.908237	-0.041138	0.0869642	-0.473045	0.636181	-0.211585	0.129309	0.303073	0.666093	0.630347	0.272829	1.45636	0.280104
PLEK	459.29	-0.152424	0.234995	-0.648629	0.516578	0.892062	#N/A	#N/A	#N/A	#N/A	#N/A	#N/A	#N/A	#N/A	1.03057	0.642406	1.65327	0.900636
PLEK2	322.508	-0.0312295	0.135025	-0.231287	0.817092	0.967802	0.0590495	0.103602	0.569965	0.568701	-0.144006	0.262105	0.0791392	0.429733	1.64358	0.72695	3.71603	0.232561
PLEKHA1	874.813	-0.0557134	0.109148	-0.510441	0.609742	0.921511	-0.0133749	0.0595596	-0.224563	0.822319	-0.130109	0.10336	0.99927	0.999774	0.200077	0.043895	0.911966	0.0376143
PLEKHA2	835.356	0.206181	0.113601	1.81496	0.0695296	0.580123	0.118285	0.112952	1.04722	0.295	-0.103096	0.339666	0.0775051	0.427557	0.702101	0.336168	1.46637	0.34658
PLEKHA3	484.082	0.0239235	0.0948473	0.252231	0.800862	0.963693	-0.0023233	0.051478	-0.0451319	0.964002	-0.103218	0.0985717	0.921111	0.965446	0.930921	0.122682	7.06388	0.944808
PLEKHA4	266.275	-0.0951172	0.138887	-0.684854	0.493436	0.885696	-0.302799	0.284228	-1.06534	0.286723	-0.859876	0.254278	0.00543006	0.145304	0.575466	0.321	1.03165	0.0635493
PLEKHA5	862.159	0.0310397	0.113393	0.273734	0.784289	0.960425	0.0183026	0.0833311	0.219637	0.826154	-0.145023	0.181629	0.595371	0.835587	0.893172	0.273912	2.91245	0.851395
PLEKHA6	2035.7	-0.0687562	0.115785	-0.593825	0.552629	0.902698	-0.0690593	0.0710174	-0.972428	0.330838	-0.208251	0.0701322	0.584375	0.830977	1.04054	0.418329	2.5882	0.931888
PLEKHA7	865.061	-0.015175	0.115608	-0.131263	0.895567	0.983052	-0.0505792	0.102261	-0.49461	0.620875	-0.251007	0.149848	0.212426	0.603659	0.967803	0.360497	2.59819	0.948212
PLEKHA8	558.721	0.0960518	0.126699	0.75811	0.448385	0.8724	0.0174129	0.198178	0.0878648	0.929984	-0.37101	0.405836	0.0225361	0.26261	0.809148	0.270084	2.42413	0.705221
PLEKHA8P1	43.9382	0.261674	0.151985	1.7217	0.0851231	0.611284	0.0693912	0.0879471	0.789011	0.430106	-0.102982	0.241764	0.73844	0.89522	#N/A	#N/A	#N/A	#N/A
PLEKHB1	164.013	-0.416975	0.162887	-2.55991	0.01047	0.326924	-0.46441	0.16023	-2.8984	0.00375066	-0.778455	-0.150366	0.0496399	0.361518	1.30248	0.863365	1.96493	0.20779
PLEKHB2	1268.89	-0.1899	0.0893334	-2.12574	0.0335246	0.474451	-0.183302	0.0952149	-1.92514	0.0542112	-0.36992	0.00331531	0.0975235	0.460196	1.54184	0.336443	7.06588	0.577216
PLEKHD1	9.49816	0.190947	0.247768	0.77067	0.440902	0.87008	0.0337302	0.194905	0.17306	0.862604	-0.348276	0.415736	0.778088	0.9128	2.81444	0.38079	20.8016	0.310625
PLEKHF1	67.4513	0.153215	0.15226	1.00627	0.314286	0.813405	0.0670022	0.106535	0.628921	0.529401	-0.141803	0.275807	0.992626	0.996859	0.927708	0.32561	2.64316	0.888289
PLEKHF2	306.974	0.0845029	0.104831	0.80609	0.420191	0.862658	0.0381063	0.0642531	0.593066	0.553137	-0.0878275	0.16404	0.768825	0.908793	0.369674	0.0803734	1.7003	0.201186
PLEKHG1	613.974	0.0574358	0.107954	0.532037	0.5947	0.917644	-0.000938282	0.0688194	-0.013634	0.989122	-0.135822	0.133945	0.835946	0.934963	0.642842	0.30605	1.35025	0.243246
PLEKHG2	641.739	0.138359	0.145456	0.951215	0.341495	0.824942	0.0470464	0.092456	0.508852	0.610856	-0.134164	0.228257	0.802864	0.922584	0.71814	0.37423	1.3781	0.319445
PLEKHG3	1047.88	-0.0848277	0.129808	-0.653486	0.513443	0.891046	-0.0575136	0.0830987	-0.692113	0.488867	-0.220384	0.105357	0.737691	0.894593	2.28046	0.982102	5.29525	0.0551178
PLEKHG4	471.241	0.196884	0.174529	1.12809	0.259282	0.773316	0.0890046	0.15212	0.585093	0.558485	-0.209146	0.387155	0.568704	0.822557	0.453629	0.219165	0.938922	0.033191
PLEKHG4B	22.2929	0.260918	0.256036	1.01907	0.30817	0.808265	#N/A	#N/A	#N/A	#N/A	#N/A	#N/A	#N/A	#N/A	1.38422	0.338578	5.65914	0.650872
PLEKHG5	568.908	-0.0311732	0.137713	-0.226363	0.820919	0.968233	0.176585	0.223902	0.788672	0.430304	-0.262254	0.615425	0.01131	0.198454	0.957053	0.431615	2.12214	0.913962
PLEKHG6	629.207	0.272879	0.138294	1.97319	0.0484743	0.52469	0.1153	0.110729	1.04128	0.297747	-0.101725	0.332324	0.161711	0.54846	1.53585	0.690484	3.41621	0.292816
PLEKHG7	24.2882	0.386186	0.170415	2.26614	0.0234426	0.42029	#N/A	#N/A	#N/A	#N/A	#N/A	#N/A	#N/A	#N/A	1.06047	0.427121	2.63298	0.899302
PLEKHH1	1115.69	0.0607454	0.133504	0.455008	0.649103	0.930797	0.0284507	0.083896	0.339118	0.734521	-0.135982	0.192884	0.792536	0.918531	1.8651	0.841026	4.13612	0.125054
PLEKHH2	259.645	0.150551	0.158505	0.949821	0.342203	0.8256	0.0577205	0.141646	0.407497	0.683643	-0.219901	0.335342	0.276817	0.650429	1.40718	0.778516	2.54351	0.258054
PLEKHH3	231.814	0.0124985	0.132784	0.0941261	0.925009	0.988834	-0.000646917	0.0935444	-0.00691562	0.994482	-0.183991	0.182697	0.769833	0.90942	0.732849	0.230287	2.33217	0.598718
PLEKHJ1	596.131	0.0185103	0.125075	0.147994	0.882348	0.980426	0.0248489	0.0694178	0.357962	0.720372	-0.111207	0.160905	0.623194	0.846793	3.59503	0.902241	14.3246	0.0696603
PLEKHM1	679.196	-0.198762	0.104841	-1.89584	0.0579816	0.55659	-0.090636	0.0573368	-1.58076	0.113932	-0.203014	0.0217421	0.339337	0.691135	1.08938	0.30902	3.84039	0.894055
PLEKHM2	572.359	0.065402	0.0985962	0.663332	0.507118	0.888986	0.0065764	0.0819095	0.0802886	0.936008	-0.153963	0.167116	0.421227	0.742871	0.94846	0.254167	3.53931	0.937225
PLEKHM3	307.681	0.216823	0.119545	1.81373	0.0697194	0.580123	0.0828588	0.0575894	1.43878	0.150212	-0.0300144	0.195732	0.313394	0.674117	1.15302	0.293848	4.52429	0.838248
PLEKHN1	64.0572	-0.0401415	0.178494	-0.22489	0.822065	0.968298	0.00649277	0.195134	0.0332735	0.973457	-0.375962	0.388947	0.248493	0.630239	0.980441	0.458086	2.09844	0.959424
PLEKHO1	317.627	0.126465	0.122822	1.02966	0.303167	0.805712	0.0556259	0.0917915	0.606002	0.544513	-0.124282	0.235534	0.0881273	0.441781	1.00424	0.475923	2.11902	0.991147
PLEKHO2	348.241	0.0870546	0.109579	0.794444	0.426937	0.86407	#N/A	#N/A	#N/A	#N/A	#N/A	#N/A	#N/A	#N/A	0.876455	0.417481	1.84002	0.727467
PLEKHS1	413.601	0.0392099	0.191844	0.204385	0.838053	0.97143	-0.00929788	0.139596	-0.0666055	0.946896	-0.282902	0.264306	0.167337	0.557353	1.12089	0.742433	1.69225	0.587154
PLG	6.85454	0.679276	0.271372	2.50312	0.0123104	NA	0.202292	0.182277	1.1098	0.267084	-0.154965	0.559549	0.40824	0.736359	0.314435	0.0252479	3.91594	0.368584
PLGLB1	17.0657	0.274577	0.172838	1.58864	0.112143	0.656177	0.178612	0.122975	1.45243	0.146383	-0.0624143	0.419639	0.636696	0.851452	0.162968	0.0330844	0.802752	0.0257452
PLGLB2	15.2344	-0.00103161	0.1973	-0.00522862	0.995828	0.999567	-0.0484758	0.248797	-0.194841	0.845518	-0.53611	0.439158	0.246545	0.629983	0.20441	0.0389368	1.07311	0.060578
PLGRKT	143.041	-0.145786	0.124514	-1.17084	0.241663	0.762036	-0.0973583	0.0703356	-1.3842	0.166298	-0.235214	0.0404969	0.790932	0.917571	1.54341	0.567211	4.19972	0.395464
PLIN1	17.999	0.211015	0.226297	0.932472	0.351093	0.827972	0.108517	0.171694	0.632038	0.527362	-0.227997	0.445031	0.650463	0.858317	0.92587	0.59872	1.43178	0.729127
PLIN2	484.645	-0.0510036	0.155065	-0.328918	0.742217	0.951343	-0.00530235	0.221675	-0.0239194	0.980917	-0.439778	0.429173	0.139473	0.520845	0.775562	0.437841	1.37378	0.383582
PLIN3	452.334	-0.0515596	0.10511	-0.490529	0.623759	0.924033	-0.0473891	0.0750253	-0.631641	0.527621	-0.194436	0.0996579	0.489873	0.782375	0.559438	0.143374	2.18289	0.403073
PLIN4	65.0832	0.182257	0.194702	0.93608	0.349232	0.827972	#N/A	#N/A	#N/A	#N/A	#N/A	#N/A	#N/A	#N/A	0.996644	0.706824	1.4053	0.9847
PLIN5	31.8726	0.472982	0.218198	2.16768	0.0301834	0.45782	0.218781	0.159998	1.3674	0.1715	-0.0948089	0.53237	0.752306	0.901483	0.945123	0.370523	2.41081	0.905962
PLK1	366.914	0.0475843	0.140953	0.337591	0.735671	0.949493	0.00183195	0.0827122	0.0221485	0.98233	-0.160281	0.163945	0.644403	0.855289	0.725768	0.362995	1.45109	0.364551
PLK2	257.477	0.165746	0.139232	1.19043	0.233879	0.757575	0.0770321	0.104471	0.737352	0.460908	-0.127728	0.281792	0.351519	0.699913	1.1132	0.560541	2.21075	0.759338
PLK3	230.632	0.302133	0.132273	2.28416	0.0223624	0.412819	0.19905	0.093018	2.1399	0.0323625	0.0167377	0.381362	0.160457	0.546833	0.584338	0.235376	1.45066	0.24683
PLK4	200.761	0.0152242	0.134756	0.112977	0.910049	0.985997	-0.0231627	0.0875367	-0.264606	0.791313	-0.194731	0.148406	0.718739	0.887474	0.820029	0.392732	1.71223	0.597343
PLK5	37.9484	-0.330404	0.31108	-1.06212	0.288181	0.797523	-0.418597	0.30259	-1.38338	0.166548	-1.01166	0.174468	0.143356	0.525999	0.849026	0.415572	1.73459	0.653434
PLLP	113.631	0.117858	0.212195	0.555423	0.578606	0.913181	0.0622634	0.132486	0.469962	0.638382	-0.197405	0.321931	0.207343	0.598921	1.73272	0.940491	3.19229	0.0778717
PLN	55.5022	0.176201	0.189304	0.930787	0.351964	0.828232	0.131012	0.136543	0.959493	0.33731	-0.136607	0.398632	0.259528	0.637494	1.15971	0.794311	1.69319	0.442869
PLOD1	683.934	-0.0510145	0.134299	-0.379859	0.70405	0.944059	-0.0353339	0.0775548	-0.455599	0.648678	-0.187339	0.116671	0.626836	0.848136	1.17218	0.40687	3.37703	0.768552
PLOD2	811.601	-0.0474129	0.141457	-0.335175	0.737493	0.949724	-0.0237676	0.143723	-0.16537	0.868652	-0.30546	0.257925	0.168825	0.559301	0.701003	0.356258	1.37935	0.303632
PLOD3	933.038	-0.222179	0.144648	-1.536	0.124539	0.671547	-0.122249	0.082897	-1.47471	0.140291	-0.284724	0.0402262	0.219597	0.609547	1.05782	0.443289	2.52426	0.899207
PLP1	14.0009	-0.0302937	0.298301	-0.101554	0.91911	0.988534	-1.08039	0.921405	-1.17255	0.240977	-2.88631	0.725528	0.0125942	0.209091	1.4594	0.904861	2.35377	0.121134
PLP2	715.122	-0.246339	0.148177	-1.66246	0.0964204	0.632328	#N/A	#N/A	#N/A	#N/A	#N/A	#N/A	#N/A	#N/A	1.02668	0.501016	2.10387	0.942655
PLPBP	454.508	-0.0635197	0.111492	-0.569722	0.568866	0.907883	-0.0466622	0.0781484	-0.597097	0.550442	-0.19983	0.106506	0.0823813	0.434088	1.11328	0.511107	2.42492	0.787026
PLPP1	204.123	0.220971	0.115823	1.90783	0.0564137	0.552883	0.107911	0.0677733	1.59223	0.111333	-0.0249226	0.240744	0.461091	0.765264	1.33347	0.602456	2.95147	0.477758
PLPP2	627.265	0.0522919	0.155505	0.336272	0.736666	0.949545	0.0727611	0.115169	0.631779	0.527531	-0.152965	0.298487	0.239134	0.624239	1.23327	0.595633	2.55351	0.572319
PLPP3	300.998	0.250342	0.131889	1.89813	0.0576791	0.555268	0.0547761	0.130362	0.420184	0.674351	-0.200729	0.310281	0.0344261	0.312029	1.21865	0.550828	2.69613	0.625497
PLPP4	29.3054	0.691886	0.325809	2.1236	0.033704	0.474451	0.564604	0.26508	2.12994	0.0331768	0.0450564	1.08415	0.107602	0.475758	0.849914	0.467956	1.54363	0.593271
PLPP5	523.262	0.220271	0.120626	1.82606	0.0678413	0.578673	-0.0148228	0.140506	-0.105496	0.915982	-0.29021	0.260565	0.294739	0.662797	1.83518	0.787266	4.27795	0.159712
PLPP6	243.814	-0.0244386	0.130972	-0.186594	0.851979	0.973211	-0.0435143	0.0672556	-0.646998	0.517633	-0.175333	0.0883043	0.944516	0.975598	2.09638	0.757059	5.80513	0.15433
PLPP7	18.3472	0.199867	0.176111	1.13489	0.25642	0.771457	0.115337	0.132463	0.870714	0.383911	-0.144285	0.37496	0.734907	0.893568	0.890694	0.280941	2.82385	0.844122
PLPPR1	8.69934	0.567353	0.337854	1.67928	0.0930965	0.629224	#N/A	#N/A	#N/A	#N/A	#N/A	#N/A	#N/A	#N/A	1.13725	0.516266	2.50518	0.749583
PLPPR2	151.795	0.0419141	0.122221	0.342938	0.731645	0.949201	-0.000339685	0.0739303	-0.00459467	0.996334	-0.14524	0.144561	0.986733	0.994851	1.60165	0.684761	3.74624	0.277263
PLPPR3	105.63	0.0981403	0.22447	0.437208	0.66196	0.934483	0.0759647	0.116825	0.650241	0.515537	-0.153009	0.304938	0.447611	0.759046	0.691797	0.187448	2.55315	0.580226
PLPPR4	37.1764	0.0934853	0.257547	0.362983	0.716618	0.945969	0.0269105	0.172848	0.155689	0.876278	-0.311865	0.365686	0.569416	0.823022	1.00301	0.477985	2.10475	0.993649
PLRG1	332.737	-0.011683	0.100836	-0.115861	0.907762	0.985526	-0.0300456	0.0751593	-0.399759	0.689334	-0.177355	0.117264	0.360437	0.70561	0.842971	0.179784	3.95251	0.828459
PLS1	1262.17	-0.13872	0.139636	-0.993442	0.320495	0.815897	-0.15128	0.101906	-1.48451	0.137673	-0.351012	0.0484512	0.178685	0.571697	1.4212	0.632834	3.19171	0.394472
PLS3	673.946	-0.0428739	0.128033	-0.334868	0.737725	0.94995	-0.071231	0.0880407	-0.809069	0.418475	-0.243787	0.101326	0.523736	0.799578	1.11722	0.589811	2.11624	0.733788
PLS3-AS1	9.98367	0.492945	0.230372	2.13978	0.0323725	0.466403	0.105079	0.119517	0.879194	0.379296	-0.12917	0.339328	0.973649	0.988544	#N/A	#N/A	#N/A	#N/A
PLSCR1	814.095	0.0187455	0.108653	0.172525	0.863025	0.974895	-0.0129397	0.0705977	-0.183288	0.854572	-0.151309	0.125429	0.69825	0.879654	1.03764	0.287067	3.75067	0.955058
PLSCR2	22.9565	0.167393	0.22099	0.757469	0.448769	0.8724	-0.0790817	0.161562	-0.489481	0.624501	-0.395738	0.237575	0.681233	0.871549	0.584904	0.0957692	3.57226	0.561307
PLSCR3	33.1011	-0.12933	0.161449	-0.801058	0.423098	0.863098	0.0265384	0.091672	0.289494	0.772204	-0.153135	0.206212	0.849542	0.940633	0.525225	0.0325293	8.48039	0.650038
PLSCR4	215.288	0.1734	0.121639	1.42553	0.154005	0.690955	-0.33885	0.542459	-0.624656	0.532197	-1.40205	0.72435	0.000366365	0.0364947	1.56533	0.692835	3.53659	0.281242
PLTP	423.253	0.0215512	0.15031	0.143378	0.885992	0.980937	0.041944	0.124451	0.337033	0.736092	-0.201975	0.285863	0.907922	0.960806	1.5255	0.959252	2.426	0.0743901
PLVAP	544.208	0.0196074	0.139295	0.140762	0.888058	0.980969	-0.0176715	0.0965064	-0.183112	0.85471	-0.206821	0.171478	0.337233	0.690109	0.919633	0.462115	1.83012	0.811403
PLXDC1	336.745	0.115156	0.165761	0.694708	0.487238	0.882369	0.0239571	0.101917	0.235064	0.814159	-0.175797	0.223711	0.720164	0.887801	0.741428	0.405075	1.35707	0.332039
PLXDC2	785.111	0.280377	0.16316	1.71842	0.0857196	0.611284	#N/A	#N/A	#N/A	#N/A	#N/A	#N/A	#N/A	#N/A	1.29821	0.760609	2.21578	0.338673
PLXNA1	1451.22	-0.0349639	0.153807	-0.227323	0.820172	0.968233	-0.0409676	0.0889155	-0.460747	0.64498	-0.215239	0.133304	0.181899	0.575255	0.269509	0.104411	0.695665	0.00672807
PLXNA2	1102.96	0.00218334	0.13708	0.0159275	0.987292	0.997283	0.00122698	0.0725937	0.016902	0.986515	-0.141054	0.143508	0.201214	0.596178	1.06637	0.288212	3.94548	0.923314
PLXNA3	1212.02	-0.230455	0.148709	-1.54971	0.121212	0.667551	-0.131078	0.0783429	-1.67313	0.094302	-0.284627	0.0224715	0.121564	0.498414	0.631338	0.243123	1.63945	0.344858
PLXNA4	91.2435	0.349226	0.214719	1.62643	0.103858	0.642	#N/A	#N/A	#N/A	#N/A	#N/A	#N/A	#N/A	#N/A	0.876873	0.57138	1.3457	0.547665
PLXNB1	2710.52	-0.0979646	0.145585	-0.672905	0.501008	0.888371	-0.0576815	0.0725575	-0.794977	0.426627	-0.199891	0.0845285	0.917108	0.963997	0.593726	0.234675	1.50212	0.270972
PLXNB2	3394.08	-0.0701356	0.135634	-0.517093	0.605091	0.92024	0.00156774	0.0752937	0.0208217	0.983388	-0.146005	0.149141	0.171025	0.561588	2.1745	0.620849	7.61607	0.224508
PLXNB3	56.3599	-0.506658	0.208078	-2.43494	0.0148944	0.3685	#N/A	#N/A	#N/A	#N/A	#N/A	#N/A	#N/A	#N/A	0.963329	0.640253	1.44943	0.857749
PLXNC1	464.796	0.108106	0.131918	0.819499	0.412502	0.859882	#N/A	#N/A	#N/A	#N/A	#N/A	#N/A	#N/A	#N/A	1.21799	0.629921	2.35505	0.557754
PLXND1	1083.87	0.0470283	0.130489	0.3604	0.718548	0.946652	-0.0188295	0.0978624	-0.192408	0.847423	-0.210636	0.172977	0.0928293	0.449993	0.990429	0.513838	1.90906	0.977084
PM20D2	517.354	-0.183001	0.129825	-1.40959	0.158659	0.695467	-0.146554	0.0928693	-1.57807	0.11455	-0.328574	0.0354665	0.350333	0.699871	0.67664	0.458737	0.998046	0.0488583
PMAIP1	97.7395	0.0952016	0.144023	0.661017	0.508602	0.88944	0.0267099	0.110098	0.2426	0.808315	-0.189079	0.242499	0.2912	0.659717	1.02807	0.353416	2.99058	0.959479
PMCH	8.12417	-0.0440926	0.263659	-0.167234	0.867186	0.976402	-0.0439833	0.136716	-0.321713	0.74767	-0.311942	0.223975	0.98189	0.992058	#N/A	#N/A	#N/A	#N/A
PMEL	41.3226	-0.0012253	0.156379	-0.00783541	0.993748	0.999161	-0.0532678	0.156886	-0.339532	0.734209	-0.360759	0.254223	0.352218	0.70021	1.7711	0.451443	6.9484	0.412443
PMEPA1	1803.15	-0.0154749	0.156897	-0.0986313	0.921431	0.988639	0.051322	0.166788	0.307708	0.758304	-0.275576	0.37822	0.232813	0.620062	0.754915	0.46343	1.22974	0.258768
PMF1	147.306	0.161175	0.104977	1.53533	0.124703	0.671547	0.0482867	0.0566092	0.852983	0.393669	-0.0626653	0.159239	0.787598	0.916529	1.08638	0.240993	4.89736	0.914122
PMFBP1	142.509	0.193351	0.199312	0.97009	0.332001	0.819354	0.0445929	0.176379	0.252824	0.800404	-0.301104	0.39029	0.385456	0.723667	1.02044	0.589306	1.76699	0.942418
PML	856.21	0.144358	0.11895	1.2136	0.224901	0.751564	0.0555265	0.0712637	0.77917	0.43588	-0.0841478	0.195201	0.628651	0.848136	0.878053	0.318048	2.4241	0.801816
PMM1	186.314	0.327407	0.116997	2.79843	0.00513524	0.255745	0.183464	0.111463	1.64596	0.0997719	-0.0349997	0.401927	0.0102865	0.191815	1.98297	0.658931	5.9675	0.223268
PMM2	831.43	-0.282586	0.111288	-2.53924	0.0111093	0.334212	-0.122159	0.0539202	-2.26555	0.023479	-0.22784	-0.0164772	0.268964	0.644366	1.71417	0.547438	5.36754	0.354758
PMP22	343.909	0.117077	0.141055	0.830011	0.406533	0.858605	#N/A	#N/A	#N/A	#N/A	#N/A	#N/A	#N/A	#N/A	1.2161	0.657546	2.24912	0.532869
PMPCA	471.222	-0.0483086	0.124349	-0.388491	0.697652	0.942187	-0.0140378	0.0605894	-0.231688	0.81678	-0.132791	0.104715	0.635432	0.851041	0.477537	0.137547	1.65791	0.244477
PMPCB	596.152	-0.0953236	0.109866	-0.867635	0.385594	0.849025	-0.0422307	0.0514927	-0.82013	0.412142	-0.143154	0.0586931	0.268413	0.644366	2.15903	0.481166	9.68777	0.314962
PMS1	318.903	0.0167426	0.125608	0.133292	0.893962	0.982253	-0.0194888	0.0517639	-0.376493	0.70655	-0.120944	0.0819667	0.505516	0.790039	0.612037	0.150085	2.49585	0.493596
PMS2	211.307	-0.0253135	0.103741	-0.244007	0.807226	0.964976	-0.0475554	0.0731675	-0.649953	0.515722	-0.190961	0.0958502	0.40239	0.734387	1.43328	0.422549	4.86169	0.563516
PMS2CL	121.771	0.0309724	0.111873	0.276854	0.781893	0.959811	-0.00215864	0.0547428	-0.0394324	0.968546	-0.109452	0.105135	0.493558	0.784229	#N/A	#N/A	#N/A	#N/A
PMVK	128.472	0.0958797	0.104473	0.917749	0.35875	0.833429	0.0347538	0.0674287	0.515415	0.606263	-0.0974041	0.166912	0.694736	0.87756	2.08407	0.574473	7.56054	0.264044
PNCK	16.711	-0.0448452	0.236897	-0.189302	0.849856	0.972926	-0.13571	0.214457	-0.632805	0.526861	-0.556038	0.284619	0.872888	0.94791	1.09865	0.568202	2.1243	0.779738
PNISR	1803.32	0.149573	0.124791	1.19859	0.230688	0.757195	0.0481675	0.0573442	0.839971	0.400925	-0.0642251	0.16056	0.67008	0.867148	0.576011	0.273976	1.21101	0.145675
PNKD	594.264	-0.0485055	0.121852	-0.39807	0.690579	0.939811	0.0122551	0.105566	0.116089	0.907582	-0.194651	0.219161	0.344716	0.695572	1.60863	0.743537	3.48025	0.227299
PNKP	466	0.139208	0.12324	1.12956	0.258661	0.773174	0.0743866	0.0887378	0.838274	0.401877	-0.0995363	0.24831	0.15706	0.544074	1.1233	0.27523	4.58456	0.871277
PNLDC1	12.9102	0.993885	0.323845	3.06901	0.00214766	0.157548	#N/A	#N/A	#N/A	#N/A	#N/A	#N/A	#N/A	#N/A	0.767479	0.111214	5.29631	0.788297
PNLIPRP1	10.7056	-0.135394	0.239347	-0.565682	0.57161	0.909586	-0.317552	0.302496	-1.04977	0.293823	-0.910433	0.275329	0.157213	0.544226	2.73538	0.275051	27.2034	0.390563
PNMA1	191.245	0.147614	0.114054	1.29425	0.19558	0.731337	-0.148853	0.262881	-0.566237	0.571233	-0.664089	0.366384	0.039488	0.330031	1.39281	0.580852	3.33979	0.45778
PNMA2	35.2972	-0.122839	0.202916	-0.605371	0.544933	0.901438	-0.284919	0.250588	-1.137	0.255536	-0.776062	0.206224	0.0528123	0.373191	1.75135	1.0862	2.82382	0.0214922
PNMA3	14.7123	0.151064	0.22448	0.672949	0.50098	0.888371	#N/A	#N/A	#N/A	#N/A	#N/A	#N/A	#N/A	#N/A	0.494448	0.118251	2.06746	0.334592
PNMA5	10.0591	2.5444	0.389172	6.53799	NA	NA	#N/A	#N/A	#N/A	#N/A	#N/A	#N/A	#N/A	#N/A	1.31531	1.01874	1.69822	0.03552
PNMA6A	5.90093	0.596854	0.247587	2.41068	0.0159227	NA	#N/A	#N/A	#N/A	#N/A	#N/A	#N/A	#N/A	#N/A	0.538538	0.0903001	3.21177	0.496956
PNMA8A	21.4193	-0.10852	0.232364	-0.467028	0.64048	0.928719	-0.159578	0.19727	-0.808931	0.418555	-0.54622	0.227064	0.637793	0.851883	1.07879	0.539624	2.15666	0.830098
PNMA8B	14.7077	0.180758	0.204044	0.885878	0.375683	0.845823	0.124697	0.168464	0.740195	0.459182	-0.205488	0.454881	0.665515	0.864946	1.1403	0.364037	3.57186	0.821689
PNMT	4.54639	0.422284	0.285763	1.47774	0.139477	NA	#N/A	#N/A	#N/A	#N/A	#N/A	#N/A	#N/A	#N/A	0.295682	0.0631976	1.3834	0.121689
PNN	1412.2	0.068149	0.127206	0.535738	0.59214	0.91732	0.0164315	0.0710365	0.231311	0.817073	-0.122797	0.15566	0.676475	0.869419	0.536581	0.184377	1.56158	0.253365
PNO1	219.798	-0.194069	0.116826	-1.66118	0.0966764	0.632328	-0.1246	0.0605416	-2.0581	0.0395808	-0.24326	-0.00594114	0.295141	0.663131	0.295099	0.0726796	1.19819	0.0878105
PNOC	15.2757	0.195608	0.225826	0.86619	0.386386	0.849278	-0.310221	0.817953	-0.379266	0.704491	-1.91338	1.29294	0.00619143	0.154211	0.980012	0.358165	2.68151	0.96864
PNP	537.122	0.00268812	0.116697	0.023035	0.981622	0.996043	0.0151346	0.0909475	0.16641	0.867834	-0.163119	0.193388	0.579155	0.828	1.0691	0.356445	3.20659	0.905095
PNPLA1	15.6104	0.0713188	0.23351	0.30542	0.760046	0.954405	0.167686	0.511132	0.328067	0.742861	-0.834114	1.16949	0.0549743	0.381313	0.568188	0.167711	1.92497	0.363869
PNPLA2	764.689	0.0219251	0.136357	0.160792	0.872258	0.977791	0.078569	0.189558	0.414485	0.678519	-0.292958	0.450095	0.0665935	0.403059	1.02509	0.36309	2.89406	0.96268
PNPLA3	27.2081	0.668936	0.297561	2.24807	0.024572	0.42643	0.0193759	0.493752	0.0392421	0.968697	-0.948361	0.987112	0.0697424	0.410062	0.926917	0.508567	1.6894	0.80429
PNPLA4	101.737	-0.133207	0.133554	-0.9974	0.318571	0.815715	0.0603355	0.202632	0.29776	0.765887	-0.336815	0.457486	0.151263	0.53591	1.62196	0.740247	3.55391	0.226878
PNPLA6	669.466	-0.0432507	0.117525	-0.368012	0.712864	0.944694	-0.0068834	0.0762071	-0.0903248	0.928029	-0.156247	0.14248	0.545177	0.809494	0.596224	0.152989	2.32358	0.456188
PNPLA7	220.653	0.405501	0.174536	2.32331	0.0201626	0.404202	0.281423	0.130349	2.15899	0.0308507	0.0259433	0.536903	0.316857	0.677185	1.55457	0.764548	3.16092	0.223034
PNPLA8	370.239	-0.01654	0.103879	-0.159224	0.873492	0.978059	-0.0438822	0.0630382	-0.696122	0.486353	-0.167435	0.0796703	0.31669	0.677185	2.49591	0.626897	9.93715	0.194452
PNPO	379.2	-0.161937	0.111124	-1.45726	0.145044	0.686565	-0.131381	0.0723247	-1.81654	0.069287	-0.273135	0.0103728	0.344723	0.695572	1.80388	0.620097	5.24756	0.278886
PNPT1	502.002	-0.0520317	0.127373	-0.408498	0.682908	0.938971	-0.0391321	0.0658799	-0.593992	0.552518	-0.168254	0.0899901	0.742949	0.897936	0.612488	0.17797	2.10789	0.436911
PNRC1	894.741	0.160953	0.101814	1.58085	0.113911	0.658558	0.035284	0.0850845	0.414694	0.678366	-0.131479	0.202047	0.242532	0.626824	0.961274	0.32758	2.82083	0.942675
PNRC2	969.572	-0.00676963	0.108978	-0.0621189	0.950468	0.991327	-0.00165696	0.0600058	-0.0276133	0.977971	-0.119266	0.115952	0.78743	0.916529	1.44132	0.331696	6.26301	0.625758
POC1A	122.331	-0.133252	0.129665	-1.02766	0.304108	0.80617	-0.114006	0.0822445	-1.38619	0.16569	-0.275202	0.0471901	0.51573	0.794863	1.08283	0.436559	2.68581	0.863682
POC1B	564.434	-0.119858	0.107875	-1.11109	0.26653	0.780553	-0.050468	0.102565	-0.49206	0.622677	-0.251491	0.150555	0.017122	0.234592	1.12257	0.543559	2.31838	0.754679
POC5	127.781	0.0682998	0.1258	0.542925	0.587182	0.915181	0.0182772	0.0647575	0.282241	0.777759	-0.108645	0.1452	0.680718	0.871498	1.64377	0.349433	7.73252	0.529297
PODN	187.389	0.267527	0.170263	1.57126	0.116122	0.661453	0.161482	0.124324	1.29888	0.193987	-0.0821895	0.405154	0.78526	0.916083	1.08204	0.683864	1.71204	0.736277
PODNL1	85.1353	0.420445	0.17462	2.40777	0.0160502	0.377728	0.696385	0.369207	1.88616	0.0592732	-0.0272485	1.42002	2.31e-05	0.00893212	1.08573	0.572753	2.05817	0.800979
PODXL	1082.87	-0.011206	0.139749	-0.0801867	0.936089	0.989394	-4.06888e-05	0.112236	-0.000362527	0.999711	-0.22002	0.219939	0.258861	0.636909	0.726766	0.299371	1.76433	0.480638
PODXL2	226.339	0.212821	0.163663	1.30036	0.193477	0.729354	0.102643	0.117687	0.872171	0.383115	-0.128019	0.333305	0.286078	0.656908	1.07472	0.612456	1.88589	0.80169
POF1B	1680.09	-0.0572476	0.131474	-0.43543	0.66325	0.934648	0.0944854	0.179676	0.525866	0.598982	-0.257673	0.446644	0.0195857	0.250425	0.854069	0.475807	1.53305	0.597155
POFUT1	1533.23	0.0842218	0.153969	0.547006	0.584375	0.914001	0.0284658	0.121178	0.23491	0.814279	-0.209038	0.265969	0.106261	0.474254	1.11476	0.545533	2.27794	0.765736
POFUT2	420.455	0.172467	0.129392	1.33291	0.182561	0.716888	0.0854081	0.0603884	1.41431	0.15727	-0.0329509	0.203767	0.586389	0.831912	0.760206	0.182697	3.16324	0.706256
POGK	944.83	-0.0270742	0.0934917	-0.289589	0.772131	0.957195	-0.06815	0.105421	-0.646455	0.517985	-0.274772	0.138472	0.116243	0.488708	0.29331	0.0702305	1.22498	0.092621
POGLUT1	298.088	0.0878219	0.126582	0.693797	0.487809	0.882538	0.0212283	0.0543288	0.390737	0.695991	-0.0852542	0.127711	0.901619	0.958747	1.50257	0.319367	7.0693	0.606317
POGLUT2	51.8592	0.137637	0.153279	0.897948	0.369213	0.840543	0.017974	0.0893176	0.201237	0.840514	-0.157085	0.193033	0.949522	0.977511	1.0815	0.391958	2.98408	0.879745
POGLUT3	430.255	0.187024	0.133269	1.40336	0.160508	0.695467	0.0846267	0.0752106	1.1252	0.260506	-0.0627834	0.232037	0.852748	0.941157	1.41246	0.544097	3.66673	0.478008
POGZ	1485.39	0.0815516	0.109059	0.747776	0.454595	0.874284	0.0262446	0.0427402	0.614049	0.539183	-0.0575247	0.110014	0.493365	0.784146	0.660814	0.110352	3.95712	0.650065
POLA1	596.209	-0.120716	0.135897	-0.888291	0.374384	0.845189	-0.102097	0.0799708	-1.27668	0.201715	-0.258837	0.0546427	0.552247	0.814178	0.735518	0.270648	1.99886	0.547035
POLA2	360.324	-0.0140994	0.120596	-0.116914	0.906928	0.985124	-0.0250841	0.0578279	-0.433771	0.664455	-0.138425	0.0882565	0.304013	0.666523	0.539777	0.113747	2.56148	0.437697
POLB	176.454	0.126267	0.119723	1.05466	0.291582	0.800391	0.0308034	0.0698941	0.440715	0.659419	-0.106187	0.167793	0.513299	0.793754	0.536654	0.141259	2.0388	0.360751
POLD1	379.376	-0.0170887	0.131385	-0.130066	0.896514	0.983128	0.00508696	0.101834	0.0499536	0.960159	-0.194504	0.204678	0.435074	0.751907	0.812419	0.295549	2.23322	0.6872
POLD2	682.343	-0.0107943	0.131703	-0.0819591	0.934679	0.989318	-0.0450915	0.0836619	-0.538973	0.589905	-0.209066	0.118883	0.221556	0.61016	1.02854	0.431348	2.45251	0.949401
POLD3	418.08	0.0779067	0.10802	0.721228	0.470769	0.877385	0.0117426	0.0638912	0.18379	0.854178	-0.113482	0.136967	0.910971	0.961969	4.08197	1.61166	10.3387	0.00301183
POLD4	365.171	0.0830006	0.107291	0.773601	0.439167	0.869263	0.0244037	0.0667688	0.365496	0.714741	-0.106461	0.155268	0.224077	0.61123	1.71795	0.375645	7.85675	0.485395
POLDIP2	704.588	-0.124081	0.100387	-1.23602	0.21645	0.746196	-0.0594644	0.07232	-0.822239	0.410941	-0.201209	0.0822803	0.339179	0.691135	1.32987	0.505289	3.50006	0.563676
POLDIP3	626.183	0.0851733	0.100732	0.845545	0.397807	0.855577	0.0139213	0.0713879	0.195009	0.845386	-0.125997	0.153839	0.124277	0.501657	0.69703	0.129551	3.75028	0.674205
POLE	1298.33	0.119959	0.13137	0.91314	0.361169	0.83436	0.0228597	0.0576628	0.396438	0.691782	-0.0901574	0.135877	0.775649	0.912181	0.537439	0.193392	1.49355	0.233768
POLE2	132.445	0.0842672	0.149542	0.563503	0.573093	0.910219	0.0213137	0.0799935	0.266442	0.789899	-0.135471	0.178098	0.93554	0.97112	1.08673	0.369688	3.19453	0.879834
POLE3	402.407	-0.0497943	0.103021	-0.483343	0.628852	0.925044	-0.0621297	0.06697	-0.927724	0.353551	-0.193389	0.0691292	0.506973	0.790679	1.06532	0.360548	3.14771	0.908867
POLE4	134.096	-0.113249	0.107243	-1.056	0.290967	0.800114	-0.10726	0.0929636	-1.15378	0.248588	-0.289465	0.0749453	0.15429	0.540267	0.522785	0.125981	2.1694	0.371695
POLG	857.543	-0.0428378	0.113857	-0.376241	0.706738	0.944059	-0.0498803	0.057961	-0.860583	0.389468	-0.163482	0.0637212	0.3504	0.699871	1.12481	0.351128	3.60322	0.843045
POLG2	159.414	-0.258245	0.140879	-1.8331	0.0667878	0.578673	-0.111255	0.0595691	-1.86766	0.0618094	-0.228008	0.00549844	0.64229	0.854122	0.796086	0.349866	1.81142	0.586683
POLH	363.676	0.0335721	0.111424	0.3013	0.763186	0.955212	0.01302	0.0484654	0.268644	0.788203	-0.0819706	0.108011	0.875342	0.948603	0.475279	0.0994636	2.27108	0.351279
POLI	260.485	0.0996173	0.140985	0.706581	0.479827	0.880556	-0.0263313	0.112702	-0.233636	0.815267	-0.247223	0.19456	0.269614	0.644801	1.85158	0.730397	4.69382	0.194284
POLK	388.75	-0.0333336	0.0934017	-0.356884	0.721178	0.947083	-0.0793609	0.0768936	-1.03209	0.302031	-0.23007	0.0713478	0.541036	0.807735	1.22805	0.180458	8.35706	0.833703
POLL	318.749	0.142997	0.109749	1.30295	0.192593	0.728139	0.0716304	0.0782284	0.915658	0.359847	-0.0816944	0.224955	0.349309	0.69907	1.01455	0.288871	3.56319	0.982025
POLM	348.489	0.122442	0.122084	1.00293	0.315894	0.814662	0.1332	0.15731	0.846732	0.397144	-0.175123	0.441523	0.0225549	0.26263	1.70228	0.620249	4.67194	0.301733
POLN	39.6646	0.148906	0.159801	0.931819	0.35143	0.827972	0.0757209	0.0961985	0.787131	0.431205	-0.112825	0.264267	0.887309	0.953653	0.414604	0.0565116	3.04179	0.38655
POLQ	510.234	-0.0866093	0.160221	-0.540562	0.588809	0.915834	-0.0820394	0.0878895	-0.933439	0.350593	-0.2543	0.0902207	0.90962	0.961733	0.558311	0.290883	1.0716	0.0797597
POLR1A	1271.59	-0.112393	0.118113	-0.951574	0.341313	0.824942	-0.0598179	0.071726	-0.833977	0.404294	-0.200398	0.0807626	0.221124	0.609839	0.65631	0.209232	2.05868	0.470293
POLR1B	549.938	-0.245283	0.125319	-1.95727	0.0503154	0.535724	-0.12821	0.0855385	-1.49886	0.13391	-0.295863	0.0394421	0.0473605	0.354458	0.725608	0.193434	2.72189	0.634428
POLR1C	268.433	0.102895	0.127355	0.807941	0.419125	0.862299	0.120824	0.143183	0.843841	0.398758	-0.15981	0.401458	0.268107	0.644366	0.473593	0.128957	1.73926	0.260129
POLR1D	1013.09	-0.320212	0.136005	-2.35441	0.0185522	0.396488	#N/A	#N/A	#N/A	#N/A	#N/A	#N/A	#N/A	#N/A	0.746483	0.364312	1.52956	0.42438
POLR1E	233.225	-0.328698	0.12251	-2.68304	0.00729561	0.291807	-0.0628525	0.155772	-0.40349	0.686587	-0.36816	0.242455	0.0243356	0.273068	0.297294	0.0689757	1.28138	0.103663
POLR1F	297.095	0.00697247	0.122868	0.0567477	0.954746	0.992081	#N/A	#N/A	#N/A	#N/A	#N/A	#N/A	#N/A	#N/A	1.58962	0.465489	5.42849	0.459499
POLR1G	120.866	-0.143734	0.13892	-1.03466	0.300829	0.804771	-0.124082	0.0759953	-1.63276	0.10252	-0.27303	0.024866	0.199663	0.595113	0.603958	0.240625	1.51591	0.282847
POLR1H	143.188	0.0141579	0.143227	0.0988493	0.921258	0.988587	#N/A	#N/A	#N/A	#N/A	#N/A	#N/A	#N/A	#N/A	1.55608	0.21117	11.4666	0.66435
POLR1HASP	218.245	-0.0315513	0.177793	-0.177461	0.859146	0.974686	-0.0678311	0.069748	-0.972517	0.330793	-0.204535	0.0688725	0.831539	0.933313	#N/A	#N/A	#N/A	#N/A
POLR2A	1597.15	0.116833	0.110653	1.05586	0.291034	0.800114	-0.0560144	0.124823	-0.448751	0.653611	-0.300662	0.188634	0.235943	0.62172	0.447485	0.0981739	2.03967	0.298814
POLR2B	1039.79	0.0594578	0.102117	0.582255	0.560395	0.905487	0.0173466	0.0466983	0.371462	0.710293	-0.0741803	0.108874	0.987012	0.995003	1.08804	0.243354	4.86462	0.912073
POLR2C	455.182	-0.0499145	0.103267	-0.483353	0.628845	0.925044	-0.0121092	0.07268	-0.16661	0.867677	-0.154559	0.130341	0.339635	0.691543	0.551274	0.121528	2.50069	0.440166
POLR2D	517.753	-0.0363783	0.107083	-0.339719	0.734068	0.949201	0.0281322	0.10362	0.271494	0.786011	-0.174959	0.231223	0.0244122	0.273332	0.498366	0.112575	2.20625	0.358887
POLR2E	583.578	0.187692	0.111399	1.68486	0.0920149	0.626789	0.140997	0.0975545	1.44531	0.14837	-0.0502066	0.3322	0.035449	0.313299	1.23045	0.331908	4.56154	0.756402
POLR2F	53.9442	-0.214615	0.23655	-0.90727	0.364264	0.836929	0.0999552	0.219979	0.454385	0.649552	-0.331196	0.531106	0.0541133	0.377942	0.273761	0.082868	0.904394	0.0336049
POLR2G	198.536	0.0766082	0.107697	0.711334	0.476877	0.879263	0.0601548	0.102157	0.588847	0.555964	-0.140069	0.260379	0.270721	0.645748	1.05989	0.203814	5.5117	0.944876
POLR2H	546.571	-0.175954	0.114732	-1.53362	0.125124	0.671547	-0.0519751	0.0986302	-0.526969	0.598215	-0.245287	0.141337	0.0159993	0.227506	0.317478	0.0623217	1.61729	0.167211
POLR2I	95.5957	0.168994	0.127958	1.32069	0.186604	0.722128	0.236976	0.167667	1.41338	0.157545	-0.0916447	0.565597	0.0576377	0.385161	3.59813	0.648857	19.9529	0.142908
POLR2J	240.233	-0.0726672	0.112926	-0.643493	0.519904	0.893801	-0.0408313	0.0931326	-0.438421	0.661081	-0.223368	0.141705	0.150625	0.535369	2.03592	0.551362	7.51772	0.286111
POLR2J2	163.035	-0.0511796	0.118523	-0.431813	0.665877	0.934963	-0.0677794	0.0834908	-0.811818	0.416896	-0.231418	0.0958597	0.416375	0.739839	0.753917	0.193543	2.93677	0.683898
POLR2J4	132.441	0.122954	0.11572	1.06252	0.288001	0.797318	0.0157451	0.0597316	0.263598	0.79209	-0.101327	0.132817	0.119529	0.494634	#N/A	#N/A	#N/A	#N/A
POLR2K	289.452	-0.123031	0.120051	-1.02482	0.305447	0.806526	-0.0967159	0.0747801	-1.29334	0.195894	-0.243282	0.0498503	0.62486	0.847355	0.58653	0.195609	1.7587	0.340958
POLR2L	291.099	0.0319888	0.118617	0.26968	0.787406	0.960981	0.180716	0.163103	1.10799	0.267868	-0.13896	0.500392	0.0612268	0.392096	1.586	0.422693	5.9509	0.494216
POLR2M	203.384	-0.146609	0.0906049	-1.61811	0.105639	0.644755	-0.288139	0.226995	-1.26936	0.204312	-0.733042	0.156763	6.41e-05	0.0147734	1.53808	0.318328	7.43166	0.592167
POLR3A	501.268	0.0124723	0.10757	0.115946	0.907696	0.985526	#N/A	#N/A	#N/A	#N/A	#N/A	#N/A	#N/A	#N/A	0.614996	0.147367	2.56651	0.504825
POLR3B	188.294	0.0176986	0.119719	0.147835	0.882473	0.980426	-0.0490515	0.0919853	-0.533253	0.593858	-0.229339	0.131236	0.137186	0.517592	1.50032	0.469108	4.79837	0.494032
POLR3C	320.762	0.118725	0.100616	1.17999	0.238006	0.759577	0.0514291	0.0733404	0.701238	0.483155	-0.0923155	0.195174	0.10847	0.476737	0.307812	0.0718971	1.31783	0.112285
POLR3D	337.961	-0.0671771	0.106666	-0.629788	0.528833	0.896699	-0.0830013	0.0663889	-1.25023	0.211216	-0.213121	0.0471185	0.0686718	0.408699	1.21145	0.347002	4.22937	0.763642
POLR3E	797.173	-0.218681	0.10829	-2.01939	0.0434462	0.509858	-0.0764801	0.0610584	-1.25257	0.210361	-0.196152	0.0431921	0.0980726	0.461126	0.552046	0.158476	1.92304	0.3508
POLR3F	136.297	0.059147	0.128717	0.459513	0.645865	0.929592	0.0568476	0.131042	0.433811	0.664426	-0.199991	0.313686	0.212699	0.603659	0.599424	0.201987	1.77887	0.35645
POLR3G	79.2014	-0.0403363	0.163865	-0.246156	0.805561	0.964642	-0.0894957	0.109901	-0.814333	0.415454	-0.304897	0.125905	0.370787	0.71401	1.02191	0.439696	2.37507	0.95982
POLR3GL	102.055	0.083255	0.108313	0.768652	0.4421	0.870755	-0.158421	0.171821	-0.922012	0.356522	-0.495185	0.178342	0.0161266	0.228017	2.48599	0.568058	10.8795	0.226623
POLR3H	518.717	-0.0646652	0.105806	-0.61117	0.541087	0.900151	-0.00597667	0.0742591	-0.0804841	0.935852	-0.151522	0.139568	0.335521	0.689343	0.649917	0.144824	2.9166	0.573743
POLR3K	125.633	-0.0127291	0.125016	-0.10182	0.9189	0.988534	0.0182445	0.107952	0.169006	0.865792	-0.193337	0.229826	0.415399	0.739839	0.779327	0.199732	3.04083	0.719647
POLRMT	508.552	0.0692586	0.13486	0.513558	0.607561	0.920718	0.0557495	0.116976	0.476589	0.633655	-0.173519	0.285018	0.43752	0.75352	0.81625	0.212877	3.12981	0.767165
POM121	1195.35	-0.112923	0.119443	-0.945413	0.344448	0.826072	-0.0690253	0.111594	-0.618541	0.536218	-0.287745	0.149694	0.0618687	0.394081	1.15442	0.410244	3.24852	0.785595
POM121L15P	3.63246	0.164833	0.360398	0.457364	0.647409	NA	0.0436571	0.112364	0.388533	0.697622	-0.176572	0.263887	0.816529	0.927258	#N/A	#N/A	#N/A	#N/A
POMC	5.5256	-0.0106781	0.240998	-0.0443079	0.964659	NA	#N/A	#N/A	#N/A	#N/A	#N/A	#N/A	#N/A	#N/A	3.37344	0.579594	19.6346	0.176044
POMGNT1	706.405	0.136797	0.126205	1.08393	0.278397	0.789332	0.0749546	0.088767	0.844398	0.398447	-0.0990254	0.248935	0.671038	0.867661	1.07447	0.307902	3.74956	0.91031
POMGNT2	94.8253	0.03647	0.147161	0.247824	0.804271	0.964454	-0.0282925	0.0934403	-0.302787	0.762052	-0.211432	0.154847	0.382243	0.721168	1.04139	0.431028	2.51606	0.928201
POMK	154.166	0.190056	0.201306	0.944113	0.345112	0.826448	0.0449535	0.11209	0.401049	0.688384	-0.174739	0.264646	0.509721	0.79184	1.60757	0.581004	4.44798	0.36059
POMP	606.834	-0.345622	0.12723	-2.71652	0.00659727	0.282004	-0.0643031	0.228652	-0.281227	0.778536	-0.512452	0.383846	0.00761856	0.165589	0.806239	0.395164	1.64494	0.553865
POMT1	307.65	0.0948295	0.13034	0.727553	0.466887	0.875752	0.0503437	0.0553972	0.908777	0.363468	-0.0582328	0.15892	0.593725	0.834817	2.40466	0.554035	10.4369	0.241398
POMT2	274.68	0.0179267	0.127251	0.140876	0.887968	0.980969	0.0111549	0.0617325	0.180697	0.856605	-0.109839	0.132148	0.813558	0.926755	0.862617	0.26464	2.81177	0.806352
POMZP3	139.228	-0.0971923	0.1264	-0.768925	0.441938	0.870755	-0.0852981	0.0738604	-1.15486	0.24815	-0.230062	0.0594656	0.326465	0.682661	1.20344	0.37259	3.88702	0.756893
PON2	853.095	-0.24244	0.133053	-1.82213	0.0684354	0.578673	-0.148927	0.0721464	-2.06424	0.0389952	-0.290331	-0.00752293	0.160778	0.547268	1.18463	0.527163	2.66209	0.681703
PON3	32.3995	-0.234594	0.239688	-0.978745	0.327706	0.816794	-0.712152	0.425831	-1.67238	0.0944489	-1.54677	0.122461	0.0145994	0.220817	1.74697	1.00318	3.04225	0.0487038
POP1	228.228	0.182814	0.175258	1.04311	0.296896	0.802698	0.0504582	0.0908503	0.5554	0.578621	-0.127605	0.228522	0.239804	0.625224	0.55277	0.238678	1.2802	0.166514
POP4	204.435	-0.101388	0.0982908	-1.03151	0.302303	0.80507	0.0205077	0.111432	0.184037	0.853984	-0.197895	0.238911	0.153054	0.538181	0.763843	0.121579	4.79897	0.773882
POP5	175.226	0.155243	0.114727	1.35316	0.176005	0.712982	0.0130221	0.0445907	0.292037	0.770258	-0.074374	0.100418	0.830061	0.932422	2.52319	0.35714	17.8263	0.35351
POP7	154.58	-0.124962	0.132313	-0.944439	0.344945	0.826332	-0.0208417	0.124229	-0.167768	0.866766	-0.264326	0.222643	0.110552	0.480014	0.871793	0.233276	3.25804	0.838369
POPDC2	30.985	0.235877	0.165954	1.42134	0.155218	0.692012	#N/A	#N/A	#N/A	#N/A	#N/A	#N/A	#N/A	#N/A	1.17494	0.422421	3.26802	0.757412
POR	586.2	-0.146978	0.140497	-1.04613	0.295502	0.802698	-0.0668716	0.0884429	-0.756099	0.44959	-0.240217	0.106473	0.0524756	0.371662	1.10491	0.466314	2.61804	0.820683
PORCN	75.5934	-0.245033	0.138029	-1.77523	0.0758601	0.596198	-0.15382	0.0823624	-1.86761	0.0618171	-0.315248	0.00760686	0.327422	0.683162	3.24436	0.93595	11.2462	0.0635106
PORCN-DT	4.32485	0.000627173	0.196882	0.00318553	0.997458	NA	-0.156434	0.167942	-0.931479	0.351606	-0.485594	0.172725	0.744383	0.898404	#N/A	#N/A	#N/A	#N/A
POSTN	1397.43	0.215455	0.222505	0.968315	0.332887	0.820564	0.199706	0.184569	1.08201	0.279246	-0.162042	0.561455	0.289734	0.659292	0.996788	0.729322	1.36234	0.983899
POT1	196.059	-0.0253637	0.107887	-0.235094	0.814135	0.96689	-0.0830798	0.0908063	-0.914913	0.360237	-0.261057	0.0948972	0.242407	0.626824	1.6806	0.453362	6.22991	0.437394
POU2AF1	266.337	0.287656	0.196906	1.46088	0.14405	0.686218	-0.237683	0.571294	-0.416043	0.677378	-1.3574	0.882033	0.00911244	0.179459	0.843787	0.608144	1.17074	0.309365
POU2AF2	12.535	-0.036479	0.305078	-0.119573	0.904822	0.984727	#N/A	#N/A	#N/A	#N/A	#N/A	#N/A	#N/A	#N/A	1.20684	0.67511	2.15739	0.525848
POU2AF3	88.0115	-0.131975	0.240769	-0.548141	0.583595	0.914001	-0.175005	0.226744	-0.771817	0.440223	-0.619416	0.269405	0.128249	0.507299	1.27697	0.847859	1.92327	0.24196
POU2F1	915.126	0.00542269	0.111344	0.0487019	0.961157	0.993324	-0.0148687	0.0530152	-0.28046	0.779124	-0.118777	0.0890393	0.965477	0.984703	0.201837	0.0424585	0.959484	0.0442239
POU2F2	190.156	0.262275	0.157349	1.66684	0.0955464	0.632214	0.108586	0.119885	0.905752	0.365067	-0.126384	0.343556	0.417114	0.740011	0.706259	0.377674	1.32072	0.276182
POU2F3	35.2168	-0.129586	0.244242	-0.530566	0.595719	0.917644	#N/A	#N/A	#N/A	#N/A	#N/A	#N/A	#N/A	#N/A	1.56067	0.859333	2.8344	0.143735
POU3F1	3.60153	0.0320766	0.330513	0.0970508	0.922686	NA	0.0709396	0.256909	0.276128	0.78245	-0.432592	0.574471	0.340703	0.69262	1.54441	0.301779	7.9038	0.601837
POU4F1	12.8624	0.935786	0.286666	3.26438	0.00109704	0.110673	#N/A	#N/A	#N/A	#N/A	#N/A	#N/A	#N/A	#N/A	0.515463	0.144008	1.84505	0.308418
POU5F1	109.136	0.241951	0.183604	1.31779	0.187575	0.723385	0.0875951	0.107979	0.811221	0.417239	-0.124041	0.299231	0.935497	0.97112	0.499179	0.184483	1.35069	0.171298
POU5F1B	139.293	0.127434	0.256221	0.497359	0.618936	0.923447	0.428946	0.457309	0.937978	0.348256	-0.467364	1.32526	0.132435	0.512856	0.822563	0.54391	1.24397	0.354687
POU5F1P3	15.5568	0.127924	0.165476	0.773066	0.439483	0.869263	0.0610152	0.106282	0.574088	0.565908	-0.147294	0.269324	0.960477	0.982885	#N/A	#N/A	#N/A	#N/A
POU5F2	75.3033	0.0553594	0.24039	0.23029	0.817867	0.967962	0.00777349	0.12105	0.0642174	0.948797	-0.229479	0.245026	0.316309	0.676786	0.518432	0.191715	1.40194	0.195555
POU6F1	132.5	0.154434	0.112362	1.37444	0.169306	0.706995	0.0915695	0.0814234	1.12461	0.260754	-0.0680173	0.251156	0.324258	0.681539	0.975692	0.360653	2.63959	0.961347
POU6F2	45.7343	-0.0688352	0.420721	-0.163613	0.870036	0.977071	#N/A	#N/A	#N/A	#N/A	#N/A	#N/A	#N/A	#N/A	0.955419	0.691955	1.3192	0.781741
POU6F2-AS1	5.35212	0.0271487	0.457109	0.0593922	0.95264	NA	#N/A	#N/A	#N/A	#N/A	#N/A	#N/A	#N/A	#N/A	#N/A	#N/A	#N/A	#N/A
PP2D1	53.5897	0.0816283	0.126139	0.647129	0.517549	0.89273	0.0271536	0.0864722	0.314015	0.75351	-0.142329	0.196636	0.848598	0.940006	0.801697	0.126817	5.06807	0.814266
PPA1	1431.79	-0.164189	0.123932	-1.32483	0.185229	0.720769	-0.026208	0.140253	-0.186862	0.851769	-0.301099	0.248683	0.174768	0.566301	0.558102	0.236058	1.3195	0.184033
PPA2	441.872	0.047363	0.109755	0.431533	0.666081	0.935029	-0.00374293	0.0595751	-0.0628272	0.949904	-0.120508	0.113022	0.143378	0.525999	3.49903	1.12519	10.881	0.0304853
PPAN	163.502	0.0394307	0.146581	0.269002	0.787928	0.96111	0.303368	0.268018	1.1319	0.257678	-0.221936	0.828673	0.00553483	0.146611	0.31577	0.0837957	1.18993	0.0885574
PPARA	1037.21	-0.0469083	0.11691	-0.401236	0.688247	0.938971	-0.0231661	0.0703703	-0.329202	0.742003	-0.161089	0.114757	0.848534	0.940006	1.1297	0.43706	2.92003	0.801271
PPARD	622.471	-0.0284776	0.113756	-0.250339	0.802325	0.963878	-0.0215179	0.0665287	-0.323438	0.746363	-0.151912	0.108876	0.360989	0.705886	0.63867	0.234489	1.73952	0.38046
PPARG	697.972	0.0993767	0.137752	0.721417	0.470653	0.877385	0.0623978	0.100229	0.622551	0.53358	-0.134048	0.258843	0.312235	0.673033	1.42519	0.704033	2.88506	0.324784
PPARGC1A	233.987	0.165722	0.203229	0.815441	0.41482	0.859882	0.0940148	0.166789	0.563676	0.572975	-0.232885	0.420915	0.404692	0.735118	1.22794	0.826135	1.82516	0.309898
PPARGC1B	617.855	-0.167511	0.12694	-1.3196	0.186968	0.72249	-0.124131	0.103221	-1.20258	0.229141	-0.326441	0.0781786	0.354705	0.70187	1.22729	0.501098	3.00585	0.654065
PPAT	249.087	-0.0856812	0.129397	-0.662156	0.507871	0.889328	-0.0910184	0.0735371	-1.23772	0.21582	-0.235149	0.0531117	0.889511	0.953952	0.656662	0.238858	1.80527	0.415002
PPBP	85.3182	0.542277	0.368048	1.47338	NA	NA	#N/A	#N/A	#N/A	#N/A	#N/A	#N/A	#N/A	#N/A	0.773457	0.529933	1.12889	0.183007
PPCDC	194.344	-0.0452978	0.10548	-0.429446	0.667599	0.935168	-0.131296	0.108914	-1.2055	0.228009	-0.344762	0.0821708	0.0188175	0.246014	1.48307	0.240147	9.15891	0.671364
PPCS	351.838	0.0243136	0.0973046	0.249871	0.802687	0.96402	-0.0152813	0.0647288	-0.236081	0.813369	-0.142147	0.111585	0.98404	0.993369	4.37941	1.07593	17.8257	0.0391935
PPDPF	1468.29	-0.241234	0.125316	-1.92501	0.0542281	0.54664	-0.197038	0.101592	-1.93951	0.0524391	-0.396154	0.00207782	0.04702	0.353623	1.42784	0.592189	3.4427	0.427677
PPEF1	6.89775	0.369974	0.235468	1.57123	0.11613	NA	0.171855	0.195598	0.878617	0.379609	-0.211509	0.55522	0.539943	0.806779	0.366142	0.0652698	2.05394	0.253485
PPFIA1	975.205	-0.00511308	0.0881356	-0.0580138	0.953738	0.99206	-0.0360338	0.0621531	-0.579759	0.562077	-0.157852	0.085784	0.0894797	0.443663	0.564137	0.128905	2.46888	0.447227
PPFIA2	43.2814	0.316969	0.187565	1.68992	0.0910436	0.626026	#N/A	#N/A	#N/A	#N/A	#N/A	#N/A	#N/A	#N/A	1.39132	0.649376	2.98096	0.395628
PPFIA3	245.546	0.112253	0.150426	0.74624	0.455523	0.874463	0.0492358	0.15511	0.317425	0.750921	-0.254774	0.353245	0.53281	0.803793	1.29125	0.633864	2.63043	0.481368
PPFIA4	64.3894	0.0952989	0.229838	0.414636	0.678409	0.937897	#N/A	#N/A	#N/A	#N/A	#N/A	#N/A	#N/A	#N/A	0.898765	0.412317	1.95912	0.788343
PPFIBP1	748.478	0.176301	0.107632	1.638	0.101421	0.639985	0.0417588	0.113262	0.36869	0.712358	-0.180232	0.263749	0.0851475	0.436967	1.3914	0.591545	3.27275	0.449113
PPFIBP2	656.8	0.134226	0.10173	1.31944	0.187024	0.72249	0.0499967	0.0762009	0.656117	0.511749	-0.0993544	0.199348	0.134442	0.514829	2.54783	0.590982	10.9842	0.209672
PPHLN1	747.179	-0.0307706	0.100538	-0.30606	0.759559	0.954405	-0.0262399	0.066134	-0.396768	0.691538	-0.15586	0.10338	0.186939	0.579729	0.312453	0.0851773	1.14616	0.0793878
PPIA	3849.62	-0.0145885	0.124816	-0.116881	0.906955	0.985124	0.058528	0.17388	0.3366	0.736418	-0.28227	0.399326	0.245727	0.629758	0.694774	0.230515	2.09405	0.517666
PPIAL4G	4.89852	0.268972	0.359799	0.747561	0.454725	NA	#N/A	#N/A	#N/A	#N/A	#N/A	#N/A	#N/A	#N/A	#N/A	#N/A	#N/A	#N/A
PPIB	747.756	-0.0258857	0.11962	-0.2164	0.828676	0.969845	0.000572091	0.0864112	0.00662057	0.994718	-0.168791	0.169935	0.285874	0.656731	1.3917	0.464069	4.17358	0.55528
PPIC	210.597	-0.0277658	0.150155	-0.184914	0.853296	0.973458	-0.0435042	0.111041	-0.391784	0.695218	-0.261141	0.174133	0.657282	0.860839	3.10745	1.16261	8.30568	0.0238005
PPID	251.593	-0.0960591	0.1111	-0.864617	0.387249	0.849701	-0.0306796	0.057329	-0.535149	0.592547	-0.143042	0.0816831	0.239461	0.624899	0.895046	0.264003	3.03446	0.858724
PPIE	362.167	0.0462503	0.108076	0.427941	0.668694	0.935258	0.0597042	0.091639	0.651516	0.514713	-0.119905	0.239313	0.2479	0.630152	0.991876	0.445341	2.20913	0.98407
PPIF	919.859	-0.00424126	0.138171	-0.0306957	0.975512	0.995896	#N/A	#N/A	#N/A	#N/A	#N/A	#N/A	#N/A	#N/A	0.975541	0.480664	1.97993	0.945332
PPIG	780.873	-0.0591242	0.100173	-0.590222	0.555042	0.90324	-0.0356507	0.0470524	-0.75768	0.448643	-0.127872	0.0565704	0.686127	0.873392	0.787476	0.12258	5.0589	0.801232
PPIH	279.941	0.0072109	0.113785	0.0633729	0.94947	0.991308	0.18225	0.193562	0.941559	0.346418	-0.197124	0.561623	0.0883107	0.442126	0.833718	0.256682	2.70796	0.762221
PPIL1	218.215	-0.0607486	0.115143	-0.527594	0.597781	0.917734	-0.0115751	0.0978323	-0.118315	0.905818	-0.203323	0.180173	0.216695	0.606009	0.598721	0.199841	1.79376	0.359533
PPIL2	622.741	0.0783489	0.113634	0.689487	0.490517	0.883666	0.00560881	0.0750192	0.074765	0.940402	-0.141426	0.152644	0.221445	0.610101	0.779767	0.230132	2.64213	0.689505
PPIL3	152.105	0.11968	0.106648	1.1222	0.261779	0.776415	0.040617	0.0617098	0.658194	0.510414	-0.0803319	0.161566	0.781095	0.914333	2.79913	0.731332	10.7135	0.132822
PPIL4	319.623	-0.164225	0.100458	-1.63476	0.1021	0.640177	-0.0554085	0.0438469	-1.26368	0.206345	-0.141347	0.03053	0.510623	0.792401	0.174042	0.0361572	0.837749	0.0292001
PPIL6	43.4549	0.111028	0.13185	0.842078	0.399744	0.857091	0.0490792	0.100252	0.489559	0.624446	-0.147411	0.245569	0.614254	0.84423	0.461609	0.111192	1.91635	0.287149
PPIP5K1	436.931	-0.109871	0.119546	-0.91907	0.358059	0.833338	-0.094218	0.122412	-0.769677	0.441491	-0.334142	0.145706	0.127343	0.506327	2.20724	0.644532	7.55882	0.207447
PPIP5K2	842.792	-0.0277112	0.10916	-0.253859	0.799605	0.963693	-0.245931	0.167871	-1.465	0.142921	-0.574953	0.0830905	0.0591534	0.388469	0.752068	0.158661	3.56487	0.719678
PPL	462.214	-0.141354	0.156557	-0.902895	0.366582	0.838889	-0.052341	0.117329	-0.446104	0.655522	-0.282302	0.17762	0.472098	0.772325	0.671497	0.329023	1.37045	0.273889
PPM1A	898.108	0.0917429	0.0975984	0.940004	0.347215	0.8276	-0.00400381	0.0868209	-0.0461157	0.963218	-0.17417	0.166162	0.304711	0.666794	2.47784	0.621349	9.88123	0.198547
PPM1B	652.636	-0.0337203	0.101574	-0.331978	0.739906	0.950828	-0.0327122	0.0472149	-0.692836	0.488412	-0.125252	0.0598273	0.483269	0.778602	4.47107	0.83836	23.8447	0.079511
PPM1D	214.001	-0.0819238	0.096134	-0.852183	0.394112	0.853233	-0.0532557	0.0488515	-1.09016	0.275645	-0.149003	0.0424915	0.142964	0.525815	0.307768	0.0522228	1.81379	0.192894
PPM1E	17.252	0.0760991	0.230149	0.330651	0.740908	0.950828	0.0213868	0.135361	0.157998	0.874458	-0.243915	0.286689	0.779976	0.913966	1.2221	0.469917	3.17827	0.680853
PPM1F	487.58	0.0346755	0.105655	0.328196	0.742764	0.951696	-0.00338712	0.0583863	-0.0580122	0.953739	-0.117822	0.111048	0.740398	0.89624	0.309973	0.094221	1.01977	0.0538864
PPM1G	849.651	-0.0384601	0.112633	-0.341465	0.732754	0.949201	0.0427472	0.112944	0.378482	0.705073	-0.178619	0.264113	0.206562	0.598712	1.27979	0.313915	5.21752	0.730803
PPM1H	647.078	0.286877	0.149489	1.91905	0.0549785	0.548765	0.120849	0.0953301	1.26769	0.204907	-0.0659941	0.307693	0.0249541	0.276183	0.978247	0.522534	1.8314	0.945195
PPM1J	23.5063	-0.0160323	0.194904	-0.0822572	0.934442	0.989318	-0.0184376	0.129744	-0.142108	0.886995	-0.272731	0.235855	0.970567	0.987581	0.628965	0.139459	2.83665	0.546291
PPM1K	249.594	0.247943	0.136013	1.82294	0.0683122	0.578673	0.0254425	0.162765	0.156314	0.875785	-0.293572	0.344457	0.0490029	0.359957	1.01252	0.383632	2.67235	0.979951
PPM1L	284.992	-0.142427	0.177247	-0.803552	0.421656	0.863098	-0.0932733	0.0981742	-0.95008	0.342072	-0.285691	0.0991446	0.441584	0.755045	1.64798	0.816715	3.3253	0.163107
PPM1M	137.821	0.178601	0.098693	1.80966	0.070348	0.581862	0.119181	0.0661684	1.80118	0.071675	-0.0105067	0.248869	0.0652687	0.401758	1.0855	0.382176	3.08316	0.877586
PPM1N	29.6226	-0.0979361	0.182821	-0.535693	0.59217	0.91732	-0.154101	0.210623	-0.731643	0.464386	-0.566913	0.258712	0.202551	0.597074	1.35907	0.554709	3.3298	0.502202
PPME1	412.89	-0.15306	0.106567	-1.43628	0.150923	0.68931	-0.0719205	0.0582199	-1.23532	0.21671	-0.186029	0.0421885	0.148987	0.533106	0.976083	0.234047	4.07071	0.973495
PPOX	130.282	0.0861659	0.119779	0.719372	0.471912	0.877385	0.00635998	0.0570777	0.111427	0.911278	-0.10551	0.11823	0.900807	0.958688	1.40937	0.313404	6.33795	0.654621
PPP1CA	728.937	0.0403809	0.0989082	0.408266	0.683078	0.938971	-0.00481741	0.0896512	-0.0537351	0.957146	-0.18053	0.170896	0.526448	0.800745	1.13885	0.250676	5.17393	0.866299
PPP1CB	2041.47	-0.0645076	0.100977	-0.638833	0.522932	0.89438	-0.0453908	0.0600496	-0.755889	0.449716	-0.163086	0.0723042	0.831604	0.933313	1.31284	0.341027	5.05402	0.692275
PPP1CC	1521.33	-0.0493855	0.0941292	-0.524656	0.599822	0.918794	-0.00846262	0.0695207	-0.121728	0.903114	-0.144721	0.127795	0.2263	0.613963	1.04589	0.236315	4.62892	0.952857
PPP1R10	1047.17	-0.118579	0.107302	-1.1051	0.269117	0.782174	-0.0544395	0.0429327	-1.26802	0.204791	-0.138586	0.0297071	0.808501	0.924716	0.801056	0.170717	3.7588	0.77853
PPP1R11	534.48	-0.269499	0.1085	-2.48388	0.0129961	0.3527	-0.134264	0.0834026	-1.60983	0.107435	-0.29773	0.0292021	0.00793561	0.168074	3.10941	0.685195	14.1105	0.141545
PPP1R12A	987.756	0.0347798	0.0866817	0.401236	0.688246	0.938971	-0.00731107	0.0474094	-0.154211	0.877443	-0.100232	0.0856096	0.456322	0.763392	0.664473	0.166287	2.65519	0.563037
PPP1R12B	2017.96	0.118134	0.124974	0.945269	0.344522	0.826072	-0.156271	0.27192	-0.574693	0.565499	-0.689225	0.376683	0.0231117	0.266471	1.23416	0.683798	2.22749	0.484963
PPP1R12C	980.511	0.0286084	0.119612	0.239178	0.810968	0.965554	0.135742	0.160399	0.846276	0.397399	-0.178635	0.450119	0.0148015	0.221532	0.659416	0.146045	2.97736	0.588231
PPP1R13B	613.307	-0.00156301	0.116979	-0.0133615	0.989339	0.997408	0.0162193	0.0621871	0.260815	0.794236	-0.105665	0.138104	0.321017	0.679615	3.60476	1.06871	12.1588	0.038725
PPP1R13L	363.717	0.147231	0.138996	1.05925	0.289488	0.799064	0.106329	0.0931963	1.14091	0.253907	-0.0763326	0.28899	0.144265	0.527224	0.664812	0.259386	1.70393	0.395238
PPP1R14A	28.9768	-0.162488	0.150505	-1.07962	0.280313	0.791348	-0.23254	0.178163	-1.30521	0.191823	-0.581733	0.116654	0.0857048	0.438173	1.0302	0.483442	2.19534	0.938554
PPP1R14B	550.516	0.075757	0.13035	0.581181	0.561118	0.905505	0.117388	0.157869	0.743579	0.457131	-0.192029	0.426805	0.121296	0.497957	0.596041	0.18273	1.94421	0.391005
PPP1R14B-AS1	19.0513	-0.16389	0.16509	-0.992731	0.320841	0.815897	-0.175095	0.172867	-1.01289	0.311115	-0.513909	0.163719	0.0123646	0.207153	#N/A	#N/A	#N/A	#N/A
PPP1R14C	154.992	0.0818862	0.192663	0.425022	0.67082	0.935662	0.255809	0.315708	0.810268	0.417786	-0.362969	0.874586	0.0531249	0.373872	0.863175	0.551654	1.35061	0.519476
PPP1R14D	198.365	0.0181333	0.132435	0.136922	0.891093	0.981913	0.0103679	0.107638	0.096322	0.923265	-0.200599	0.221335	0.819002	0.928002	1.08414	0.5769	2.03736	0.801833
PPP1R15A	763.88	0.235262	0.138322	1.70082	0.088976	0.616883	0.181747	0.106881	1.70046	0.0890449	-0.0277363	0.39123	0.217899	0.607833	0.544993	0.242616	1.22423	0.141562
PPP1R15B	1478.33	-0.0787687	0.120474	-0.653822	0.513227	0.891012	-0.0688797	0.0487219	-1.41373	0.157441	-0.164373	0.0266135	0.208829	0.599317	0.322826	0.0635832	1.63906	0.1726
PPP1R16A	554.899	0.176979	0.148373	1.1928	0.232949	0.757502	0.10988	0.0994367	1.10502	0.269149	-0.0850125	0.304772	0.640211	0.853026	0.87921	0.356042	2.17112	0.780159
PPP1R16B	242.71	0.269061	0.153255	1.75564	0.0791495	0.599923	#N/A	#N/A	#N/A	#N/A	#N/A	#N/A	#N/A	#N/A	0.823287	0.426119	1.59064	0.562799
PPP1R18	499.857	-0.0554984	0.123049	-0.451026	0.651971	0.931218	#N/A	#N/A	#N/A	#N/A	#N/A	#N/A	#N/A	#N/A	0.769471	0.395126	1.49847	0.440936
PPP1R1A	6.14652	-0.0129128	0.284017	-0.045465	0.963737	NA	-0.195815	0.279174	-0.701408	0.483049	-0.742985	0.351356	0.655711	0.860275	0.530855	0.193772	1.45432	0.218112
PPP1R1B	1987.03	-0.0595803	0.193683	-0.307618	0.758373	0.954299	#N/A	#N/A	#N/A	#N/A	#N/A	#N/A	#N/A	#N/A	1.05746	0.789476	1.4164	0.707914
PPP1R1C	8.37096	0.142183	0.232439	0.611698	0.540738	0.899837	0.126627	0.1992	0.635675	0.524989	-0.263799	0.517052	0.810328	0.925198	0.948701	0.243091	3.70245	0.939578
PPP1R2	503.117	-0.0432655	0.1079	-0.400976	0.688437	0.938971	-0.00170754	0.0956396	-0.0178539	0.985755	-0.189158	0.185743	0.108363	0.476737	1.10176	0.276232	4.39445	0.890793
PPP1R21	333.996	0.0856052	0.0960148	0.891584	0.372616	0.844185	0.0337405	0.0466974	0.722536	0.469965	-0.0577847	0.125266	0.415567	0.739839	2.13747	0.394534	11.5802	0.378244
PPP1R26	447.539	-0.148403	0.11999	-1.23679	0.216165	0.746196	-0.0637735	0.0650745	-0.980009	0.327082	-0.191317	0.06377	0.660061	0.862357	0.664062	0.20481	2.15311	0.495164
PPP1R26-AS1	116.075	0.0749603	0.149491	0.501436	0.616065	0.922672	-0.0157216	0.115012	-0.136696	0.891271	-0.24114	0.209697	0.671858	0.867873	#N/A	#N/A	#N/A	#N/A
PPP1R2B	5.56693	0.0414729	0.262777	0.157826	0.874594	NA	-0.0768957	0.114077	-0.674066	0.500269	-0.300483	0.146692	0.823086	0.929177	1.14338	0.23188	5.63793	0.869262
PPP1R35	123.484	-0.0677757	0.144415	-0.469313	0.638846	0.928078	-0.0626243	0.176775	-0.35426	0.723144	-0.409097	0.283849	0.193733	0.587437	5.14092	1.2736	20.7514	0.0214669
PPP1R36	29.1708	0.214617	0.18226	1.17753	0.238984	0.760172	-0.0343635	0.276383	-0.124333	0.901052	-0.576064	0.507337	0.201617	0.596823	1.87637	0.926421	3.8004	0.0805124
PPP1R37	450.45	0.092882	0.111645	0.83194	0.405443	0.858605	0.0681669	0.0646475	1.05444	0.291681	-0.0585399	0.194874	0.646811	0.856684	3.38506	0.797294	14.3719	0.0983526
PPP1R3B	451.853	0.0325137	0.114289	0.284487	0.776037	0.957887	-0.0204051	0.0875244	-0.233136	0.815656	-0.19195	0.15114	0.619571	0.846023	1.27135	0.564399	2.86381	0.562293
PPP1R3C	34.2643	0.232989	0.190317	1.22422	0.22087	0.748066	0.217151	0.166579	1.3036	0.192371	-0.109337	0.543639	0.127915	0.506932	1.11931	0.668391	1.87443	0.668319
PPP1R3D	198.534	-0.0300504	0.124722	-0.240938	0.809603	0.96526	0.0710282	0.173775	0.408736	0.682734	-0.269565	0.411622	0.19984	0.595113	0.652249	0.321176	1.3246	0.237107
PPP1R3E	222.231	0.144992	0.116722	1.24219	0.214166	0.745782	0.016288	0.147413	0.110493	0.912019	-0.272636	0.305212	0.0212641	0.257397	2.4773	1.03704	5.91777	0.0411678
PPP1R3F	110.593	-0.0143577	0.16956	-0.084676	0.932519	0.988834	-0.0217304	0.0998485	-0.217634	0.827714	-0.21743	0.173969	0.212457	0.603659	1.17516	0.388136	3.55805	0.775211
PPP1R3G	43.2714	-0.348429	0.182877	-1.90526	0.0567463	0.554261	-0.270877	0.128878	-2.10181	0.0355697	-0.523473	-0.0182811	0.450655	0.760116	2.25497	0.843889	6.02553	0.104912
PPP1R7	320.024	-0.0359775	0.0979358	-0.367358	0.713352	0.944921	-0.0198522	0.0514554	-0.385814	0.699635	-0.120703	0.0809985	0.744264	0.89833	6.32558	0.91351	43.8013	0.0617148
PPP1R8	314.547	-0.0689075	0.0962838	-0.71567	0.474195	0.878377	-0.00893651	0.0500199	-0.178659	0.858205	-0.106974	0.0891006	0.551419	0.813793	0.750666	0.19792	2.8471	0.673276
PPP1R9A	426.852	0.0396604	0.236092	0.167987	0.866593	0.976254	-0.0512609	0.158148	-0.324133	0.745837	-0.361225	0.258703	0.0663454	0.402662	0.993316	0.695681	1.41829	0.97056
PPP1R9B	769.744	-0.051937	0.0998311	-0.520249	0.60289	0.919746	-0.0854139	0.104994	-0.813513	0.415924	-0.291198	0.12037	0.0952374	0.453704	0.521094	0.140534	1.9322	0.329624
PPP2CA	908.838	-0.132324	0.108009	-1.22512	0.22053	0.748066	-0.0697659	0.0549221	-1.27027	0.203988	-0.177411	0.0378794	0.70631	0.882262	0.916449	0.226139	3.714	0.902739
PPP2CB	524.315	-0.108554	0.104751	-1.0363	0.300062	0.804581	-0.104422	0.0715568	-1.45929	0.144486	-0.244671	0.0358267	0.079367	0.430276	1.27084	0.464697	3.47546	0.640544
PPP2R1A	1418.04	0.0493813	0.0983584	0.502055	0.615629	0.922672	0.0476153	0.0535108	0.889825	0.37356	-0.057264	0.152495	0.623397	0.846809	2.49241	0.513642	12.0942	0.257111
PPP2R1B	757.078	0.18284	0.100834	1.81328	0.0697893	0.580144	0.077691	0.0493466	1.5744	0.115396	-0.0190265	0.174409	0.792915	0.918531	0.756871	0.162685	3.52124	0.72249
PPP2R2A	627.119	-0.224589	0.108404	-2.07177	0.038287	0.490624	-0.186776	0.0745684	-2.50475	0.0122537	-0.332927	-0.0406241	0.179605	0.572478	1.1004	0.428211	2.82775	0.842517
PPP2R2B	19.2729	0.225558	0.244371	0.923014	0.356	0.83101	#N/A	#N/A	#N/A	#N/A	#N/A	#N/A	#N/A	#N/A	1.10564	0.386345	3.16412	0.851506
PPP2R2C	37.2414	0.239899	0.341016	0.703481	0.481756	0.881113	#N/A	#N/A	#N/A	#N/A	#N/A	#N/A	#N/A	#N/A	0.818746	0.558736	1.19975	0.304987
PPP2R2D	523.622	-0.0552661	0.10364	-0.533252	0.593859	0.917644	0.0235218	0.0993045	0.236865	0.812761	-0.171111	0.218155	0.0655335	0.401842	0.111322	0.0213702	0.5799	0.00913235
PPP2R3A	269.879	0.221641	0.129718	1.70864	0.0875181	0.612845	0.114605	0.0807392	1.41945	0.155768	-0.0436408	0.272851	0.206019	0.598437	1.57932	0.582793	4.2798	0.368941
PPP2R3B	240.521	0.0959199	0.164879	0.581761	0.560728	0.905487	0.347703	0.273908	1.26941	0.204294	-0.189147	0.884552	0.033674	0.310033	0.505154	0.146326	1.74392	0.280036
PPP2R3C	209.402	0.169691	0.0977623	1.73576	0.0826072	0.607582	0.044274	0.0892998	0.495791	0.620042	-0.13075	0.219298	0.0248294	0.275801	0.822472	0.117438	5.76014	0.843982
PPP2R5A	680.813	0.108609	0.0966129	1.12417	0.260943	0.775031	0.00468619	0.0497521	0.0941907	0.924958	-0.0928261	0.102198	0.710476	0.883233	1.48304	0.464198	4.73805	0.50606
PPP2R5B	237.412	-0.0577066	0.119798	-0.481699	0.63002	0.925044	-0.0207487	0.0713714	-0.290714	0.77127	-0.160634	0.119137	0.996397	0.998467	1.6118	0.482032	5.3895	0.438293
PPP2R5C	1361.28	-0.0751118	0.0995571	-0.75446	0.450573	0.87312	-0.0721922	0.0664021	-1.0872	0.27695	-0.202338	0.0579536	0.36756	0.711602	2.10823	0.900287	4.93692	0.0857952
PPP2R5D	420.246	-0.0960028	0.0988936	-0.970769	0.331663	0.819152	-0.0291223	0.0676823	-0.430279	0.666992	-0.161777	0.103533	0.127645	0.506932	0.535012	0.0973156	2.94134	0.471969
PPP2R5E	725.553	0.000282776	0.0962143	0.00293903	0.997655	0.99987	-0.111767	0.128178	-0.87197	0.383225	-0.362991	0.139457	0.0218793	0.26046	1.96201	0.621383	6.19502	0.250605
PPP3CA	649.647	0.116304	0.106447	1.09259	0.274573	0.786025	-0.120435	0.156341	-0.770337	0.4411	-0.426858	0.185987	0.0340536	0.310914	1.1337	0.413117	3.11116	0.807517
PPP3CB	462.622	0.16205	0.0968552	1.67312	0.0943039	0.630921	0.0581542	0.053605	1.08486	0.277982	-0.0469098	0.163218	0.462195	0.765615	0.261721	0.0514502	1.33134	0.106281
PPP3CB-AS1	165.345	0.0615467	0.112121	0.548932	0.583052	0.914001	0.0198015	0.0722931	0.273906	0.784157	-0.12189	0.161493	0.124467	0.502029	#N/A	#N/A	#N/A	#N/A
PPP3CC	177.749	0.130845	0.119844	1.09179	0.274923	0.786652	0.0584249	0.0756693	0.772108	0.440051	-0.0898843	0.206734	0.580967	0.829032	0.636902	0.224383	1.80782	0.396688
PPP3R1	542.309	0.0486382	0.096157	0.505821	0.612983	0.921688	-0.00265446	0.047528	-0.0558504	0.955461	-0.0958076	0.0904987	0.300188	0.664886	0.456391	0.053322	3.90632	0.473947
PPP4C	560.192	-0.147328	0.112787	-1.30625	0.191467	0.727552	-0.0316692	0.125568	-0.252208	0.80088	-0.277778	0.214439	0.0288362	0.289821	1.07211	0.279531	4.11198	0.919136
PPP4R1	654.641	0.0129124	0.099113	0.13028	0.896345	0.983128	-0.0845448	0.113943	-0.741995	0.45809	-0.307868	0.138779	0.119713	0.49501	2.28846	0.876993	5.9716	0.0906944
PPP4R2	815.943	-0.0679497	0.0962805	-0.705748	0.480345	0.880852	-0.0438514	0.0468339	-0.936319	0.349109	-0.135644	0.0479412	0.457591	0.764016	0.266423	0.0500733	1.41755	0.120939
PPP4R3A	1040.86	0.0902925	0.0965856	0.934845	0.349868	0.827972	0.0320035	0.0451467	0.708877	0.478401	-0.0564825	0.120489	0.779609	0.913775	3.21938	0.683042	15.1739	0.139391
PPP5C	477.519	0.129092	0.106803	1.20869	0.226782	0.752529	0.0707987	0.0847763	0.835124	0.403648	-0.0953597	0.236957	0.373839	0.715872	0.724023	0.154119	3.40134	0.682459
PPP6C	561.927	-0.0555532	0.0963329	-0.57668	0.564156	0.906789	-0.0501462	0.0516625	-0.97065	0.331723	-0.151403	0.0511105	0.34791	0.697772	1.08121	0.242487	4.82098	0.918457
PPP6R1	1016.76	0.0741842	0.111613	0.664657	0.50627	0.888986	0.0689009	0.0841959	0.818341	0.413163	-0.09612	0.233922	0.277878	0.651317	1.74271	0.442438	6.86434	0.42713
PPP6R2	896.878	0.0908058	0.108534	0.83666	0.402784	0.857696	0.0474958	0.0560949	0.846705	0.397159	-0.0624481	0.15744	0.539117	0.806351	1.91267	0.499651	7.32174	0.343701
PPP6R3	1698.24	0.00780037	0.0961099	0.081161	0.935314	0.989332	0.00136021	0.0454566	0.0299232	0.976128	-0.0877331	0.0904535	0.727253	0.891009	0.868146	0.170755	4.41379	0.864677
PPRC1	839.638	0.0607999	0.121643	0.499823	0.6172	0.922672	0.0882622	0.115132	0.766617	0.443309	-0.137393	0.313917	0.116766	0.490176	0.503201	0.186327	1.35896	0.175463
PPT1	918.136	0.0629257	0.104392	0.602785	0.546651	0.901532	0.00838472	0.0620062	0.135224	0.892435	-0.113145	0.129915	0.664968	0.864643	0.850594	0.279028	2.59297	0.775992
PPT2	122.573	0.101301	0.133312	0.759884	0.447324	0.872372	0.126683	0.125513	1.00932	0.312822	-0.119319	0.372684	0.29134	0.659717	0.751661	0.187761	3.00911	0.686682
PPT2-EGFL8	63.9797	0.017243	0.144306	0.119489	0.904888	0.984727	0.0924426	0.160194	0.577068	0.563894	-0.221531	0.406416	0.139704	0.52102	0.331234	0.0790347	1.3882	0.130708
PPTC7	464.523	-0.0650772	0.0968786	-0.67174	0.501749	0.888654	-0.0532006	0.0488656	-1.08871	0.276281	-0.148975	0.0425742	0.0452035	0.348797	0.255398	0.0523799	1.24529	0.0912992
PPWD1	379.112	0.0660614	0.119689	0.551941	0.580989	0.913577	0.00374379	0.0651187	0.0574919	0.954153	-0.123886	0.131374	0.474605	0.773718	1.29595	0.280329	5.99116	0.739982
PQBP1	225.981	0.0597876	0.124054	0.481947	0.629844	0.925044	#N/A	#N/A	#N/A	#N/A	#N/A	#N/A	#N/A	#N/A	1.16943	0.339445	4.02882	0.804135
PRAC1	123.821	-0.139145	0.278046	-0.500439	0.616766	0.922672	-1.62268	1.57625	-1.02945	0.303266	-4.71208	1.46672	3.18e-13	4.92e-09	1.27765	0.875157	1.86526	0.204367
PRAC2	21.3733	-0.0517829	0.242889	-0.213196	0.831174	0.970386	-0.510985	0.421388	-1.21262	0.225273	-1.33689	0.31492	0.0182699	0.243389	1.47143	0.393043	5.5086	0.566333
PRADC1	90.4851	-0.269322	0.115937	-2.323	0.0201792	0.404202	-0.156172	0.0672759	-2.32137	0.0202668	-0.288031	-0.024314	0.20321	0.597404	6.42777	1.70178	24.2783	0.00606798
PRAF2	70.0521	-0.108486	0.139158	-0.779584	0.435636	0.867296	#N/A	#N/A	#N/A	#N/A	#N/A	#N/A	#N/A	#N/A	0.990043	0.348048	2.81623	0.985031
PRAM1	32.8844	0.0479452	0.155496	0.308336	0.757827	0.954299	#N/A	#N/A	#N/A	#N/A	#N/A	#N/A	#N/A	#N/A	0.672236	0.219549	2.05832	0.486684
PRAME	27.5549	0.526643	0.388674	1.35497	0.175426	0.712525	#N/A	#N/A	#N/A	#N/A	#N/A	#N/A	#N/A	#N/A	1.17941	0.792797	1.75456	0.415501
PRANCR	31.4155	0.32218	0.159469	2.02034	0.0433485	0.509858	0.113772	0.151754	0.749714	0.453427	-0.18366	0.411204	0.0132613	0.212493	#N/A	#N/A	#N/A	#N/A
PRAP1	117.9	-0.0652652	0.220711	-0.295704	0.767456	0.956056	0.187746	0.476374	0.394115	0.693496	-0.74593	1.12142	0.0210134	0.256322	1.08015	0.250224	4.66271	0.917705
PRC1	500.86	-0.157265	0.136479	-1.1523	0.249199	0.767473	-0.115511	0.0817245	-1.41343	0.157531	-0.275688	0.0446656	0.734657	0.893568	0.204563	0.0396298	1.05593	0.058095
PRC1-AS1	47.7645	-0.0699633	0.168127	-0.416132	0.677313	0.937298	-0.0643013	0.103823	-0.619335	0.535696	-0.267791	0.139188	0.853574	0.941572	#N/A	#N/A	#N/A	#N/A
PRCC	460.16	0.139839	0.103543	1.35053	0.176845	0.713678	0.0558273	0.0659144	0.846966	0.397014	-0.0733625	0.185017	0.208913	0.599444	0.856149	0.156706	4.6775	0.85773
PRCD	56.3324	0.105697	0.120699	0.875704	0.381191	0.847058	0.0459861	0.0814856	0.564346	0.572519	-0.113723	0.205695	0.932605	0.969789	0.37217	0.0871602	1.58915	0.182024
PRCP	390.063	0.0871163	0.114151	0.763169	0.445362	0.871986	0.0147482	0.07389	0.199597	0.841796	-0.130074	0.15957	0.34468	0.695572	1.2407	0.555122	2.77297	0.599161
PRDM1	639.2	0.0764797	0.129759	0.589398	0.555594	0.903614	0.0110901	0.0872013	0.127178	0.898799	-0.159821	0.182002	0.525879	0.800668	0.553603	0.312388	0.981076	0.0428256
PRDM10	265.446	0.238969	0.126639	1.88701	0.059159	0.560542	0.0633521	0.057287	1.10587	0.268782	-0.0489283	0.175632	0.141567	0.524172	0.6036	0.091639	3.97574	0.599649
PRDM11	191.318	0.322697	0.132918	2.4278	0.0151908	0.370916	0.177868	0.0903774	1.96806	0.0490613	0.000731543	0.355005	0.172067	0.562692	0.670514	0.278107	1.61661	0.373354
PRDM12	5.0233	0.0860557	0.240579	0.357703	0.720566	NA	-0.102782	0.218318	-0.47079	0.637791	-0.530678	0.325114	0.980117	0.991502	3.17251	0.407539	24.6965	0.270173
PRDM13	4.74575	0.103602	0.367569	0.281858	0.778052	NA	-0.0561651	0.358174	-0.15681	0.875395	-0.758172	0.645842	0.99945	0.999774	0.250754	0.0550644	1.14189	0.073709
PRDM15	317.553	0.261896	0.122858	2.1317	0.0330316	0.471451	0.0932469	0.0444257	2.09894	0.035822	0.0061742	0.18032	0.235682	0.621644	0.232853	0.0370968	1.4616	0.119945
PRDM16	47.8495	0.664779	0.256726	2.58944	0.00961308	0.316647	-0.0555163	0.52804	-0.105137	0.916267	-1.09046	0.979423	0.018036	0.24206	0.919385	0.54955	1.53811	0.748877
PRDM16-DT	10.6195	-0.0123057	0.244061	-0.0504207	0.959787	0.993321	#N/A	#N/A	#N/A	#N/A	#N/A	#N/A	#N/A	#N/A	#N/A	#N/A	#N/A	#N/A
PRDM2	961.363	0.079923	0.0980347	0.815252	0.414928	0.859882	0.0145736	0.0506951	0.287476	0.773748	-0.0847869	0.113934	0.650088	0.858058	1.13652	0.227508	5.67754	0.876086
PRDM4	552.731	-0.0631894	0.105319	-0.599978	0.548521	0.901972	-0.0555914	0.0416727	-1.334	0.182203	-0.137268	0.0260856	0.412475	0.738184	0.354195	0.0619264	2.02585	0.243411
PRDM4-AS1	50.9424	-0.132797	0.135197	-0.982247	0.325978	0.816233	-0.168147	0.124834	-1.34697	0.177991	-0.412818	0.0765228	0.0258928	0.281737	#N/A	#N/A	#N/A	#N/A
PRDM5	130.392	0.0735381	0.175315	0.419463	0.674878	0.937048	-0.15205	0.208203	-0.730296	0.465209	-0.56012	0.25602	0.0336568	0.310033	1.29022	0.593304	2.80575	0.520306
PRDM6	50.0834	0.609087	0.205138	2.96916	0.00298616	0.192941	0.35888	0.160192	2.24031	0.0250709	0.0449089	0.672851	0.212032	0.603479	1.22201	0.735	2.0317	0.43954
PRDM8	51.5509	0.211141	0.180458	1.17003	0.241989	0.762209	0.0871594	0.152674	0.570885	0.568078	-0.212077	0.386396	0.526692	0.800957	1.20345	0.457222	3.16757	0.707624
PRDX1	874.485	-0.0159131	0.105859	-0.150324	0.880509	0.980295	0.0361736	0.120232	0.300866	0.763517	-0.199476	0.271823	0.123378	0.499721	0.822549	0.299141	2.26177	0.705043
PRDX2	701.138	-0.119543	0.128808	-0.928072	0.35337	0.828893	0.134447	0.233784	0.575092	0.565229	-0.323761	0.592655	0.0136972	0.214251	0.979896	0.376786	2.54838	0.96678
PRDX3	652.639	-0.0939393	0.108071	-0.869239	0.384717	0.849025	-0.0681291	0.0704748	-0.966716	0.333686	-0.206257	0.069999	0.55187	0.81384	0.747961	0.21307	2.62564	0.650355
PRDX4	395.453	-0.172809	0.137408	-1.25764	0.208524	0.740849	0.101159	0.226581	0.44646	0.655265	-0.342931	0.545249	0.117156	0.490518	1.79331	0.702575	4.57739	0.22185
PRDX5	1015	0.114367	0.134639	0.849434	0.39564	0.854049	0.108131	0.160713	0.672822	0.501061	-0.20686	0.423123	0.197273	0.591181	1.29827	0.726561	2.31983	0.378111
PRDX6	945.541	-0.0241437	0.106096	-0.227565	0.819984	0.968233	-0.0552312	0.0605166	-0.912662	0.36142	-0.173842	0.0633791	0.126976	0.505954	1.68604	0.482039	5.8973	0.41353
PRDX6-AS1	23.5272	0.362608	0.170685	2.12443	0.0336346	0.474451	0.320823	0.107361	2.98826	0.00280567	0.110399	0.531246	0.0133693	0.212806	#N/A	#N/A	#N/A	#N/A
PREB	513.901	0.0094746	0.100239	0.0945197	0.924696	0.988834	0.0186898	0.0529266	0.353127	0.723993	-0.0850443	0.122424	0.804313	0.923214	2.93463	0.669544	12.8626	0.153322
PRECSIT	51.2592	0.0153431	0.19882	0.0771708	0.938488	0.989943	-0.129462	0.135353	-0.956475	0.338832	-0.394748	0.135825	0.591454	0.834318	#N/A	#N/A	#N/A	#N/A
PRELID1	504.079	-0.211072	0.106776	-1.97677	0.0480675	0.524478	-0.170412	0.0925988	-1.84033	0.0657201	-0.351903	0.0110781	0.0253796	0.279303	1.29999	0.483876	3.49257	0.602852
PRELID2	741.889	-0.151166	0.121252	-1.24671	0.212503	0.744492	-0.136962	0.0930183	-1.47242	0.140906	-0.319275	0.0453501	0.511926	0.79327	1.54947	0.629231	3.81552	0.340885
PRELID3A	55.9309	0.0384388	0.184366	0.208491	0.834845	0.970903	-0.0350172	0.104867	-0.333918	0.738441	-0.240554	0.170519	0.890687	0.954219	0.575545	0.205563	1.61144	0.292953
PRELID3B	1111.22	-0.210652	0.13312	-1.58242	0.113553	0.658558	-0.0286885	0.210812	-0.136086	0.891753	-0.441872	0.384495	0.245999	0.629758	1.16449	0.541637	2.50358	0.69659
PRELP	72.1627	0.0413817	0.201426	0.205444	0.837225	0.971107	#N/A	#N/A	#N/A	#N/A	#N/A	#N/A	#N/A	#N/A	1.11167	0.82831	1.49197	0.480688
PREP	1033.18	0.106172	0.117439	0.904063	0.365962	0.838651	0.107501	0.093141	1.15418	0.248427	-0.0750515	0.290054	0.188784	0.581654	1.02989	0.418515	2.53438	0.948886
PREPL	588.764	-0.0585395	0.110634	-0.529128	0.596716	0.917644	-0.0343071	0.0483764	-0.709171	0.478219	-0.129123	0.0605089	0.681487	0.871549	5.16005	0.773867	34.4065	0.0900484
PREX1	589.363	0.131553	0.12072	1.08974	0.275827	0.787012	0.046034	0.0918749	0.50105	0.616336	-0.134038	0.226106	0.219308	0.609154	0.842111	0.423466	1.67463	0.624171
PREX2	167.313	0.0649194	0.150241	0.4321	0.665668	0.934919	0.0269812	0.104582	0.25799	0.796415	-0.177996	0.231959	0.0368393	0.319808	0.687945	0.327875	1.44344	0.322537
PRF1	58.287	-0.0052367	0.181711	-0.0288188	0.977009	0.995896	-0.0159156	0.150964	-0.105427	0.916037	-0.311799	0.279968	0.337702	0.690386	1.21627	0.65457	2.25997	0.535677
PRG2	3.05085	0.000814138	0.359361	0.00226551	0.998192	NA	#N/A	#N/A	#N/A	#N/A	#N/A	#N/A	#N/A	#N/A	0.846465	0.128603	5.57144	0.862356
PRG4	39.6677	0.401309	0.193093	2.07832	0.0376798	0.488832	0.0879847	0.165776	0.530746	0.595595	-0.236929	0.412899	0.0441261	0.34543	0.940653	0.313657	2.82101	0.913058
PRH1	79.2158	0.196454	0.120974	1.62394	0.104389	0.642564	0.112924	0.099838	1.13108	0.258023	-0.0827544	0.308603	0.268847	0.644366	0.446973	0.115597	1.72828	0.243198
PRH2	31.9641	0.0958085	0.18078	0.529972	0.596132	0.917644	-0.0317236	0.195459	-0.162303	0.871067	-0.414815	0.351368	0.375682	0.717291	0.712084	0.219986	2.30498	0.570999
PRICKLE1	55.2782	0.155702	0.152501	1.02099	0.307261	0.808005	0.142865	0.121687	1.17404	0.240378	-0.0956361	0.381366	0.00632361	0.155818	1.31109	0.618141	2.78087	0.480156
PRICKLE2	217.632	0.105137	0.153322	0.685727	0.492885	0.885275	0.077079	0.217801	0.353896	0.723417	-0.349803	0.503961	0.148623	0.532421	1.05495	0.53407	2.08383	0.877601
PRICKLE3	230.067	-0.143221	0.143101	-1.00084	0.316904	0.81506	#N/A	#N/A	#N/A	#N/A	#N/A	#N/A	#N/A	#N/A	1.13002	0.300111	4.25489	0.856606
PRIM1	108.971	0.0105422	0.159262	0.0661938	0.947224	0.991236	-0.0233789	0.0817047	-0.286139	0.774772	-0.183517	0.136759	0.553959	0.815326	0.836712	0.264804	2.6438	0.761351
PRIM2	244.578	-0.0416341	0.125872	-0.330766	0.740821	0.950828	-0.0308032	0.071784	-0.42911	0.667843	-0.171497	0.109891	0.454125	0.762306	0.505466	0.146671	1.74197	0.279797
PRIMA1	13.7413	-0.0802492	0.287282	-0.27934	0.779984	0.958925	-0.355233	0.64428	-0.551365	0.581384	-1.618	0.907532	0.150078	0.534904	1.5174	0.933908	2.46544	0.0922105
PRIMPOL	130.542	0.235533	0.0995693	2.36552	0.018005	0.392418	-0.216219	0.255381	-0.846651	0.39719	-0.716756	0.284319	0.000184327	0.0258729	2.15725	0.470827	9.88412	0.322172
PRKAA1	1020.02	0.0671228	0.0992778	0.676111	0.49897	0.887569	-0.099589	0.151442	-0.657607	0.510791	-0.396409	0.197231	0.0272421	0.285625	1.36093	0.389905	4.75024	0.628958
PRKAA2	83.6849	-0.102396	0.279907	-0.365822	0.714498	0.945478	-0.229726	0.252901	-0.908364	0.363686	-0.725402	0.26595	0.233955	0.620529	1.15584	0.792874	1.68498	0.451387
PRKAB1	701.15	0.15763	0.116339	1.35492	0.175442	0.712525	0.0580596	0.0680783	0.852835	0.393751	-0.0753715	0.191491	0.737918	0.894797	1.11707	0.5192	2.4034	0.777017
PRKAB2	463.588	0.0368923	0.110387	0.334209	0.738222	0.950313	0.0102042	0.0579895	0.175967	0.86032	-0.103453	0.123861	0.455534	0.76299	0.741305	0.203841	2.6959	0.64952
PRKACA	486.906	0.0117134	0.088888	0.131777	0.895161	0.982947	-0.0196794	0.0531674	-0.370141	0.711278	-0.123886	0.0845267	0.534949	0.804951	2.66691	0.57519	12.3653	0.210087
PRKACB	728.066	-0.0335109	0.159446	-0.210171	0.833534	0.970803	-0.641563	0.602272	-1.06524	0.286768	-1.82199	0.538868	3.67e-06	0.00401049	1.71378	0.962834	3.05042	0.0670681
PRKAG1	379.047	0.0646323	0.103893	0.622106	0.533872	0.898098	0.0198431	0.0672852	0.29491	0.768062	-0.112033	0.15172	0.107139	0.474972	3.45895	0.869927	13.7533	0.0780522
PRKAG2	342.971	0.129425	0.123543	1.04761	0.294819	0.802698	-0.117722	0.175432	-0.671038	0.502196	-0.461563	0.226119	0.121598	0.498414	3.17416	1.08766	9.26323	0.0345372
PRKAR1A	1219.52	-0.063851	0.0899251	-0.710046	0.477675	0.880127	-0.232321	0.209625	-1.10827	0.267745	-0.643178	0.178536	0.000943762	0.0592345	0.470925	0.104862	2.11487	0.325788
PRKAR1B	296.86	-0.106213	0.140594	-0.755458	0.449974	0.873016	-0.0366233	0.100451	-0.364588	0.715419	-0.233504	0.160258	0.30278	0.665944	1.60295	0.742997	3.45822	0.229076
PRKAR1B-AS1	18.4251	-0.0960218	0.173648	-0.552967	0.580286	0.913472	#N/A	#N/A	#N/A	#N/A	#N/A	#N/A	#N/A	#N/A	#N/A	#N/A	#N/A	#N/A
PRKAR2A	1030.5	-0.080779	0.101517	-0.795721	0.426194	0.86407	-0.0627562	0.0546765	-1.14777	0.251062	-0.16992	0.0444077	0.140536	0.522108	1.17937	0.387484	3.58961	0.771425
PRKAR2A-AS1	21.893	0.240951	0.17219	1.39933	0.161714	0.696038	0.0439707	0.132378	0.332159	0.739769	-0.215486	0.303428	0.438127	0.753777	#N/A	#N/A	#N/A	#N/A
PRKAR2B	139.607	0.0980848	0.134661	0.728384	0.466378	0.875687	0.0303187	0.128991	0.235044	0.814174	-0.222499	0.283137	0.0158345	0.227005	0.922225	0.485751	1.75089	0.804497
PRKCA	1063.79	-0.017623	0.113541	-0.155212	0.876654	0.979066	-0.0520071	0.0756718	-0.687272	0.491912	-0.200321	0.0963069	0.162621	0.549965	1.20449	0.515852	2.81241	0.667177
PRKCB	193.117	0.327548	0.165881	1.97459	0.0483145	0.524478	#N/A	#N/A	#N/A	#N/A	#N/A	#N/A	#N/A	#N/A	1.26784	0.675364	2.38009	0.460201
PRKCD	523.85	-0.0881281	0.106294	-0.829097	0.407049	0.858815	-0.0800621	0.0589027	-1.35923	0.174075	-0.195509	0.035385	0.38195	0.721168	1.61034	0.437109	5.93259	0.473926
PRKCE	389.719	0.111594	0.119106	0.936932	0.348794	0.827972	0.0416513	0.0680087	0.61244	0.540246	-0.0916434	0.174946	0.466646	0.768564	1.72828	0.539647	5.535	0.3569
PRKCG	35.3705	-0.747997	0.32498	-2.30168	0.0213535	0.407634	#N/A	#N/A	#N/A	#N/A	#N/A	#N/A	#N/A	#N/A	1.06537	0.748956	1.51546	0.724697
PRKCH	308.972	0.141221	0.120856	1.16851	0.242601	0.762209	-0.207709	0.278249	-0.746487	0.455374	-0.753068	0.337649	0.00723008	0.162493	0.482445	0.161328	1.44273	0.192185
PRKCI	660.899	-0.0869975	0.0970345	-0.896562	0.369952	0.841625	-0.0784172	0.0557863	-1.40567	0.159822	-0.187756	0.030922	0.0886799	0.442718	0.457078	0.10049	2.07902	0.311071
PRKCQ	66.8052	0.0939852	0.153539	0.612127	0.540454	0.899671	0.0100885	0.111857	0.0901911	0.928135	-0.209148	0.229325	0.627627	0.848136	0.921301	0.471378	1.80067	0.810533
PRKCQ-AS1	59.4331	0.222612	0.145997	1.52477	0.127317	0.673002	0.128128	0.109002	1.17546	0.23981	-0.0855123	0.341768	0.671927	0.867873	#N/A	#N/A	#N/A	#N/A
PRKCSH	1389.63	-0.159812	0.115079	-1.38872	0.164918	0.700851	0.12701	0.253156	0.501707	0.615874	-0.369166	0.623186	0.000121539	0.0206215	1.18269	0.301724	4.63588	0.809753
PRKCZ	407.625	-0.0458078	0.121736	-0.376287	0.706704	0.944059	-0.0110098	0.132902	-0.0828419	0.933977	-0.271493	0.249473	0.370618	0.71401	1.72194	0.674168	4.39813	0.256007
PRKCZ-AS1	54.4371	-0.0548846	0.173162	-0.316955	0.751278	0.952792	-0.0849861	0.0936673	-0.907319	0.364238	-0.268571	0.0985984	0.233366	0.620529	#N/A	#N/A	#N/A	#N/A
PRKD1	89.6429	0.0735896	0.156004	0.471716	0.637129	0.927508	0.00796648	0.196779	0.0404844	0.967707	-0.377713	0.393646	0.0337431	0.310111	0.875799	0.445063	1.7234	0.700988
PRKD2	623.014	0.0494217	0.11475	0.430688	0.666695	0.935168	0.0247312	0.0654721	0.377736	0.705627	-0.103592	0.153054	0.536319	0.805287	0.337087	0.0693677	1.63805	0.177614
PRKD3	592.02	0.102718	0.0963984	1.06555	0.286625	0.796227	-0.153527	0.215745	-0.711616	0.476702	-0.576379	0.269324	0.00901759	0.178298	0.983711	0.361416	2.67749	0.974355
PRKDC	5547.08	-0.052267	0.145218	-0.359922	0.718906	0.946688	-0.0697641	0.0857194	-0.813865	0.415722	-0.237771	0.0982429	0.800347	0.920997	0.307135	0.116693	0.808376	0.0168116
PRKG1	235.811	0.0353705	0.11149	0.317254	0.751051	0.952755	0.00696745	0.0860541	0.0809659	0.935469	-0.161696	0.17563	0.689496	0.875182	0.858824	0.428232	1.72238	0.668185
PRKG2	17.3055	0.244336	0.256889	0.951134	0.341536	0.824942	-0.193943	0.400698	-0.484012	0.628377	-0.979295	0.59141	0.210663	0.602005	1.70442	1.11699	2.60077	0.0133942
PRKN	30.0812	0.0750625	0.191175	0.392637	0.694587	0.941222	0.0554165	0.131023	0.422954	0.672329	-0.201383	0.312216	0.663969	0.864172	1.44486	0.587527	3.55323	0.422801
PRKRA	334.905	0.0462088	0.0973656	0.474591	0.635078	0.926511	0.00118649	0.0413571	0.0286889	0.977113	-0.0798718	0.0822448	0.982947	0.992525	0.681396	0.107732	4.30979	0.683549
PRKRIP1	257.178	0.153935	0.127282	1.2094	0.22651	0.752451	0.105801	0.157458	0.671934	0.501626	-0.202811	0.414413	0.159612	0.546433	0.322374	0.0814659	1.27569	0.106738
PRKX	454.9	-0.0213379	0.118197	-0.180529	0.856738	0.974486	-0.0278805	0.0817537	-0.34103	0.733081	-0.188115	0.132354	0.347042	0.697584	0.973187	0.481067	1.96873	0.939733
PRKY	288.626	0.343321	0.359168	0.955878	0.339134	0.823964	0.232866	0.311829	0.746773	0.455201	-0.378308	0.844039	0.865186	0.945131	#N/A	#N/A	#N/A	#N/A
PRLR	572.389	0.423246	0.185455	2.2822	0.0224773	0.41403	-0.0151256	0.281705	-0.0536928	0.95718	-0.567258	0.537007	0.0518276	0.368934	1.94656	1.07494	3.52495	0.0279153
PRMT1	736.845	0.0360533	0.128639	0.280268	0.779272	0.958925	0.0991518	0.145447	0.681705	0.495426	-0.185919	0.384222	0.152446	0.538033	0.67605	0.229258	1.99358	0.477994
PRMT2	819.708	0.175533	0.0957597	1.83306	0.0667934	0.578673	0.0372659	0.100082	0.372353	0.70963	-0.158892	0.233424	0.0183922	0.243512	1.45297	0.373969	5.64518	0.589513
PRMT3	341.939	-0.0900046	0.138239	-0.651078	0.514996	0.891242	-0.0629674	0.0666286	-0.945051	0.344633	-0.193557	0.0676222	0.740179	0.896235	0.48764	0.149215	1.59362	0.234571
PRMT5	371.445	-0.0571941	0.113025	-0.506032	0.612834	0.921688	-0.0468234	0.0721806	-0.648697	0.516534	-0.188295	0.094648	0.766627	0.908208	2.17907	0.811912	5.84834	0.12203
PRMT5-AS1	52.0909	-0.0617827	0.148487	-0.416082	0.67735	0.937298	0.0147673	0.0901668	0.163778	0.869906	-0.161956	0.191491	0.522184	0.798506	#N/A	#N/A	#N/A	#N/A
PRMT6	161.531	0.103536	0.105207	0.984118	0.325057	0.816233	0.0354243	0.0707123	0.500963	0.616397	-0.103169	0.174018	0.258889	0.636909	5.28833	1.47366	18.9775	0.0106268
PRMT7	460.747	0.0903095	0.112048	0.80599	0.420249	0.862658	0.102285	0.0950277	1.07637	0.281761	-0.0839657	0.288536	0.221886	0.61016	0.182211	0.0333132	0.996623	0.0495457
PRMT9	177.585	0.132992	0.106994	1.24298	0.213874	0.745782	0.0126231	0.0842688	0.149795	0.880926	-0.152541	0.177787	0.208333	0.598921	2.52159	0.452608	14.0484	0.291249
PRNP	444.98	-0.0522268	0.130231	-0.401031	0.688397	0.938971	-0.0636231	0.0958633	-0.663686	0.506891	-0.251512	0.124265	0.625087	0.847355	1.00982	0.521393	1.95578	0.976893
PROB1	178.575	-0.153808	0.173871	-0.884612	0.376366	0.846159	-0.238659	0.232098	-1.02827	0.303824	-0.693561	0.216244	0.0129201	0.210773	2.39182	1.03747	5.51419	0.0407289
PROC	22.1532	0.31159	0.187877	1.65848	0.09722	0.632328	-0.243517	0.368923	-0.660074	0.509206	-0.966593	0.479559	0.0224129	0.262389	0.634476	0.159766	2.51969	0.517901
PROCA1	66.2598	0.290793	0.17698	1.64309	0.100365	0.639861	0.0845705	0.0962898	0.878292	0.379785	-0.104154	0.273295	0.970829	0.987717	0.604276	0.196333	1.85985	0.379841
PROCR	215.238	-0.244936	0.154119	-1.58926	0.112001	0.656177	-0.2252	0.107381	-2.09721	0.0359747	-0.435662	-0.014738	0.188833	0.581654	0.807964	0.402569	1.6216	0.548555
PRODH	27.3695	0.567232	0.258318	2.19586	0.0281016	0.448811	0.49921	0.232756	2.14478	0.0319704	0.043017	0.955403	0.281119	0.653784	0.383326	0.0480294	3.05935	0.365567
PROK2	38.1055	-0.310096	0.36921	-0.839888	0.400971	0.857696	#N/A	#N/A	#N/A	#N/A	#N/A	#N/A	#N/A	#N/A	0.872409	0.480302	1.58462	0.65398
PROM1	1004.15	-0.0167885	0.206609	-0.0812576	0.935237	0.989332	-0.0444822	0.175183	-0.253919	0.799558	-0.387834	0.298869	0.798698	0.919979	0.9782	0.738609	1.29551	0.877796
PROM2	274.307	0.139491	0.230741	0.604536	0.545487	0.901438	0.0964503	0.194661	0.49548	0.620262	-0.285077	0.477978	0.544986	0.809458	1.03926	0.784038	1.37757	0.78881
PRORP	224.392	0.0374632	0.124859	0.300044	0.764144	0.955212	-0.0199106	0.0779695	-0.255363	0.798443	-0.172728	0.132907	0.395507	0.729978	0.916875	0.170169	4.94016	0.919555
PRORSD1P	47.2796	0.240731	0.16259	1.4806	0.138714	0.68379	-0.0357341	0.160288	-0.222937	0.823585	-0.349893	0.278425	0.0465046	0.352454	#N/A	#N/A	#N/A	#N/A
PROS1	217.224	-0.179936	0.144503	-1.24521	0.213054	0.745022	-0.271185	0.172974	-1.56777	0.116934	-0.610208	0.067839	0.139815	0.521158	0.939548	0.500239	1.76466	0.846256
PROSER1	1131.76	-0.0813129	0.126613	-0.642215	0.520733	0.893843	0.00601355	0.146327	0.0410967	0.967219	-0.280782	0.292809	0.162843	0.550175	0.587323	0.293719	1.17442	0.132265
PROSER2	98.306	0.0912122	0.161328	0.565384	0.571812	0.909622	0.0216756	0.193251	0.112163	0.910694	-0.35709	0.400441	0.0700378	0.41094	0.659938	0.333683	1.30518	0.232289
PROSER2-AS1	19.1833	-0.0842548	0.199791	-0.421714	0.673234	0.936695	-0.116533	0.119166	-0.977905	0.328121	-0.350094	0.117028	0.611979	0.844181	#N/A	#N/A	#N/A	#N/A
PROSER3	283.051	0.0597265	0.12626	0.473043	0.636183	0.92679	0.0183311	0.0656086	0.279402	0.779937	-0.110259	0.146922	0.618023	0.84565	0.947071	0.288383	3.11025	0.928576
PROX1	783.565	-0.103859	0.187213	-0.554765	0.579055	0.913181	-0.191512	0.155146	-1.2344	0.217054	-0.495592	0.112568	0.817454	0.927633	0.956133	0.601569	1.51968	0.849507
PROX1-AS1	24.2923	0.180821	0.259468	0.69689	0.485872	0.881977	#N/A	#N/A	#N/A	#N/A	#N/A	#N/A	#N/A	#N/A	#N/A	#N/A	#N/A	#N/A
PROX2	82.391	0.175527	0.181715	0.965943	0.334073	0.821001	0.0466907	0.096297	0.484862	0.627774	-0.142048	0.235429	0.966129	0.985273	1.06805	0.332062	3.43532	0.912048
PROZ	31.141	0.203349	0.195424	1.04055	0.298083	0.802698	0.0319521	0.10938	0.292119	0.770195	-0.182429	0.246334	0.884834	0.952775	1.00801	0.313408	3.24204	0.989323
PRPF18	270.197	0.0462181	0.0995917	0.464076	0.642594	0.928836	0.0137097	0.0587989	0.233162	0.815636	-0.101534	0.128953	0.677762	0.869807	0.449909	0.0693584	2.91843	0.402455
PRPF19	762.814	-0.017993	0.117771	-0.152779	0.878572	0.979452	-0.0162495	0.0813199	-0.199821	0.84162	-0.175633	0.143135	0.554578	0.815585	0.84567	0.212479	3.36579	0.811997
PRPF3	763.495	0.120484	0.108734	1.10806	0.267836	0.781456	0.00872766	0.0521439	0.167376	0.867074	-0.0934725	0.110928	0.627148	0.848136	0.30501	0.0960731	0.968335	0.0439513
PRPF31	298.004	0.0881106	0.113312	0.777596	0.436807	0.868291	0.100789	0.099784	1.01008	0.312459	-0.0947836	0.296362	0.19411	0.588097	1.00615	0.213527	4.74105	0.993812
PRPF38A	598.975	0.210778	0.104929	2.00877	0.0445617	0.513355	0.102635	0.0491951	2.08629	0.036952	0.00621482	0.199056	0.299648	0.664828	0.299255	0.0691743	1.2946	0.106431
PRPF38B	824.059	0.125752	0.10236	1.22853	0.21925	0.747748	0.0488362	0.0465151	1.0499	0.293764	-0.0423317	0.140004	0.435721	0.752352	0.487018	0.14638	1.62035	0.240781
PRPF39	455.97	0.0686357	0.11564	0.593528	0.552828	0.90276	0.029802	0.0570738	0.522166	0.601554	-0.0820606	0.141665	0.620086	0.846188	0.549649	0.126	2.39772	0.42584
PRPF4	360.436	-0.0363093	0.109333	-0.332099	0.739815	0.950828	-0.0302362	0.0596493	-0.506899	0.612226	-0.147147	0.0866744	0.768055	0.908276	0.970918	0.279806	3.36905	0.962916
PRPF40A	1578.76	-0.129815	0.103853	-1.24998	0.211305	0.743522	-0.0710164	0.0479283	-1.48172	0.138414	-0.164954	0.0229213	0.580048	0.82818	0.420585	0.0875613	2.0202	0.279379
PRPF40B	244.644	-0.0431726	0.123853	-0.34858	0.727404	0.947837	-0.0417556	0.0641538	-0.650867	0.515133	-0.167495	0.0839836	0.744099	0.89833	1.84591	0.589056	5.78449	0.292879
PRPF4B	1517.52	-0.0141035	0.105411	-0.133795	0.893565	0.982253	-0.0154327	0.0453118	-0.340588	0.733414	-0.104242	0.0733768	0.980136	0.991502	0.281191	0.0842893	0.93806	0.0390191
PRPF6	1113.23	-0.100413	0.131049	-0.766227	0.443541	0.871177	0.0394088	0.190739	0.206611	0.836314	-0.334433	0.413251	0.0357834	0.315024	1.01744	0.358168	2.8902	0.974113
PRPF8	2748.6	0.132314	0.108629	1.21803	0.223212	0.75085	0.0506043	0.0560752	0.902436	0.366825	-0.0593011	0.16051	0.895268	0.956538	1.57453	0.417045	5.94459	0.503033
PRPH	3.98676	-0.159469	0.318129	-0.501271	0.61618	NA	-0.232505	0.320023	-0.726526	0.467516	-0.859738	0.394728	0.852823	0.941157	2.54783	1.01	6.42715	0.0475858
PRPH2	46.4459	0.166603	0.190595	0.874117	0.382054	0.847999	0.0865801	0.0882576	0.980992	0.326596	-0.0864017	0.259562	0.394781	0.729891	1.22401	0.41578	3.60335	0.71368
PRPS1	209.764	-0.0965964	0.106504	-0.906978	0.364418	0.836929	-0.0881539	0.0763108	-1.1552	0.24801	-0.23772	0.0614125	0.829739	0.932152	1.1825	0.410367	3.40743	0.756229
PRPS2	554.999	-0.133783	0.115904	-1.15426	0.248394	0.766713	-0.0839585	0.166922	-0.502981	0.614977	-0.411119	0.243202	0.0837556	0.436	1.27448	0.457147	3.55314	0.642901
PRPSAP1	404.819	0.141647	0.101403	1.39687	0.162453	0.696718	0.066304	0.0431148	1.53785	0.124085	-0.0181994	0.150807	0.335248	0.689249	0.781569	0.152333	4.00995	0.767693
PRPSAP2	202.477	0.322599	0.109076	2.95757	0.00310071	0.196562	0.126216	0.0781374	1.61531	0.106244	-0.0269304	0.279363	0.0248307	0.275801	1.41873	0.456258	4.41153	0.545663
PRR11	346.554	-0.143058	0.137034	-1.04396	0.296503	0.802698	-0.12449	0.0941174	-1.32271	0.18593	-0.308957	0.0599763	0.551977	0.813917	0.619224	0.290465	1.32009	0.214622
PRR12	877.763	0.274307	0.121989	2.24863	0.0245361	0.426249	0.15898	0.116398	1.36583	0.171991	-0.0691557	0.387116	0.0571281	0.384513	0.53059	0.131171	2.14625	0.374083
PRR13	902.502	-0.00108357	0.109655	-0.0098816	0.992116	0.998655	0.00617557	0.0553744	0.111524	0.911201	-0.102356	0.114707	0.643344	0.854693	1.70442	0.461911	6.28917	0.423439
PRR14	363.992	-0.0862572	0.117942	-0.731351	0.464565	0.875313	-0.00494199	0.0894714	-0.0552354	0.955951	-0.180303	0.170419	0.246648	0.629983	0.406941	0.0928556	1.78343	0.233036
PRR14L	1434.83	6.27102e-05	0.102983	0.000608939	0.999514	0.99987	-0.00947318	0.0479478	-0.197573	0.843379	-0.103449	0.0845028	0.636464	0.851452	1.09616	0.219148	5.48293	0.910994
PRR15	685.74	0.0938953	0.155314	0.604552	0.545477	0.901438	0.042738	0.119378	0.358007	0.720338	-0.191238	0.276714	0.652628	0.859509	1.19569	0.697306	2.05029	0.515958
PRR15L	971.176	-0.103949	0.1291	-0.805184	0.420713	0.862712	-0.0919091	0.0837503	-1.09742	0.272459	-0.256057	0.0722386	0.420148	0.742229	1.92107	0.778107	4.74292	0.156814
PRR16	117.644	0.127266	0.154607	0.823158	0.410418	0.859356	#N/A	#N/A	#N/A	#N/A	#N/A	#N/A	#N/A	#N/A	0.589687	0.297222	1.16994	0.130797
PRR19	17.7055	0.156061	0.188314	0.828723	0.407261	0.858815	0.194687	0.208541	0.933566	0.350528	-0.214046	0.603419	0.267359	0.643841	2.44783	0.559022	10.7185	0.23479
PRR22	49.6403	0.288332	0.188283	1.53138	0.125676	0.671997	0.277833	0.220404	1.26056	0.207467	-0.154151	0.709817	0.242343	0.626824	0.261924	0.0676354	1.01432	0.0524549
PRR29	33.7371	-0.0124026	0.141084	-0.0879091	0.929949	0.988834	-0.0532591	0.123062	-0.432781	0.665174	-0.294457	0.187939	0.48368	0.778602	0.633212	0.0902533	4.44258	0.645723
PRR3	146.338	0.0616301	0.113385	0.543548	0.586752	0.914844	0.00671538	0.0478181	0.140436	0.888316	-0.0870064	0.100437	0.786928	0.916338	1.06944	0.308223	3.71064	0.915766
PRR36	66.3619	-0.262064	0.252437	-1.03814	0.299206	0.803572	-0.315868	0.257811	-1.22519	0.220502	-0.821168	0.189432	0.233439	0.620529	1.10192	0.733408	1.65559	0.640324
PRR5	265.064	0.209656	0.125493	1.67065	0.0947909	0.63094	0.231808	0.201653	1.14954	0.250333	-0.163424	0.62704	0.0677455	0.406281	0.841043	0.247029	2.86345	0.781824
PRR5-ARHGAP8	93.8438	-0.0841369	0.152306	-0.552419	0.580661	0.913498	-0.067806	0.115034	-0.589445	0.555563	-0.293268	0.157656	0.479157	0.776703	#N/A	#N/A	#N/A	#N/A
PRR5L	761.318	0.0351195	0.126336	0.277985	0.781024	0.959615	-0.0131777	0.0729908	-0.18054	0.856729	-0.156237	0.129882	0.79694	0.919604	0.523626	0.218571	1.25444	0.146666
PRR7	203.941	-0.221847	0.184141	-1.20477	0.228294	0.754645	-0.201995	0.104932	-1.92501	0.0542279	-0.407657	0.00366762	0.215311	0.605367	0.76496	0.313975	1.86373	0.555389
PRR9	3.78132	0.350756	0.590039	0.594462	NA	NA	#N/A	#N/A	#N/A	#N/A	#N/A	#N/A	#N/A	#N/A	1.08392	0.452128	2.59855	0.856658
PRRC1	773.008	-0.0933653	0.108679	-0.859095	0.390288	0.85141	-0.151547	0.0974734	-1.55475	0.120006	-0.342591	0.0394976	0.0886869	0.442718	2.46831	0.730572	8.33943	0.145786
PRRC2A	3165.05	-0.177383	0.110292	-1.6083	0.107769	0.650293	-0.0995681	0.0746699	-1.33344	0.182387	-0.245918	0.0467823	0.0318383	0.304392	0.713487	0.187104	2.72075	0.621069
PRRC2C	4715.35	0.0182664	0.0901731	0.20257	0.839471	0.971766	-0.0101802	0.0422094	-0.241182	0.809414	-0.092909	0.0725487	0.375636	0.717291	0.17947	0.0265796	1.21182	0.0779338
PRRG1	247.88	-0.239278	0.136655	-1.75096	0.0799531	0.601223	-0.160442	0.0839272	-1.91169	0.0559164	-0.324937	0.00405176	0.457816	0.764016	0.786492	0.402564	1.53658	0.48214
PRRG2	73.2144	0.0227362	0.149851	0.151726	0.879403	0.979749	-0.00422271	0.0833021	-0.0506916	0.959571	-0.167492	0.159046	0.910237	0.961733	6.60823	1.77547	24.5955	0.00486136
PRRG4	225.359	-0.0802106	0.140508	-0.570862	0.568093	0.907861	-0.0854604	0.0994076	-0.859697	0.389956	-0.280296	0.109375	0.710489	0.883233	1.33222	0.604814	2.93448	0.476497
PRRT1	27.7425	0.306363	0.187443	1.63443	0.102168	0.640177	0.160772	0.108905	1.47626	0.139873	-0.0526771	0.374221	0.427355	0.747635	1.27587	0.371289	4.38427	0.698886
PRRT2	205.136	-0.00396983	0.213652	-0.0185808	0.985175	0.996746	-0.0538423	0.121455	-0.44331	0.657542	-0.29189	0.184206	0.188331	0.581102	0.675695	0.336743	1.35582	0.269915
PRRT3	106.816	-0.0159632	0.137458	-0.116132	0.907548	0.985503	-0.0367332	0.0928101	-0.395789	0.692261	-0.218638	0.145171	0.962151	0.983435	1.18167	0.226594	6.16233	0.842962
PRRT3-AS1	34.6108	0.040649	0.161196	0.252171	0.800909	0.963693	0.0799563	0.200365	0.399053	0.689854	-0.312752	0.472665	0.213683	0.604139	#N/A	#N/A	#N/A	#N/A
PRRT4	4.26485	0.610811	0.335677	1.81964	0.068814	NA	#N/A	#N/A	#N/A	#N/A	#N/A	#N/A	#N/A	#N/A	1.62445	0.566105	4.66141	0.367017
PRRX1	351.13	0.197404	0.185288	1.06539	0.286701	0.796227	#N/A	#N/A	#N/A	#N/A	#N/A	#N/A	#N/A	#N/A	0.944262	0.645256	1.38182	0.767827
PRRX2	24.5301	0.208637	0.200535	1.0404	0.298152	0.802698	0.127904	0.173339	0.737882	0.460586	-0.211834	0.467642	0.929157	0.968897	0.956839	0.412077	2.22177	0.918242
PRSS1	11.6668	-0.0744124	0.317265	-0.234543	0.814563	0.966892	#N/A	#N/A	#N/A	#N/A	#N/A	#N/A	#N/A	#N/A	1.24078	0.645764	2.38404	0.517324
PRSS12	312.677	0.163493	0.175071	0.933864	0.350374	0.827972	0.0726832	0.0980153	0.74155	0.45836	-0.119423	0.26479	0.663666	0.863914	1.29694	0.550114	3.05767	0.552377
PRSS16	118.884	-0.272684	0.144912	-1.88172	0.0598735	0.562222	-0.266438	0.0902022	-2.95378	0.00313904	-0.443231	-0.0896447	0.0223065	0.26211	1.65434	0.76679	3.56921	0.199449
PRSS21	9.7999	-0.549057	0.334282	-1.6425	0.100486	0.639985	#N/A	#N/A	#N/A	#N/A	#N/A	#N/A	#N/A	#N/A	0.839646	0.515198	1.36842	0.483094
PRSS22	219.414	-0.348322	0.207624	-1.67766	0.0934142	0.62991	-0.391597	0.18578	-2.10786	0.0350434	-0.755719	-0.0274755	0.0801153	0.430891	0.90655	0.550266	1.49352	0.700118
PRSS23	1251.31	0.441666	0.156119	2.82903	0.00466891	0.239362	0.321177	0.113421	2.83173	0.00462966	0.0988764	0.543477	0.0919672	0.448649	0.904568	0.554649	1.47524	0.687754
PRSS27	14.9142	0.038899	0.219733	0.177029	0.859486	0.974686	-0.0737104	0.145412	-0.506906	0.612221	-0.358714	0.211293	0.233918	0.620529	0.526807	0.0376514	7.37092	0.634
PRSS3	368.802	-0.429495	0.131672	-3.26187	0.0011068	0.110673	-0.325659	0.0919325	-3.54238	0.00039654	-0.505844	-0.145475	0.00403941	0.123586	1.20242	0.606129	2.38532	0.597893
PRSS30P	14.2748	0.00689568	0.220012	0.0313423	0.974997	0.995896	-0.2001	0.190694	-1.04932	0.294029	-0.573855	0.173654	0.616839	0.84515	#N/A	#N/A	#N/A	#N/A
PRSS33	47.5266	-0.295629	0.302746	-0.97649	0.328822	0.817625	#N/A	#N/A	#N/A	#N/A	#N/A	#N/A	#N/A	#N/A	0.782535	0.518459	1.18112	0.243028
PRSS36	25.4911	-0.216305	0.156882	-1.37877	0.167964	0.706114	-0.21912	0.13771	-1.59117	0.111571	-0.489026	0.0507866	0.0775888	0.427557	6.01261	1.3578	26.6251	0.0181353
PRSS41	6.22786	0.289	0.314669	0.918427	0.358395	NA	#N/A	#N/A	#N/A	#N/A	#N/A	#N/A	#N/A	#N/A	0.628234	0.219122	1.80117	0.387046
PRSS53	64.0271	-0.0631282	0.193927	-0.325526	0.744783	0.952245	-0.0285288	0.0799024	-0.357046	0.721057	-0.185135	0.128077	0.366559	0.711194	0.0949501	0.00818073	1.10204	0.0597977
PRSS56	9.58386	-1.26753	0.449417	-2.82039	NA	NA	#N/A	#N/A	#N/A	#N/A	#N/A	#N/A	#N/A	#N/A	1.04851	0.732769	1.50029	0.795545
PRSS8	1139.97	-0.0682067	0.1563	-0.436383	0.662559	0.934557	-0.0438306	0.292904	-0.149641	0.881047	-0.617912	0.530251	0.0645557	0.401072	1.37403	0.620594	3.04217	0.433314
PRTFDC1	90.3388	0.0530926	0.141777	0.37448	0.708047	0.944172	-0.0103644	0.102968	-0.100656	0.919823	-0.212178	0.191449	0.569735	0.823022	0.665892	0.237961	1.86338	0.438635
PRTG	49.425	0.264861	0.259149	1.02204	0.306762	0.80798	0.177815	0.168629	1.05447	0.291667	-0.152692	0.508321	0.849915	0.940696	0.749878	0.391433	1.43656	0.385494
PRUNE1	219.668	-0.0143935	0.104485	-0.137757	0.890433	0.98189	-0.0748073	0.135996	-0.55007	0.582271	-0.341354	0.19174	0.144715	0.527548	1.75532	0.476976	6.45973	0.397345
PRUNE2	1033.05	0.0039765	0.191907	0.020721	0.983468	0.996241	0.0281964	0.28231	0.0998772	0.920442	-0.525122	0.581515	0.0707095	0.411909	1.11938	0.833314	1.50365	0.453872
PRX	46.6683	0.262937	0.141382	1.85976	0.0629188	0.569089	0.121905	0.11309	1.07795	0.281056	-0.0997469	0.343558	0.39155	0.728152	2.8765	0.756192	10.942	0.121142
PRXL2A	427.038	0.139982	0.129253	1.08301	0.278802	0.7898	0.152973	0.131782	1.1608	0.245722	-0.105315	0.411261	0.057478	0.384994	1.28328	0.661943	2.48786	0.460235
PRXL2B	488.47	-0.024769	0.121765	-0.203417	0.838809	0.971615	0.0121946	0.0912506	0.133638	0.893688	-0.166653	0.191042	0.259601	0.637494	1.4496	0.56878	3.69445	0.436663
PRXL2C	87.7883	0.055106	0.105722	0.521237	0.602202	0.919674	0.00710243	0.0835181	0.0850405	0.932229	-0.15659	0.170795	0.84164	0.937242	0.572138	0.161295	2.02946	0.387394
PSAP	4517.27	-0.00773272	0.108653	-0.0711688	0.943263	0.99078	-0.113503	0.133318	-0.851375	0.394561	-0.374801	0.147794	0.148768	0.532696	1.65722	0.568069	4.83461	0.355108
PSAT1	266.077	-0.0438153	0.21236	-0.206325	0.836537	0.970903	-0.15879	0.157603	-1.00753	0.31368	-0.467686	0.150106	0.308926	0.670208	0.840047	0.556318	1.26848	0.407146
PSCA	16.6545	1.15378	0.327283	3.52534	NA	NA	#N/A	#N/A	#N/A	#N/A	#N/A	#N/A	#N/A	#N/A	1.57875	0.762561	3.26853	0.218745
PSD	54.7384	0.508449	0.164833	3.08463	0.00203808	0.151341	#N/A	#N/A	#N/A	#N/A	#N/A	#N/A	#N/A	#N/A	1.13171	0.584268	2.1921	0.713757
PSD2	13.3144	0.421062	0.272385	1.54584	0.122144	0.669383	-0.0635223	0.198499	-0.320014	0.748958	-0.452572	0.325528	0.869684	0.946451	0.302713	0.0460631	1.98934	0.213513
PSD3	892.814	0.0442667	0.123206	0.35929	0.719378	0.9469	-0.22859	0.237054	-0.964293	0.334899	-0.693208	0.236028	0.0106793	0.194674	1.41983	0.663788	3.03701	0.366201
PSD4	1169.09	0.0447118	0.121379	0.368365	0.712601	0.94468	0.0146428	0.0997339	0.146819	0.883275	-0.180832	0.210118	0.303801	0.666482	0.670869	0.214084	2.10229	0.493361
PSEN1	1022.85	-0.0124267	0.127073	-0.0977918	0.922098	0.988649	-0.00574582	0.0513313	-0.111936	0.910874	-0.106353	0.0948616	0.674147	0.868927	3.63481	0.822967	16.0539	0.0885913
PSEN2	197.453	-0.0908014	0.138463	-0.655782	0.511964	0.89032	-0.0214625	0.0631473	-0.339881	0.733946	-0.145229	0.102304	0.120978	0.497046	0.539798	0.126956	2.29515	0.403759
PSENEN	129.274	-0.00773831	0.124717	-0.0620472	0.950525	0.991327	0.0520286	0.101171	0.514263	0.607068	-0.146263	0.250321	0.211483	0.602453	4.17777	0.851634	20.4945	0.0780618
PSIP1	688.276	-0.0393221	0.10763	-0.365345	0.714854	0.945598	-0.041509	0.0586033	-0.708304	0.478757	-0.156369	0.0733515	0.831863	0.933313	1.06601	0.352489	3.22383	0.909869
PSKH1	381.817	-0.0933371	0.0967532	-0.964692	0.334699	0.821395	-0.0780906	0.060562	-1.28943	0.197248	-0.19679	0.0406087	0.493228	0.784146	1.43954	0.230756	8.98039	0.696504
PSMA1	564.765	0.00808745	0.114586	0.0705794	0.943732	0.990984	0.0938084	0.153479	0.611214	0.541058	-0.207005	0.394621	0.0838934	0.436	0.393226	0.122083	1.26658	0.117821
PSMA2	321.415	0.0823723	0.121355	0.678772	0.497282	0.887291	0.0957502	0.227497	0.420885	0.673839	-0.350136	0.541637	0.00522045	0.143445	0.294605	0.0716721	1.21096	0.0901596
PSMA3	666.044	0.0250617	0.11297	0.221844	0.824435	0.969139	0.017748	0.0547522	0.324152	0.745823	-0.0895644	0.12506	0.503973	0.789333	1.55492	0.515595	4.6893	0.433173
PSMA3-AS1	834.847	0.178894	0.109889	1.62795	0.103535	0.642	0.0697695	0.064552	1.08083	0.279774	-0.0567501	0.196289	0.258501	0.636666	#N/A	#N/A	#N/A	#N/A
PSMA4	616.767	-0.0268263	0.105899	-0.25332	0.800021	0.963693	-0.0159152	0.0594643	-0.267643	0.788974	-0.132463	0.100633	0.917708	0.964102	0.854707	0.272645	2.6794	0.787694
PSMA5	576.941	-0.00653196	0.108077	-0.0604383	0.951807	0.991391	-0.000126019	0.0615238	-0.0020483	0.998366	-0.12071	0.120458	0.645052	0.855552	1.68676	0.470712	6.04435	0.422064
PSMA6	368.48	-0.0391177	0.106285	-0.368045	0.71284	0.944694	-0.0296445	0.0640658	-0.46272	0.643565	-0.155211	0.0959221	0.660173	0.862357	4.0035	0.658785	24.3297	0.131899
PSMA7	1173.06	-0.199162	0.136408	-1.46005	0.144276	0.686218	0.0522311	0.243043	0.214905	0.829842	-0.424125	0.528587	0.028121	0.288497	0.863071	0.365734	2.03671	0.736753
PSMB1	677.473	-0.103598	0.108071	-0.958611	0.337755	0.823504	0.137048	0.168141	0.815081	0.415026	-0.192501	0.466598	0.00275858	0.102386	0.460731	0.138682	1.53065	0.205854
PSMB10	300.7	-0.102277	0.120654	-0.847687	0.396612	0.854739	-0.0681255	0.0852568	-0.799063	0.424254	-0.235226	0.0989747	0.595079	0.835587	1.89037	0.737571	4.84498	0.184816
PSMB2	744.16	0.0295508	0.115423	0.256022	0.797934	0.963185	0.154747	0.163384	0.947135	0.34357	-0.16548	0.474973	0.0294863	0.293223	0.927345	0.270452	3.17975	0.904501
PSMB4	713.64	0.0777349	0.113262	0.686326	0.492507	0.884988	0.0527174	0.129274	0.407797	0.683423	-0.200654	0.306089	0.0561194	0.383402	0.970365	0.239567	3.93046	0.966379
PSMB5	400.58	-0.0279202	0.11469	-0.24344	0.807665	0.965004	0.0463012	0.10447	0.443202	0.65762	-0.158456	0.251058	0.325304	0.681816	2.23646	0.766249	6.52756	0.140809
PSMB6	249.804	-0.00979526	0.105389	-0.0929442	0.925948	0.988834	-0.015216	0.0667411	-0.227986	0.819657	-0.146026	0.115594	0.984831	0.993813	2.9259	0.852329	10.0441	0.0879981
PSMB7	482.18	-0.014662	0.10614	-0.138139	0.890131	0.98189	0.0523969	0.0976063	0.536819	0.591393	-0.138908	0.243702	0.0887899	0.442862	0.677196	0.176794	2.59395	0.569442
PSMB8	589.1	-0.1772	0.119971	-1.47702	0.139671	0.68379	0.00225491	0.133626	0.0168748	0.986536	-0.259647	0.264157	0.120707	0.4969	1.4255	0.501981	4.04808	0.50557
PSMB8-AS1	196.039	0.0508849	0.14431	0.352607	0.724383	0.947257	0.0094134	0.0814236	0.11561	0.907961	-0.150174	0.169001	0.403205	0.734495	#N/A	#N/A	#N/A	#N/A
PSMB9	322.82	-0.00292658	0.138166	-0.0211815	0.983101	0.996241	-0.0201848	0.105438	-0.191438	0.848182	-0.226839	0.186469	0.778547	0.912947	1.26508	0.627838	2.54913	0.510666
PSMC1	277.441	0.0836727	0.0939077	0.89101	0.372924	0.844425	0.0657694	0.0722226	0.910649	0.362481	-0.0757842	0.207323	0.0433393	0.343392	2.35304	0.496339	11.1553	0.281158
PSMC2	498.406	-0.0357485	0.110439	-0.323696	0.746168	0.952263	-0.00980826	0.191141	-0.0513142	0.959075	-0.384438	0.364822	0.00798441	0.168639	1.78722	0.541336	5.90052	0.340659
PSMC3	487.959	-0.0550786	0.105743	-0.520873	0.602455	0.919746	-0.00692166	0.0637827	-0.108519	0.913584	-0.131934	0.11809	0.335405	0.689343	0.685944	0.15081	3.11994	0.625728
PSMC3IP	98.4648	0.0162196	0.115419	0.140528	0.888243	0.980969	-0.0134222	0.062464	-0.214879	0.829862	-0.135849	0.109005	0.993621	0.997433	0.224706	0.0494677	1.02073	0.0531872
PSMC4	490.014	0.0832179	0.11292	0.736962	0.461146	0.874849	0.0910968	0.0997536	0.913219	0.361128	-0.104417	0.28661	0.0367428	0.319753	1.39486	0.363638	5.35046	0.627553
PSMC5	523.175	0.00896462	0.0953452	0.0940228	0.925091	0.988834	0.0163739	0.0546104	0.299831	0.764306	-0.0906604	0.123408	0.914353	0.962685	0.802606	0.191048	3.3718	0.763977
PSMC6	552.236	0.069629	0.10538	0.660742	0.508778	0.88944	0.0382944	0.0533161	0.718253	0.472601	-0.0662032	0.142792	0.333361	0.688528	1.16943	0.247481	5.52592	0.843408
PSMD1	1014.86	0.11461	0.0997498	1.14898	0.250566	0.76832	0.0236832	0.0522187	0.453539	0.650161	-0.0786635	0.12603	0.771488	0.909852	0.976175	0.176047	5.41286	0.977988
PSMD10	216.245	-0.0551328	0.0994513	-0.55437	0.579326	0.913181	-0.00730356	0.0764814	-0.0954945	0.923922	-0.157204	0.142597	0.646498	0.856591	1.56298	0.443566	5.50742	0.487078
PSMD11	819.241	-0.086385	0.0988196	-0.874168	0.382027	0.847999	-0.0646327	0.0564293	-1.14538	0.252054	-0.175232	0.0459666	0.630545	0.848937	1.06262	0.342473	3.29708	0.916269
PSMD12	672.533	-0.190275	0.108381	-1.75561	0.079155	0.599923	-0.0857622	0.0607016	-1.41285	0.1577	-0.204735	0.0332107	0.546945	0.811085	0.364902	0.0994092	1.33945	0.128645
PSMD13	711.298	-0.0694463	0.114315	-0.607497	0.543521	0.901122	0.11709	0.172322	0.67948	0.496834	-0.220656	0.454835	0.0400174	0.331459	0.729028	0.187675	2.83192	0.648049
PSMD14	472.08	-0.00532656	0.116039	-0.0459033	0.963387	0.99399	-0.0204042	0.0616538	-0.330948	0.740684	-0.141243	0.100435	0.364676	0.709053	0.718028	0.21134	2.4395	0.595534
PSMD2	1134.77	-0.225253	0.0982791	-2.29197	0.0219074	0.411227	-0.12118	0.0772211	-1.56926	0.116586	-0.272531	0.0301703	0.0352077	0.312777	0.427365	0.0950394	1.92174	0.267722
PSMD3	961.651	0.127428	0.106698	1.19429	0.232364	0.757502	#N/A	#N/A	#N/A	#N/A	#N/A	#N/A	#N/A	#N/A	0.613953	0.257485	1.46392	0.271185
PSMD4	567.632	0.00754971	0.112351	0.0671976	0.946424	0.991236	-0.00958567	0.0996519	-0.0961915	0.923368	-0.2049	0.185729	0.121911	0.498624	0.685887	0.129505	3.63262	0.657545
PSMD5	416.471	0.0108144	0.0919766	0.117578	0.906402	0.985105	-0.00864559	0.0533344	-0.162102	0.871226	-0.113179	0.0958879	0.297527	0.664401	0.931201	0.234871	3.69197	0.919214
PSMD6	542.763	-0.0398353	0.108439	-0.367353	0.713356	0.944921	0.0689343	0.117107	0.588642	0.556101	-0.160592	0.29846	0.0479788	0.355532	0.851904	0.211657	3.42885	0.821515
PSMD6-AS2	100.799	0.0685903	0.165795	0.413706	0.67909	0.937929	-0.0371179	0.114678	-0.323671	0.746187	-0.261883	0.187647	0.465437	0.767853	#N/A	#N/A	#N/A	#N/A
PSMD7	552.247	-0.0401033	0.099455	-0.40323	0.686779	0.938971	-0.0191629	0.0520543	-0.368133	0.712774	-0.121187	0.0828617	0.815576	0.927147	0.682741	0.175245	2.6599	0.5823
PSMD8	567.598	-0.045751	0.10634	-0.430235	0.667025	0.935168	-0.0229293	0.0610402	-0.375643	0.707182	-0.142566	0.0967073	0.483596	0.778602	2.47233	0.519344	11.7695	0.255548
PSMD9	198.276	0.051995	0.102299	0.508267	0.611266	0.921542	0.00297744	0.0495696	0.0600658	0.952103	-0.0941773	0.100132	0.990882	0.996106	1.1639	0.194503	6.96471	0.867945
PSME1	689.219	0.00211609	0.108865	0.0194377	0.984492	0.996414	-0.00530449	0.0682829	-0.077684	0.938079	-0.139137	0.128528	0.846916	0.939058	3.83102	1.36656	10.7399	0.0106569
PSME2	770.178	-0.0255732	0.115214	-0.221963	0.824343	0.969139	0.00698514	0.0696426	0.1003	0.920106	-0.129512	0.143482	0.870973	0.94703	3.82071	1.44674	10.0901	0.00682356
PSME3	961.582	-0.148946	0.100642	-1.47996	0.138883	0.68379	-0.109293	0.0612355	-1.78479	0.0742949	-0.229312	0.0107267	0.333368	0.688528	1.07483	0.379013	3.04809	0.892061
PSME3IP1	1010.6	-0.0783301	0.108764	-0.720182	0.471413	0.877385	-0.0420477	0.0495101	-0.849276	0.395728	-0.139086	0.0549903	0.40567	0.735589	0.442711	0.0951087	2.06073	0.299053
PSME4	1472.38	-0.0167173	0.101896	-0.164063	0.869682	0.97697	-0.0114932	0.0419444	-0.27401	0.784077	-0.0937028	0.0707164	0.988639	0.995564	0.571991	0.094366	3.46707	0.543438
PSMF1	976.223	0.0814391	0.113995	0.714411	0.474973	0.878997	0.0887131	0.135503	0.654695	0.512664	-0.176868	0.354294	0.201156	0.596167	0.990882	0.385521	2.5468	0.984826
PSMG1	278.543	0.162651	0.143599	1.13268	0.25735	0.772824	0.258852	0.210158	1.2317	0.218062	-0.153051	0.670755	0.306886	0.668939	1.05294	0.468847	2.36471	0.900547
PSMG2	277.307	-0.0409838	0.110551	-0.370722	0.710844	0.944172	-0.0256503	0.0643857	-0.398386	0.690346	-0.151844	0.100543	0.854353	0.941724	2.00646	0.662389	6.0778	0.218128
PSMG3	278.025	-0.0466633	0.137066	-0.340444	0.733522	0.949201	0.0580231	0.181464	0.31975	0.749157	-0.297639	0.413686	0.26102	0.638869	1.12896	0.316875	4.02223	0.851574
PSMG3-AS1	72.6631	0.263351	0.147311	1.78773	0.0738201	0.589683	0.17729	0.0913091	1.94165	0.0521795	-0.00167223	0.356253	0.302934	0.665944	#N/A	#N/A	#N/A	#N/A
PSMG4	551.936	0.207742	0.131911	1.57486	0.115289	0.66009	#N/A	#N/A	#N/A	#N/A	#N/A	#N/A	#N/A	#N/A	0.556315	0.187655	1.64923	0.290221
PSORS1C1	55.5567	-0.349321	0.168551	-2.07249	0.0382199	0.490624	-0.35304	0.148977	-2.36976	0.0177997	-0.645029	-0.0610501	0.412906	0.738184	0.597225	0.304742	1.17043	0.133214
PSORS1C2	10.4904	-0.279998	0.268749	-1.04185	0.297479	0.802698	-0.489102	0.239753	-2.04002	0.0413481	-0.95901	-0.0191943	0.125702	0.503812	0.392481	0.0880054	1.75036	0.220171
PSPC1	897.524	0.048899	0.113303	0.431575	0.66605	0.935029	0.00986493	0.0500483	0.197108	0.843743	-0.0882279	0.107958	0.339541	0.691442	0.595338	0.142504	2.48713	0.477114
PSPH	210.521	0.131192	0.155558	0.843364	0.399025	0.856313	0.0267893	0.317441	0.0843915	0.932745	-0.595383	0.648962	0.0474907	0.354512	0.813158	0.365083	1.81117	0.612704
PSPN	22.3971	0.146304	0.167676	0.872538	0.382915	0.84805	0.0455751	0.0925872	0.49224	0.62255	-0.135893	0.227043	0.684301	0.87283	0.371945	0.0907828	1.52389	0.169286
PSRC1	115.155	0.198926	0.152439	1.30496	0.191908	0.727552	0.0749943	0.0938969	0.798688	0.424471	-0.10904	0.259029	0.490716	0.782799	0.872429	0.347262	2.19181	0.771538
PSTK	46.4993	-0.0513693	0.154168	-0.333203	0.738981	0.950576	-0.0508515	0.0740077	-0.687111	0.492013	-0.195904	0.0942009	0.87314	0.94805	0.167981	0.0271169	1.04059	0.0552123
PSTPIP1	135.898	0.187978	0.152972	1.22884	0.219132	0.747748	#N/A	#N/A	#N/A	#N/A	#N/A	#N/A	#N/A	#N/A	1.41886	0.465134	4.32813	0.538673
PSTPIP2	148.487	0.0915366	0.172313	0.531224	0.595263	0.917644	#N/A	#N/A	#N/A	#N/A	#N/A	#N/A	#N/A	#N/A	0.679521	0.352256	1.31083	0.249092
PTAFR	153.229	0.16345	0.15364	1.06385	0.287396	0.796599	#N/A	#N/A	#N/A	#N/A	#N/A	#N/A	#N/A	#N/A	1.03322	0.51528	2.07177	0.926646
PTAR1	1212.27	0.0259678	0.123498	0.210269	0.833458	0.970803	-0.177297	0.174608	-1.0154	0.309915	-0.519521	0.164928	0.0838783	0.436	1.3558	0.585033	3.14203	0.47781
PTBP1	2401.18	0.101937	0.101036	1.00891	0.313016	0.81233	0.0364034	0.058761	0.619517	0.535576	-0.078766	0.151573	0.612307	0.844181	0.400325	0.110342	1.45239	0.163816
PTBP2	347.986	0.24463	0.142469	1.71707	0.085966	0.611284	0.110713	0.0647227	1.71057	0.0871603	-0.0161414	0.237567	0.149142	0.533337	1.00059	0.304709	3.28572	0.999219
PTBP3	3246.97	0.0103178	0.109105	0.0945679	0.924658	0.988834	-0.0173156	0.068838	-0.251541	0.801396	-0.152236	0.117604	0.747155	0.899576	0.444344	0.13666	1.44476	0.177547
PTCD1	145.729	-0.121283	0.122521	-0.989897	0.322225	0.816186	-0.0814248	0.0632408	-1.28754	0.197908	-0.205374	0.0425249	0.17366	0.563914	1.07512	0.256188	4.51185	0.921155
PTCD2	204.333	-0.124762	0.125603	-0.993306	0.320561	0.815897	-0.0955769	0.0657677	-1.45325	0.146154	-0.224479	0.0333254	0.427372	0.747635	1.27638	0.295336	5.51621	0.743843
PTCD3	1292.59	-0.110947	0.119727	-0.926665	0.3541	0.829116	-0.050385	0.0471264	-1.06914	0.285004	-0.142751	0.0419811	0.887684	0.953653	0.616785	0.186317	2.04181	0.428828
PTCH1	969.761	-0.0297028	0.135528	-0.219164	0.826522	0.969194	-0.026994	0.0886147	-0.304623	0.760654	-0.200676	0.146688	0.941703	0.974218	0.612989	0.282182	1.33161	0.216296
PTCH2	129.193	0.324841	0.168151	1.93184	0.0533789	0.54664	0.270766	0.161304	1.6786	0.0932294	-0.0453846	0.586916	0.0744139	0.422143	0.68455	0.304268	1.54012	0.35962
PTCHD1	23.2938	-0.135033	0.385193	-0.350559	0.725919	0.947457	#N/A	#N/A	#N/A	#N/A	#N/A	#N/A	#N/A	#N/A	0.904203	0.557527	1.46645	0.683142
PTCHD4	26.1384	-0.171201	0.283629	-0.60361	NA	NA	#N/A	#N/A	#N/A	#N/A	#N/A	#N/A	#N/A	#N/A	1.0068	0.650699	1.55777	0.975737
PTDSS1	736.409	-0.0721383	0.125449	-0.575041	0.565264	0.907081	-0.0688464	0.0832129	-0.827352	0.408038	-0.231941	0.0942479	0.598031	0.837027	0.550057	0.203129	1.48951	0.239586
PTDSS2	297.651	-0.0329494	0.130229	-0.253012	0.800259	0.963693	0.0607402	0.145412	0.417711	0.676158	-0.224262	0.345742	0.0425509	0.341059	0.804014	0.212675	3.03955	0.747833
PTEN	1490.57	0.0952645	0.0946502	1.00649	0.31418	0.813405	0.0373118	0.0509381	0.732493	0.463868	-0.062525	0.137149	0.0654544	0.401758	1.26096	0.280657	5.66539	0.76229
PTENP1	30.974	0.177127	0.163099	1.08601	0.277475	0.788581	0.101612	0.0714352	1.42244	0.154899	-0.0383983	0.241623	0.712498	0.88418	#N/A	#N/A	#N/A	#N/A
PTER	238.468	-0.0586562	0.115151	-0.509385	0.610482	0.921511	-0.0685987	0.0760744	-0.901731	0.3672	-0.217702	0.0805045	0.769801	0.90942	0.621491	0.305693	1.26353	0.188899
PTGDR	106.538	0.517017	0.341237	1.51513	0.12974	0.677265	#N/A	#N/A	#N/A	#N/A	#N/A	#N/A	#N/A	#N/A	1.47346	0.955497	2.27221	0.0794361
PTGDR2	37.4497	0.14376	0.150351	0.956161	0.338991	0.823964	0.0341305	0.167957	0.203209	0.838971	-0.29506	0.363321	0.268057	0.644366	2.46338	1.19232	5.08944	0.0148886
PTGDS	113.789	0.0911909	0.178412	0.511126	0.609263	0.921332	0.00397929	0.177141	0.0224639	0.982078	-0.343212	0.35117	0.107518	0.475758	1.12187	0.628761	2.00169	0.697082
PTGER1	10.836	0.0517285	0.197479	0.261943	0.793365	0.962418	-0.00824997	0.174833	-0.0471876	0.962364	-0.350917	0.334417	0.751516	0.901287	1.93546	0.481032	7.78743	0.352543
PTGER2	78.393	0.286408	0.169499	1.68974	0.0910785	0.626026	0.0731341	0.303506	0.240964	0.809583	-0.521728	0.667996	0.0389189	0.329161	1.67857	1.02027	2.7616	0.0414524
PTGER3	59.8152	0.735924	0.237506	3.09855	0.00194468	0.149097	#N/A	#N/A	#N/A	#N/A	#N/A	#N/A	#N/A	#N/A	0.999795	0.603064	1.65752	0.999365
PTGER4	313.049	0.347858	0.153256	2.26978	0.0232212	0.417862	-0.0375216	0.295415	-0.127013	0.89893	-0.616524	0.541481	0.0127078	0.209401	2.56684	0.996477	6.61194	0.0508608
PTGES	108.541	-0.0304064	0.1686	-0.180346	0.856881	0.974486	0.0110048	0.182011	0.0604626	0.951787	-0.345729	0.367739	0.392293	0.728195	0.763978	0.412234	1.41585	0.392405
PTGES2	700.616	-0.0640793	0.134267	-0.477254	0.633181	0.926003	-0.00236345	0.112847	-0.0209438	0.98329	-0.22354	0.218813	0.333906	0.688796	0.800015	0.294295	2.17477	0.661897
PTGES2-AS1	32.8808	-0.0393013	0.207631	-0.189284	0.84987	0.972926	-0.147142	0.131214	-1.12139	0.262121	-0.404317	0.110032	0.496318	0.785601	#N/A	#N/A	#N/A	#N/A
PTGES3	2455.5	-0.0496917	0.116512	-0.426494	0.669748	0.935662	0.0702364	0.143908	0.488065	0.625503	-0.211818	0.35229	0.0406055	0.334195	0.521668	0.174993	1.55513	0.24295
PTGES3L	37.2576	-0.121624	0.162542	-0.748262	0.454302	0.874284	-0.15565	0.11794	-1.31974	0.18692	-0.386808	0.0755072	0.464155	0.766723	0.993453	0.383281	2.575	0.989215
PTGFR	59.713	0.228002	0.23094	0.987278	0.323507	0.816233	#N/A	#N/A	#N/A	#N/A	#N/A	#N/A	#N/A	#N/A	0.67669	0.342342	1.33758	0.261293
PTGFRN	874.981	0.156767	0.121684	1.28832	0.197636	0.732354	0.0371009	0.0833571	0.445084	0.656259	-0.126276	0.200478	0.323098	0.680671	3.16892	0.990211	10.1413	0.0519691
PTGIR	143.44	-0.145106	0.127749	-1.13586	0.256014	0.771302	-0.091581	0.0650038	-1.40886	0.158878	-0.218986	0.0358241	0.616533	0.845062	0.592266	0.232535	1.5085	0.272161
PTGIS	87.1091	0.234645	0.212368	1.1049	0.269203	0.782174	0.171972	0.169335	1.01557	0.309835	-0.15992	0.503863	0.0105097	0.192949	1.06477	0.790445	1.43429	0.679701
PTGR1	158.95	0.00882889	0.114372	0.0771944	0.938469	0.989943	-0.241706	0.252919	-0.955666	0.339241	-0.737419	0.254007	0.00695615	0.160064	1.46863	0.517309	4.16939	0.470352
PTGR2	159.72	0.122555	0.141264	0.86756	0.385635	0.849025	0.0495827	0.0913738	0.542636	0.58738	-0.129507	0.228672	0.789071	0.917068	1.22469	0.309315	4.84899	0.77282
PTGR3	544.559	0.135564	0.113761	1.19165	0.233399	0.757502	0.0620634	0.0658285	0.942804	0.345781	-0.0669582	0.191085	0.481949	0.778602	2.2206	0.879617	5.60592	0.0913181
PTGS1	297.723	-0.0529691	0.134143	-0.394869	0.692939	0.940788	-0.0783478	0.10468	-0.748448	0.45419	-0.283517	0.126822	0.344295	0.695408	0.915311	0.47184	1.77559	0.793518
PTGS2	637.061	-0.0707797	0.236024	-0.299884	0.764266	0.955212	-0.303254	0.441348	-0.687109	0.492014	-1.16828	0.561771	0.0642233	0.399773	0.761817	0.542426	1.06994	0.11645
PTH1R	15.5612	0.489327	0.204719	2.39024	0.0168374	0.384309	#N/A	#N/A	#N/A	#N/A	#N/A	#N/A	#N/A	#N/A	1.74483	0.656274	4.63899	0.264524
PTHLH	18.4916	0.544411	0.20183	2.69738	0.00698883	0.285412	#N/A	#N/A	#N/A	#N/A	#N/A	#N/A	#N/A	#N/A	0.969368	0.350511	2.68087	0.952202
PTK2	1710.16	-0.0363592	0.101602	-0.357859	0.720449	0.947083	-0.0303704	0.0668305	-0.45444	0.649512	-0.161356	0.100615	0.479931	0.777233	0.503824	0.1416	1.79264	0.289776
PTK2B	734.507	-0.0104353	0.121512	-0.085879	0.931563	0.988834	-0.186606	0.160457	-1.16297	0.244842	-0.501096	0.127883	0.340239	0.692225	1.42533	0.640004	3.17429	0.385652
PTK6	802.455	-0.386585	0.153063	-2.52566	0.0115483	0.337757	-0.265336	0.110483	-2.4016	0.0163234	-0.481879	-0.0487937	0.112797	0.482833	1.39111	0.754966	2.56326	0.289794
PTK7	742.352	0.0510228	0.189421	0.269362	0.787651	0.960981	#N/A	#N/A	#N/A	#N/A	#N/A	#N/A	#N/A	#N/A	0.835846	0.544307	1.28354	0.41259
PTMA	6034.86	0.0881884	0.111759	0.789091	0.430059	0.865864	0.0908001	0.0998889	0.909011	0.363344	-0.104979	0.286579	0.266378	0.643	0.898535	0.256355	3.1494	0.867217
PTMS	613.058	0.122678	0.133642	0.91796	0.35864	0.833419	0.148579	0.160064	0.928249	0.353278	-0.165141	0.4623	0.264089	0.641145	0.894902	0.477856	1.67593	0.72868
PTN	29.376	0.320501	0.190053	1.68638	0.0917232	0.626789	0.224403	0.146883	1.52777	0.12657	-0.0634819	0.512289	0.395539	0.729978	0.893161	0.349508	2.28245	0.813409
PTOV1	718.175	0.148177	0.120337	1.23135	0.218191	0.747276	0.0803407	0.0746289	1.07654	0.281687	-0.0659292	0.226611	0.28658	0.657083	1.09962	0.236231	5.11856	0.903671
PTOV1-AS1	106.903	0.069016	0.131249	0.525839	0.599	0.918204	0.0179784	0.0587431	0.306052	0.759565	-0.0971559	0.133113	0.861082	0.943949	#N/A	#N/A	#N/A	#N/A
PTP4A1	2037.14	-0.00778981	0.114954	-0.0677643	0.945973	0.991236	-0.0213356	0.0777555	-0.274394	0.783782	-0.173734	0.131062	0.72115	0.888277	1.36604	0.232207	8.03618	0.730101
PTP4A2	2073.2	0.0653581	0.0953355	0.685558	0.492992	0.885372	0.0119992	0.0549754	0.218265	0.827223	-0.0957507	0.119749	0.375312	0.717291	1.72343	0.465327	6.38305	0.415189
PTP4A3	517.318	0.187623	0.178039	1.05383	0.291961	0.80089	0.0811361	0.151429	0.535804	0.592094	-0.215659	0.377931	0.453999	0.762206	0.689847	0.4559	1.04385	0.0789343
PTPA	958.949	-0.0909464	0.10252	-0.88711	0.37502	0.845292	-0.0406283	0.0612964	-0.662818	0.507447	-0.160767	0.0795104	0.923294	0.96642	1.71111	0.382113	7.66242	0.48253
PTPDC1	279.179	-0.01114	0.14502	-0.0768171	0.938769	0.989943	-0.0140695	0.0585052	-0.240482	0.809956	-0.128738	0.100599	0.736323	0.893778	0.559734	0.148821	2.10523	0.390582
PTPMT1	142.917	-0.155734	0.116568	-1.33599	0.181553	0.716369	-0.109521	0.0576807	-1.89874	0.0575989	-0.222573	0.00353156	0.177436	0.569801	0.71426	0.100639	5.06926	0.736454
PTPN1	787.804	-0.125185	0.0990182	-1.26426	0.206137	0.738199	-0.0962691	0.0536309	-1.79503	0.0726491	-0.201384	0.00884563	0.463619	0.766387	0.778452	0.193064	3.13879	0.724795
PTPN11	1712.77	-0.182087	0.0887306	-2.05213	0.0401571	0.49775	-0.137594	0.0561781	-2.44924	0.0143157	-0.247701	-0.0274867	0.0238848	0.270305	0.267446	0.0623971	1.14632	0.0757231
PTPN12	1237.23	-0.164818	0.113193	-1.45608	0.145371	0.686565	-0.0946833	0.0578318	-1.63722	0.101585	-0.208031	0.0186649	0.179251	0.572417	0.282824	0.0713333	1.12135	0.072336
PTPN13	394.599	0.0911653	0.186866	0.487865	0.625645	0.924702	0.00249065	0.302015	0.0082468	0.99342	-0.589447	0.594428	0.0604821	0.391264	0.809993	0.530515	1.2367	0.329064
PTPN14	542.784	0.133753	0.126542	1.05698	0.290519	0.799939	0.0703401	0.119504	0.588601	0.556129	-0.163883	0.304563	0.204395	0.597849	0.691627	0.30123	1.58798	0.384606
PTPN18	1090.68	-0.102214	0.107303	-0.952568	0.340809	0.82437	-0.0683837	0.0659912	-1.03625	0.300084	-0.197724	0.0609568	0.749981	0.900701	1.7958	0.722742	4.46201	0.207405
PTPN2	423.931	-0.0446946	0.117894	-0.379107	0.704608	0.944059	-0.0219766	0.0578819	-0.379679	0.704183	-0.135423	0.0914698	0.329628	0.68508	2.00634	0.574489	7.00696	0.275147
PTPN20	24.1477	0.140532	0.346892	0.405119	0.68539	0.938971	-0.0425744	0.32556	-0.130773	0.895955	-0.68066	0.595512	0.274353	0.647634	1.56138	0.924856	2.636	0.0953947
PTPN21	373.85	0.207803	0.106363	1.95371	0.0507354	0.538071	-0.160188	0.262736	-0.609692	0.542066	-0.67514	0.354765	0.0283306	0.288919	1.63435	0.525348	5.08443	0.396245
PTPN22	147.576	0.367357	0.14732	2.49359	0.0126457	0.349324	#N/A	#N/A	#N/A	#N/A	#N/A	#N/A	#N/A	#N/A	0.899484	0.323477	2.50117	0.839119
PTPN23	772.243	0.0551409	0.107985	0.510633	0.609608	0.921511	-0.00567287	0.0697531	-0.0813279	0.935181	-0.142386	0.131041	0.567617	0.822259	0.449829	0.0612667	3.3027	0.43222
PTPN3	997.546	-0.178787	0.11935	-1.49801	0.13413	0.681089	-0.101605	0.0695355	-1.4612	0.143962	-0.237892	0.034682	0.309563	0.670274	0.760687	0.356239	1.62432	0.479754
PTPN4	476.844	0.0911063	0.112373	0.810751	0.417508	0.861637	0.0366741	0.0537254	0.682622	0.494846	-0.0686257	0.141974	0.347869	0.697772	0.314313	0.0567549	1.74069	0.185082
PTPN5	8.27117	0.294922	0.283713	1.03951	0.298568	0.803019	0.0935644	0.184206	0.507933	0.6115	-0.267473	0.454602	0.907503	0.960806	0.916682	0.31531	2.66501	0.873062
PTPN6	445.274	0.173414	0.104784	1.65497	0.0979308	0.634245	0.0855319	0.0696056	1.22881	0.219144	-0.0508925	0.221956	0.611219	0.844133	2.13123	0.618411	7.34484	0.230661
PTPN7	178.157	0.174731	0.153829	1.13587	0.25601	0.771302	#N/A	#N/A	#N/A	#N/A	#N/A	#N/A	#N/A	#N/A	0.585456	0.294669	1.1632	0.126417
PTPN9	504.165	0.0229176	0.0850171	0.269565	0.787495	0.960981	-0.202113	0.166527	-1.21369	0.224865	-0.528501	0.124274	0.00531397	0.143691	0.838708	0.188306	3.73558	0.817483
PTPRA	765.935	0.0179411	0.125968	0.142425	0.886744	0.980937	0.123529	0.151836	0.813571	0.415891	-0.174064	0.421122	0.0785848	0.4292	1.03627	0.381012	2.81844	0.944356
PTPRB	742.272	0.127867	0.141874	0.901273	0.367443	0.839457	0.0400277	0.0614951	0.650909	0.515105	-0.0805004	0.160556	0.384651	0.723211	0.613837	0.259058	1.45449	0.26753
PTPRC	811.294	0.316338	0.160593	1.96981	0.0488603	0.527509	#N/A	#N/A	#N/A	#N/A	#N/A	#N/A	#N/A	#N/A	0.940968	0.521351	1.69832	0.839947
PTPRD	925.761	0.00753128	0.202373	0.0372149	0.970314	0.995499	-0.0408033	0.43622	-0.0935382	0.925476	-0.895779	0.814173	0.062495	0.395548	1.08963	0.818681	1.45026	0.556216
PTPRD-AS1	20.4321	0.0360864	0.210415	0.171501	0.86383	0.97521	#N/A	#N/A	#N/A	#N/A	#N/A	#N/A	#N/A	#N/A	#N/A	#N/A	#N/A	#N/A
PTPRE	751.282	-0.156302	0.104326	-1.49822	0.134077	0.681089	-0.0969706	0.0575942	-1.68369	0.0922421	-0.209853	0.0159119	0.34621	0.696843	0.485444	0.156948	1.50149	0.209681
PTPRF	3415.66	0.0378383	0.152866	0.247526	0.804501	0.964454	-0.0111309	0.141684	-0.0785614	0.937381	-0.288826	0.266564	0.511651	0.793187	3.02337	1.16422	7.85142	0.0230719
PTPRG	1048.67	-0.0399907	0.124806	-0.320422	0.748648	0.952263	-0.0476306	0.0529918	-0.898829	0.368744	-0.151493	0.0562314	0.608667	0.843279	0.743413	0.219527	2.51752	0.63377
PTPRG-AS1	32.5657	0.0593866	0.244933	0.242461	0.808423	0.965018	-0.0278868	0.099628	-0.279909	0.779547	-0.223154	0.167381	0.817069	0.927578	#N/A	#N/A	#N/A	#N/A
PTPRH	522.377	0.134712	0.169654	0.794037	0.427174	0.86407	-0.12496	0.252779	-0.494345	0.621062	-0.620397	0.370477	0.246075	0.629758	1.59426	0.833534	3.04926	0.158643
PTPRJ	1109.58	-0.052964	0.125918	-0.420623	0.67403	0.936813	-0.178415	0.15954	-1.11831	0.263434	-0.491108	0.134277	0.0273013	0.285625	1.42039	0.441158	4.57321	0.556375
PTPRK	1652.34	0.0419455	0.125809	0.333406	0.738828	0.950576	0.016614	0.0612809	0.271112	0.786305	-0.103494	0.136722	0.823558	0.92931	1.14434	0.486152	2.69364	0.757555
PTPRM	473.247	0.133075	0.146084	0.910946	0.362324	0.835056	0.0427802	0.0911723	0.469223	0.63891	-0.135914	0.221475	0.730746	0.892283	0.882747	0.453355	1.71884	0.713749
PTPRN	17.3637	-0.000459835	0.264833	-0.00173632	0.998615	0.99987	-0.163682	0.257313	-0.636119	0.524699	-0.668006	0.340642	0.96518	0.98468	1.24486	0.710122	2.18226	0.444432
PTPRN2	428.739	-0.313479	0.20082	-1.561	0.118525	0.66418	-0.508247	0.288741	-1.76022	0.0783709	-1.07417	0.057675	0.0649594	0.401758	1.31369	0.91867	1.87857	0.134883
PTPRO	841.945	0.275893	0.214536	1.28599	0.198445	0.733249	0.143899	0.190241	0.756406	0.449406	-0.228965	0.516764	0.222828	0.610632	0.856188	0.648504	1.13038	0.273358
PTPRR	96.8073	0.00385131	0.18984	0.0202871	0.983814	0.996241	-0.332948	0.343311	-0.969814	0.332139	-1.00583	0.339929	0.0408039	0.334972	1.15232	0.745237	1.78177	0.523747
PTPRS	191.943	0.436373	0.149046	2.92778	0.00341394	0.206648	0.318714	0.106994	2.9788	0.0028938	0.109009	0.528418	0.0336158	0.310033	0.736627	0.435174	1.2469	0.25501
PTPRT	19.6919	-0.126011	0.241409	-0.521982	0.601683	0.919377	#N/A	#N/A	#N/A	#N/A	#N/A	#N/A	#N/A	#N/A	1.78916	0.564617	5.66946	0.322862
PTPRU	168.601	0.41496	0.213204	1.94631	0.0516176	0.540049	0.312052	0.174631	1.78693	0.0739492	-0.0302174	0.654322	0.413225	0.738448	0.980072	0.623959	1.53943	0.930374
PTPRVP	13.7332	0.264759	0.206901	1.27964	0.200671	0.735006	0.024303	0.180678	0.13451	0.892999	-0.329819	0.378425	0.911617	0.961969	#N/A	#N/A	#N/A	#N/A
PTRH1	23.0467	-0.282674	0.207538	-1.36204	0.173186	0.709671	-0.0919588	0.118214	-0.777899	0.436628	-0.323655	0.139737	0.827561	0.931387	0.715457	0.151027	3.38932	0.673092
PTRH2	292.845	-0.219365	0.127567	-1.71961	0.0855025	0.611284	-0.117303	0.0621379	-1.88779	0.0590548	-0.239091	0.00448503	0.355972	0.702419	0.508872	0.196788	1.31589	0.163422
PTRHD1	65.3102	0.186869	0.116136	1.60905	0.107604	0.650241	0.0881153	0.0809108	1.08904	0.276135	-0.0704669	0.246697	0.612101	0.844181	7.72185	1.56592	38.0779	0.0120438
PTS	180.376	0.101019	0.113666	0.888731	0.374148	0.845189	0.03239	0.054362	0.595821	0.551295	-0.0741575	0.138938	0.893252	0.955496	1.132	0.203918	6.28406	0.887254
PTTG1	182.602	-0.142865	0.147614	-0.967827	0.333131	0.820564	0.0243146	0.185151	0.131323	0.895519	-0.338574	0.387203	0.334513	0.688853	0.903719	0.437398	1.8672	0.784524
PTTG1IP	1659.26	0.168226	0.120106	1.40064	0.16132	0.695467	0.0817165	0.0578676	1.41213	0.157912	-0.0317019	0.195135	0.4141	0.739212	3.9598	1.07254	14.6195	0.0389186
PTX3	12.8298	0.158529	0.231951	0.68346	0.494316	0.885866	-0.258757	0.431718	-0.599365	0.54893	-1.10491	0.587396	0.145742	0.528106	2.50551	0.772051	8.13107	0.126206
PUDP	227.169	-0.158389	0.123782	-1.27958	0.200693	0.735006	-0.0897799	0.149225	-0.601641	0.547413	-0.382255	0.202696	0.0133504	0.212806	0.951234	0.487174	1.85734	0.883574
PUF60	840.809	0.107292	0.123315	0.870064	0.384266	0.849025	0.0637891	0.0735993	0.866708	0.386102	-0.0804629	0.208041	0.617088	0.845409	0.776922	0.287508	2.09944	0.618718
PUM1	1368.86	0.0647329	0.0946464	0.683945	0.49401	0.885814	0.0027544	0.0416715	0.0660978	0.9473	-0.0789202	0.084429	0.239143	0.624239	1.25823	0.252469	6.27067	0.779243
PUM2	2527.69	-0.0734878	0.0958121	-0.767	0.443082	0.871177	-0.0526711	0.049607	-1.06177	0.288341	-0.149899	0.0445568	0.335684	0.689343	0.336766	0.0398351	2.84702	0.317646
PUM3	592.744	-0.204246	0.13035	-1.5669	0.117137	0.662921	-0.127494	0.0668558	-1.90701	0.0565195	-0.258529	0.00354039	0.246016	0.629758	0.624984	0.205109	1.90438	0.408334
PURA	843.461	-0.119776	0.103092	-1.16184	0.245302	0.764126	-0.151167	0.0980003	-1.54251	0.122949	-0.343244	0.0409103	0.208601	0.599036	2.13814	0.518464	8.81767	0.293139
PURB	1330.01	-0.0987328	0.114039	-0.865783	0.386609	0.849278	-0.083915	0.0701261	-1.19663	0.231451	-0.22136	0.0535297	0.135836	0.516548	1.10592	0.325974	3.75199	0.871682
PURPL	45.0281	0.27289	0.529953	0.514933	0.6066	0.920643	#N/A	#N/A	#N/A	#N/A	#N/A	#N/A	#N/A	#N/A	#N/A	#N/A	#N/A	#N/A
PUS1	482.087	-0.113293	0.141819	-0.798855	0.424375	0.863643	-0.0897759	0.0720675	-1.24572	0.212868	-0.231026	0.0514739	0.32637	0.682661	0.353442	0.101532	1.23037	0.102214
PUS10	213.129	0.172675	0.117291	1.47219	0.14097	0.68379	0.0987057	0.0638549	1.54578	0.122157	-0.0264475	0.223859	0.402486	0.734387	1.26914	0.300125	5.36683	0.745957
PUS3	112.493	-0.0642441	0.112923	-0.568918	0.569412	0.908237	0.0340469	0.113609	0.299685	0.764418	-0.188623	0.256717	0.189017	0.581783	1.37824	0.286085	6.63979	0.689222
PUS7	439.65	-0.108581	0.153447	-0.707612	0.479186	0.880536	-0.0991167	0.0836864	-1.18438	0.236262	-0.263139	0.0649057	0.667824	0.866196	0.663337	0.26338	1.67065	0.383766
PUS7L	758.852	-0.127728	0.110255	-1.15847	0.246671	0.765451	-0.125723	0.0678747	-1.85227	0.0639867	-0.258755	0.00730951	0.239729	0.625134	0.630871	0.184602	2.15598	0.462525
PUSL1	122.803	0.129657	0.126682	1.02348	0.306079	0.807192	0.0633967	0.0924338	0.68586	0.492801	-0.11777	0.244564	0.684078	0.872776	1.40258	0.386235	5.09334	0.607137
PVR	925.076	-0.0123864	0.142142	-0.0871409	0.93056	0.988834	-0.0518308	0.0617117	-0.839886	0.400973	-0.172783	0.0691219	0.188887	0.581654	0.661048	0.231097	1.89091	0.440158
PVRIG	56.8429	0.0290879	0.165441	0.175821	0.860435	0.974686	0.0187526	0.0932176	0.20117	0.840566	-0.163951	0.201456	0.407853	0.73609	2.16141	0.294599	15.8578	0.448438
PVT1	548.116	-0.247667	0.184789	-1.34027	0.180158	0.715521	#N/A	#N/A	#N/A	#N/A	#N/A	#N/A	#N/A	#N/A	#N/A	#N/A	#N/A	#N/A
PWP1	359.067	0.0914907	0.102778	0.890182	0.373368	0.844425	0.0311079	0.0519757	0.598509	0.5495	-0.0707625	0.132978	0.917223	0.964052	0.998605	0.148528	6.71395	0.998854
PWP2	74.7892	0.0103973	0.198263	0.0524419	0.958177	0.993321	0.0311683	0.100854	0.309043	0.757288	-0.166502	0.228839	0.833785	0.934159	1.05704	0.623747	1.79131	0.836707
PWWP2A	588.235	-0.163431	0.113853	-1.43546	0.151157	0.68931	-0.0909763	0.050627	-1.79699	0.0723371	-0.190204	0.00825085	0.25574	0.635032	3.75478	0.775115	18.1888	0.100277
PWWP2B	303.813	0.0830784	0.132012	0.629324	0.529137	0.896699	0.00246614	0.16045	0.0153701	0.987737	-0.312011	0.316943	0.247719	0.630152	0.750629	0.23602	2.38727	0.627026
PWWP3A	788.692	0.164361	0.119273	1.37803	0.168195	0.706375	0.0606621	0.056454	1.07454	0.28258	-0.0499857	0.17131	0.321144	0.679615	0.520925	0.165461	1.64004	0.265064
PWWP3B	7.14275	1.15018	0.40048	2.87201	0.00407875	NA	#N/A	#N/A	#N/A	#N/A	#N/A	#N/A	#N/A	#N/A	1.1764	0.476978	2.90145	0.724295
PXDC1	129.903	0.209583	0.116972	1.79174	0.0731739	0.588646	0.116348	0.0984009	1.18239	0.23705	-0.0765138	0.309211	0.33907	0.691135	0.659253	0.283123	1.53508	0.333971
PXDN	956.458	-0.160622	0.154918	-1.03682	0.29982	0.804324	-0.161709	0.110215	-1.46721	0.142319	-0.377726	0.0543088	0.334484	0.688853	0.827087	0.48508	1.41023	0.485599
PXDNL	15.0636	0.572201	0.170997	3.34627	0.00081907	0.0997069	0.22322	0.145603	1.53307	0.125258	-0.0621568	0.508596	0.220337	0.609839	0.616115	0.183043	2.07381	0.434151
PXK	357.468	0.136048	0.0994098	1.36856	0.171136	0.707934	0.0753814	0.0636827	1.1837	0.236531	-0.0494344	0.200197	0.239648	0.625134	0.656678	0.195032	2.21106	0.49716
PXMP2	100.528	0.0867296	0.126899	0.683452	0.494321	0.885866	0.0321264	0.080974	0.396749	0.691552	-0.12658	0.190833	0.80943	0.924721	2.57985	0.561835	11.8463	0.222987
PXMP4	222.939	-0.107017	0.132368	-0.808482	0.418813	0.862299	-0.118171	0.0795096	-1.48625	0.137214	-0.274007	0.0376652	0.32087	0.679615	2.2352	0.815611	6.12561	0.117884
PXN	1567.48	-0.0649281	0.105571	-0.615017	0.538544	0.899671	-0.0684377	0.0657787	-1.04042	0.298143	-0.197362	0.0604861	0.248434	0.630239	1.07272	0.246393	4.67029	0.925484
PXN-AS1	54.8517	-0.0265498	0.110755	-0.239717	0.81055	0.965554	-0.0313448	0.0585249	-0.53558	0.592249	-0.146052	0.083362	0.867273	0.945747	#N/A	#N/A	#N/A	#N/A
PXYLP1	257.639	0.187796	0.138639	1.35456	0.175556	0.712525	0.0815288	0.0719969	1.13239	0.257469	-0.0595824	0.22264	0.12588	0.503812	0.39221	0.122311	1.25769	0.115414
PYCARD	137.184	-0.244999	0.134238	-1.82511	0.0679845	0.578673	0.00486061	0.199643	0.0243465	0.980576	-0.386433	0.396154	0.0627077	0.396143	1.28804	0.503577	3.29452	0.597321
PYCR1	517.748	-0.199042	0.130856	-1.52108	0.128239	0.674794	-0.151048	0.0935331	-1.61491	0.10633	-0.334369	0.0322739	0.34291	0.694486	1.54264	0.698322	3.40779	0.28372
PYCR2	402.863	0.0187452	0.113696	0.164871	0.869045	0.976915	0.0947004	0.139883	0.676995	0.498409	-0.179466	0.368867	0.0841039	0.43635	1.1799	0.284216	4.89822	0.819819
PYCR3	213.192	0.100849	0.153633	0.656425	0.511551	0.890129	0.00385394	0.0999708	0.0385506	0.969249	-0.192085	0.199793	0.557807	0.816857	1.33665	0.543903	3.28485	0.527055
PYGB	3573.05	-0.395438	0.152589	-2.59152	0.00955539	0.316213	-0.340725	0.130998	-2.601	0.00929515	-0.597476	-0.0839746	0.262038	0.639685	0.95147	0.593793	1.5246	0.836166
PYGL	348.586	-0.219922	0.177555	-1.23861	0.215489	0.746086	-0.190436	0.168862	-1.12776	0.259422	-0.5214	0.140529	0.167666	0.557924	1.12355	0.668711	1.88775	0.659932
PYGM	22.1082	-0.0367448	0.173231	-0.212115	0.832017	0.970586	-0.0491096	0.124639	-0.394015	0.69357	-0.293397	0.195178	0.262286	0.639733	1.21077	0.555252	2.64017	0.630635
PYGO1	76.4462	0.103618	0.211653	0.489566	0.624441	0.924549	-0.0501688	0.251624	-0.19938	0.841966	-0.543343	0.443006	0.275285	0.648817	0.751253	0.407586	1.3847	0.359284
PYGO2	415.686	-0.00644209	0.103065	-0.062505	0.950161	0.991327	0.00620223	0.0484202	0.128092	0.898076	-0.0886996	0.101104	0.854176	0.941698	0.980687	0.169621	5.66999	0.982621
PYHIN1	44.4472	0.543688	0.219926	2.47214	0.0134306	0.355438	#N/A	#N/A	#N/A	#N/A	#N/A	#N/A	#N/A	#N/A	0.799916	0.31103	2.05724	0.643211
PYM1	191.202	0.0614351	0.108931	0.563983	0.572766	0.909874	0.0270482	0.0581888	0.464836	0.642049	-0.0869997	0.141096	0.510698	0.792401	2.86088	0.78553	10.4192	0.110955
PYROXD1	252.778	0.0233249	0.119429	0.195303	0.845156	0.97205	0.0106741	0.088131	0.121116	0.903599	-0.162059	0.183408	0.693468	0.876941	2.67837	0.881742	8.13576	0.0822198
PYROXD2	145.585	0.334876	0.176635	1.89587	0.0579772	0.55659	0.174302	0.095849	1.81851	0.0689867	-0.0135586	0.362163	0.249756	0.631405	1.08126	0.495796	2.35809	0.844301
PYY	27.3944	-0.380036	0.348783	-1.08961	0.275887	0.787012	-0.913405	0.697068	-1.31035	0.190077	-2.27963	0.452824	0.0126914	0.209401	1.30754	0.9607	1.7796	0.0881891
QARS1	1511.14	-0.130616	0.102383	-1.27576	0.202042	0.735506	-0.0635267	0.0675129	-0.940957	0.346727	-0.19585	0.0687961	0.167301	0.557353	0.865233	0.262236	2.85479	0.812139
QDPR	155.997	-0.0164571	0.1157	-0.142239	0.886891	0.980937	-0.0208779	0.189575	-0.11013	0.912306	-0.392438	0.350683	0.012397	0.207153	1.09577	0.318049	3.77523	0.884784
QKI	657.336	0.107317	0.111402	0.963334	0.33538	0.821395	#N/A	#N/A	#N/A	#N/A	#N/A	#N/A	#N/A	#N/A	0.824708	0.427311	1.59168	0.565638
QNG1	114.914	-0.156341	0.11358	-1.37648	0.168673	0.706897	-0.113888	0.0727147	-1.56623	0.117295	-0.256406	0.0286302	0.638792	0.852164	0.700114	0.193644	2.53124	0.586661
QPCT	97.7422	0.189684	0.179068	1.05929	0.289469	0.799064	0.0841808	0.229057	0.36751	0.713238	-0.364762	0.533124	0.242104	0.626824	1.10611	0.706958	1.73063	0.6588
QPCTL	120.322	-0.140815	0.141892	-0.992407	0.320999	0.815897	-0.0774446	0.0751056	-1.03114	0.302473	-0.224649	0.0697596	0.554457	0.815585	2.24317	0.514775	9.77482	0.282032
QPRT	526.937	-0.0347211	0.142891	-0.24299	0.808014	0.965018	-0.0435634	0.119038	-0.365961	0.714394	-0.276874	0.189747	0.794535	0.91906	0.924256	0.657891	1.29847	0.649741
QRFP	22.0189	-0.0431221	0.192797	-0.223666	0.823017	0.968762	0.0379619	0.107535	0.353019	0.724074	-0.172803	0.248727	0.568655	0.822557	0.270888	0.0551996	1.32936	0.107576
QRFPR	3.73779	-0.492315	0.418707	-1.1758	0.239676	NA	#N/A	#N/A	#N/A	#N/A	#N/A	#N/A	#N/A	#N/A	0.343963	0.0703289	1.68225	0.187591
QRICH1	738.375	0.0636672	0.0973907	0.653729	0.513286	0.891012	0.0024253	0.0344795	0.0703403	0.943923	-0.0651532	0.0700038	0.169144	0.559301	0.384297	0.0467488	3.15909	0.373594
QRICH2	136.741	0.172656	0.172538	1.00068	0.31698	0.81506	0.0655335	0.0878107	0.746305	0.455483	-0.106572	0.237639	0.748609	0.900059	0.491971	0.179613	1.34754	0.167659
QRSL1	314.286	0.0299362	0.103721	0.288621	0.772871	0.957195	0.0575587	0.0914134	0.629653	0.528922	-0.121608	0.236726	0.081709	0.433369	0.731455	0.306888	1.74339	0.480387
QSER1	925.31	-0.12184	0.11781	-1.03421	0.30104	0.804771	-0.120924	0.0821669	-1.47169	0.141106	-0.281968	0.0401203	0.394811	0.729891	0.873351	0.41523	1.83691	0.72111
QSOX1	1796.93	-0.116285	0.15533	-0.748631	0.454079	0.874284	-0.0986204	0.0927768	-1.06298	0.287789	-0.28046	0.0832189	0.144734	0.527548	1.61704	0.888713	2.94227	0.115568
QSOX2	426.985	-0.128224	0.155164	-0.82638	0.408588	0.859007	-0.0592606	0.0630354	-0.940117	0.347158	-0.182808	0.0642865	0.876228	0.949135	0.261149	0.0840159	0.811737	0.0203172
QTRT1	417.27	0.104301	0.129511	0.805342	0.420622	0.862658	0.305023	0.230785	1.32168	0.186275	-0.147307	0.757352	0.0079776	0.168639	0.61115	0.184048	2.02938	0.421302
QTRT2	436.34	-0.227998	0.103833	-2.19581	0.0281058	0.448811	-0.123081	0.0516274	-2.38403	0.0171242	-0.224269	-0.0218934	0.328289	0.684047	0.221005	0.0352415	1.38596	0.107065
R3HCC1	160.46	-0.00146622	0.0977792	-0.0149952	0.988036	0.997283	-0.118593	0.172271	-0.68841	0.491194	-0.456237	0.219052	0.04631	0.352454	3.38484	0.933129	12.2782	0.0636412
R3HCC1L	315.047	0.0788318	0.115289	0.683776	0.494116	0.885814	0.0437187	0.0539716	0.810032	0.417922	-0.0620637	0.149501	0.797832	0.919909	0.763951	0.127963	4.56084	0.767725
R3HDM1	635.965	0.0405528	0.101033	0.40138	0.688141	0.938971	-0.00454546	0.055885	-0.081336	0.935175	-0.114078	0.104987	0.921356	0.965494	0.866704	0.21561	3.48395	0.840276
R3HDM2	837.872	0.0380581	0.0968239	0.393066	0.694271	0.941222	-0.0178159	0.0427529	-0.416718	0.676885	-0.10161	0.0659783	0.0888304	0.442862	0.977074	0.271884	3.51132	0.971652
R3HDM4	619.023	0.0509309	0.11753	0.433345	0.664764	0.934919	0.105073	0.0997064	1.05382	0.291965	-0.0903482	0.300494	0.0878713	0.441353	1.21972	0.299454	4.96812	0.781633
R3HDML	103.92	-0.108687	0.212922	-0.510454	0.609734	0.921511	-0.147132	0.159452	-0.922734	0.356146	-0.459651	0.165388	0.228695	0.614945	0.854716	0.352169	2.0744	0.728577
R3HDML-AS1	271.334	-0.245611	0.169925	-1.44541	0.148342	0.687279	-0.229147	0.167488	-1.36813	0.17127	-0.557418	0.0991246	0.0815722	0.433314	#N/A	#N/A	#N/A	#N/A
RAB10	1520.92	-0.350588	0.104948	-3.34059	0.000835993	0.099838	-0.12837	0.0487911	-2.63102	0.00851289	-0.223999	-0.0327416	0.123037	0.499721	1.27333	0.308531	5.2551	0.738314
RAB11A	1160.6	-0.0684115	0.100611	-0.679958	0.496531	0.886798	-0.0609845	0.0624716	-0.976195	0.328968	-0.183427	0.0614577	0.153316	0.538735	1.24578	0.387702	4.00301	0.712125
RAB11B	492.682	0.0385109	0.0980405	0.392806	0.694463	0.941222	-0.0255728	0.127341	-0.200821	0.840838	-0.275156	0.224011	0.11336	0.484011	1.22079	0.23044	6.46734	0.814579
RAB11B-AS1	43.7923	0.149723	0.104589	1.43153	0.152277	0.689522	0.0535842	0.103303	0.518708	0.603965	-0.148887	0.256055	0.0756973	0.424543	#N/A	#N/A	#N/A	#N/A
RAB11FIP1	2122	-0.0234184	0.131952	-0.177477	0.859134	0.974686	-0.0386459	0.0927885	-0.416494	0.677048	-0.220508	0.143216	0.184074	0.57696	0.817335	0.428186	1.56015	0.54086
RAB11FIP2	323.186	-0.00957319	0.119099	-0.0803802	0.935935	0.989351	0.00676784	0.168723	0.0401122	0.968004	-0.323923	0.337458	0.0381195	0.325354	0.200826	0.0551832	0.730856	0.0148637
RAB11FIP3	710.012	0.132039	0.122955	1.07389	0.282873	0.79259	0.074224	0.0897459	0.827046	0.408211	-0.101675	0.250123	0.404258	0.734928	0.940853	0.370474	2.38938	0.897979
RAB11FIP4	768.959	-0.0646848	0.110704	-0.584304	0.559015	0.904973	-0.0654381	0.0795032	-0.823088	0.410458	-0.221261	0.0903853	0.730576	0.892271	0.754754	0.267793	2.12721	0.594581
RAB11FIP5	363.945	-0.0265059	0.1127	-0.235189	0.814062	0.966872	-0.0310123	0.0670415	-0.462584	0.643663	-0.162411	0.100387	0.899988	0.958529	0.744891	0.24406	2.27346	0.604928
RAB12	256.224	0.114762	0.109669	1.04644	0.295358	0.802698	-0.165914	0.1917	-0.865489	0.386771	-0.541638	0.209811	0.00839459	0.173317	2.19064	0.678058	7.07741	0.189985
RAB13	369.297	-0.0920748	0.0860256	-1.07032	0.284476	0.793814	-0.30616	0.299829	-1.02112	0.307199	-0.893814	0.281493	0.0002366	0.0297	1.57642	0.302468	8.21609	0.588952
RAB14	968.655	-0.061689	0.0982912	-0.627615	0.530256	0.897209	-0.0394117	0.0533832	-0.738278	0.460345	-0.144041	0.0652175	0.474955	0.773718	1.12634	0.238033	5.32971	0.880744
RAB15	814.622	-0.047006	0.123564	-0.380419	0.703635	0.944059	-0.04503	0.120947	-0.372312	0.709661	-0.282082	0.192022	0.273997	0.647362	1.76389	0.997594	3.11879	0.0509762
RAB17	275.942	0.107893	0.144679	0.745741	0.455824	0.874463	-0.0364925	0.175288	-0.208185	0.835084	-0.380051	0.307066	0.22448	0.611346	1.41257	0.562983	3.54424	0.461776
RAB18	574.815	-0.0737605	0.0928771	-0.794173	0.427095	0.86407	-0.0545554	0.051968	-1.04979	0.293816	-0.156411	0.0473001	0.102674	0.46874	1.14276	0.249969	5.22422	0.86337
RAB19	55.3541	-0.00460963	0.156438	-0.0294661	0.976493	0.995896	-0.261098	0.23753	-1.09922	0.27167	-0.726647	0.204451	0.0828926	0.43444	2.50147	1.04075	6.01236	0.0404389
RAB1A	1200.56	0.0431511	0.0994883	0.43373	0.664484	0.934919	0.00843937	0.0458491	0.184068	0.85396	-0.0814232	0.098302	0.959821	0.982405	4.81503	0.748323	30.9819	0.0979783
RAB1B	658.51	-0.0681813	0.10083	-0.6762	0.498913	0.887569	-0.100543	0.108655	-0.925339	0.35479	-0.313503	0.112417	0.236492	0.621768	2.05073	0.384379	10.941	0.400505
RAB20	216.08	-0.217296	0.115349	-1.88381	0.0595903	0.561296	-0.0894366	0.0968288	-0.923658	0.355665	-0.279218	0.100344	0.180519	0.573835	0.923959	0.344831	2.47571	0.875032
RAB21	861.549	0.0175134	0.0989252	0.177037	0.859479	0.974686	0.00963266	0.0760282	0.126698	0.899179	-0.13938	0.158645	0.495927	0.785505	0.486639	0.152979	1.54804	0.222524
RAB22A	1248.05	-0.133839	0.113385	-1.1804	0.237842	0.759577	-0.0734039	0.0698749	-1.0505	0.293486	-0.210356	0.0635483	0.684136	0.872776	1.04638	0.350364	3.12505	0.935276
RAB23	190.277	0.0359642	0.110406	0.325744	0.744618	0.952245	-0.00808659	0.0758051	-0.106676	0.915046	-0.156662	0.140489	0.481665	0.778602	0.568784	0.212462	1.5227	0.261413
RAB24	164.165	-0.0902742	0.123242	-0.732497	0.463865	0.875313	-0.0634491	0.0694761	-0.913251	0.361111	-0.19962	0.0727215	0.85959	0.94352	1.07942	0.249182	4.67586	0.918622
RAB25	525.26	-0.197201	0.133026	-1.48242	0.138228	0.683431	-0.105475	0.0866287	-1.21755	0.223393	-0.275264	0.0643139	0.407812	0.73609	1.30658	0.612477	2.78729	0.489086
RAB26	154.958	0.0138029	0.208202	0.0662956	0.947142	0.991236	-0.0377065	0.123943	-0.304223	0.760958	-0.280631	0.205218	0.1114	0.48099	1.49487	0.925415	2.41474	0.100349
RAB27A	401.483	0.269258	0.135167	1.99204	0.0463663	0.516713	-0.464173	0.53009	-0.87565	0.38122	-1.50313	0.574784	0.000363037	0.0364947	2.79744	1.2435	6.29328	0.0128906
RAB27B	179.622	0.519482	0.184459	2.81624	0.00485892	0.24512	#N/A	#N/A	#N/A	#N/A	#N/A	#N/A	#N/A	#N/A	1.39778	0.963561	2.02768	0.0776657
RAB28	165.355	0.176781	0.0970616	1.82133	0.0685571	0.578673	0.0750672	0.0469582	1.5986	0.10991	-0.0169692	0.167104	0.0437226	0.344076	2.01038	0.313745	12.8819	0.461216
RAB29	232.394	-0.0653845	0.10344	-0.632099	0.527322	0.89607	-0.26262	0.187414	-1.40128	0.16113	-0.629944	0.104705	0.0488487	0.359497	0.714182	0.323247	1.57791	0.405255
RAB2A	1018.95	-0.11638	0.106681	-1.09091	0.275311	0.787012	-0.10238	0.0705221	-1.45174	0.146574	-0.2406	0.0358411	0.195991	0.590683	1.13717	0.350825	3.68607	0.830363
RAB2B	231.239	0.140739	0.101903	1.3811	0.167247	0.705173	0.0388729	0.0544558	0.713844	0.475324	-0.0678585	0.145604	0.281573	0.653953	4.3513	0.841377	22.5034	0.0794386
RAB30	246.998	0.132236	0.107691	1.22792	0.219476	0.747748	0.0609453	0.0889535	0.685136	0.493258	-0.1134	0.235291	0.00751158	0.165589	0.991172	0.449698	2.18463	0.982456
RAB31	648.327	0.180302	0.162881	1.10695	0.268313	0.782174	#N/A	#N/A	#N/A	#N/A	#N/A	#N/A	#N/A	#N/A	0.870585	0.539804	1.40406	0.56982
RAB32	150.704	0.176241	0.110756	1.59126	0.111551	0.656177	0.11576	0.091169	1.26973	0.204179	-0.0629276	0.294448	0.767583	0.908276	0.640855	0.232792	1.76421	0.389133
RAB33A	7.22944	0.102462	0.174311	0.587812	0.556659	0.904207	0.05107	0.123293	0.414217	0.678715	-0.19058	0.29272	0.628214	0.848136	0.599035	0.09959	3.6032	0.575642
RAB33B	124.14	0.215735	0.110039	1.96053	0.049934	0.534634	0.0639053	0.0888049	0.719614	0.471763	-0.110149	0.23796	0.0373986	0.322342	2.17232	0.388782	12.1378	0.376828
RAB34	125.8	0.158713	0.136434	1.1633	0.244709	0.764126	#N/A	#N/A	#N/A	#N/A	#N/A	#N/A	#N/A	#N/A	0.93014	0.468525	1.84656	0.83602
RAB35	453.311	0.0971033	0.094304	1.02968	0.303159	0.805712	0.033858	0.074186	0.456393	0.648107	-0.111544	0.17926	0.195845	0.590683	0.29094	0.0343561	2.46379	0.257338
RAB36	101.29	0.0801835	0.160558	0.499404	0.617495	0.922747	-0.00402774	0.0966157	-0.0416882	0.966747	-0.193391	0.185336	0.837506	0.935612	1.06744	0.448413	2.54102	0.88275
RAB37	60.8568	0.0372298	0.147016	0.253236	0.800086	0.963693	-0.440355	0.376288	-1.17026	0.241896	-1.17787	0.297156	0.0122407	0.205879	1.5492	0.613111	3.91452	0.354669
RAB38	20.7334	0.201644	0.194482	1.03682	0.299818	0.804324	#N/A	#N/A	#N/A	#N/A	#N/A	#N/A	#N/A	#N/A	0.705541	0.24939	1.99602	0.510951
RAB39A	16.7895	0.237464	0.210926	1.12582	0.260242	0.774045	#N/A	#N/A	#N/A	#N/A	#N/A	#N/A	#N/A	#N/A	0.664114	0.224418	1.96529	0.459659
RAB39B	12.5592	0.117831	0.215203	0.547532	0.584013	0.914001	-0.355402	0.407006	-0.873212	0.382548	-1.15312	0.442315	0.242975	0.627121	0.838446	0.229047	3.06921	0.790128
RAB3A	18.3357	0.0790157	0.190288	0.415242	0.677964	0.937531	-0.0138785	0.124084	-0.111847	0.910945	-0.257079	0.229322	0.982473	0.992436	2.38997	0.863766	6.61287	0.0933621
RAB3B	148.086	0.162199	0.192282	0.843544	0.398924	0.856236	-0.447151	0.701509	-0.637414	0.523855	-1.82208	0.92778	0.00136415	0.0702085	1.48948	0.950385	2.33437	0.0822137
RAB3C	16.1341	0.427693	0.264783	1.61526	0.106254	0.646491	-0.567619	0.695505	-0.816126	0.414428	-1.93078	0.795545	0.0308963	0.299212	2.38943	1.16644	4.89471	0.0172773
RAB3D	506.703	-0.0264488	0.118379	-0.223425	0.823205	0.968762	-0.0186975	0.087485	-0.213722	0.830764	-0.190165	0.15277	0.972466	0.988341	1.82869	0.840719	3.97768	0.127915
RAB3GAP1	701.77	0.0517599	0.0858215	0.603111	0.546435	0.901532	-0.0118267	0.0388006	-0.304807	0.760513	-0.0878744	0.0642211	0.0377985	0.323499	4.35779	0.541262	35.0853	0.166619
RAB3GAP2	680.594	-0.018263	0.102757	-0.177729	0.858936	0.974686	-0.0315138	0.0644202	-0.48919	0.624707	-0.157775	0.0947476	0.406208	0.735658	0.625441	0.109656	3.5673	0.597299
RAB3IL1	81.1064	0.203588	0.12236	1.66385	0.0961423	0.632214	0.157642	0.118093	1.3349	0.181908	-0.073815	0.3891	0.178895	0.572105	0.883251	0.467573	1.66847	0.702054
RAB3IP	617.876	0.196949	0.120146	1.63925	0.101161	0.639985	0.105992	0.0728847	1.45424	0.14588	-0.0368597	0.248843	0.14854	0.532367	0.780848	0.370559	1.64542	0.515383
RAB40A	19.4345	0.258025	0.161234	1.60032	0.109528	0.653626	0.245733	0.264982	0.927359	0.35374	-0.273621	0.765088	0.247534	0.630152	0.903351	0.335142	2.43492	0.840766
RAB40B	273.921	0.0338073	0.127874	0.26438	0.791487	0.961707	-0.0260938	0.0917228	-0.284485	0.776039	-0.205867	0.15368	0.372514	0.715035	1.20977	0.520661	2.81095	0.657976
RAB40C	416.388	0.0178953	0.127792	0.140034	0.888633	0.981157	0.0161543	0.0805163	0.200634	0.840985	-0.141655	0.173963	0.815248	0.927147	1.29898	0.349628	4.82612	0.696073
RAB41	17.2776	0.23772	0.14801	1.60611	0.10825	0.650669	0.0966545	0.103103	0.937454	0.348525	-0.105424	0.298733	0.46099	0.765264	0.543452	0.05773	5.11589	0.59399
RAB42	32.8202	0.317009	0.125158	2.53287	0.0113133	0.335764	-0.494558	0.76098	-0.649896	0.515759	-1.98605	0.996935	3.08e-05	0.00973536	1.37825	0.388938	4.88399	0.619187
RAB43	103.082	-0.0921227	0.110262	-0.835488	0.403443	0.857696	-0.0778721	0.0772582	-1.00795	0.31348	-0.229295	0.0735512	0.913087	0.962426	0.39778	0.0620352	2.55063	0.33088
RAB44	15.5322	-0.00389698	0.197256	-0.019756	0.984238	0.996397	#N/A	#N/A	#N/A	#N/A	#N/A	#N/A	#N/A	#N/A	1.54469	0.487836	4.89115	0.45966
RAB4A	343.925	0.159074	0.100853	1.57729	0.114729	0.66009	0.0481401	0.0642463	0.749306	0.453673	-0.0777803	0.174061	0.514618	0.794411	0.663834	0.181053	2.43395	0.536518
RAB4A-AS1	45.5309	-0.0936228	0.139458	-0.671332	0.502009	0.888805	-0.138818	0.142752	-0.97244	0.330832	-0.418608	0.140971	0.185298	0.578045	#N/A	#N/A	#N/A	#N/A
RAB4B	88.321	-0.0165143	0.116261	-0.142045	0.887045	0.98094	-0.0179471	0.078316	-0.229163	0.818743	-0.171444	0.135549	0.911436	0.961969	1.3909	0.118548	16.319	0.792839
RAB5A	569.47	-0.0557358	0.102747	-0.542455	0.587505	0.915181	-0.0255468	0.0472357	-0.540836	0.588621	-0.118127	0.0670336	0.76496	0.90735	0.71069	0.111843	4.51599	0.717362
RAB5B	888.014	0.00366375	0.0938627	0.0390331	0.968864	0.994944	-0.0217736	0.0409079	-0.532259	0.594546	-0.101952	0.0584044	0.0159949	0.227506	1.15287	0.326571	4.06986	0.825063
RAB5C	600.192	-0.18676	0.0879176	-2.12426	0.0336486	0.474451	-0.100766	0.0588217	-1.71307	0.0867003	-0.216054	0.0145229	0.0426103	0.341059	1.38897	0.451594	4.27207	0.566532
RAB5IF	359.014	-0.183181	0.1421	-1.2891	0.197364	0.732122	0.119999	0.317638	0.377784	0.705591	-0.502561	0.742558	0.000434481	0.0409048	1.31538	0.568035	3.04597	0.522276
RAB6A	1183.26	-0.108956	0.0912354	-1.19423	0.232389	0.757502	-0.0625852	0.0650512	-0.962091	0.336004	-0.190083	0.0649128	0.292102	0.659848	3.36693	0.523339	21.6613	0.20118
RAB6B	42.7282	0.0625038	0.151782	0.4118	0.680486	0.93821	-0.00654958	0.13541	-0.0483687	0.961422	-0.271947	0.258848	0.273928	0.647362	0.501369	0.151936	1.65445	0.257033
RAB6C	9.9527	0.201023	0.286569	0.701481	0.483003	0.881448	-0.0708045	0.180999	-0.391188	0.695658	-0.425556	0.283947	0.179634	0.572478	9.07803	1.18634	69.4663	0.0336251
RAB6D	37.3732	0.290397	0.166194	1.74734	0.0805782	0.603648	0.136862	0.158502	0.863474	0.387877	-0.173796	0.44752	0.128499	0.507299	1.59381	0.634084	4.00616	0.321586
RAB7A	1354.73	-0.194323	0.0934004	-2.08053	0.0374765	0.488832	-0.116761	0.0495686	-2.35554	0.0184958	-0.213913	-0.0196082	0.279114	0.651888	0.145921	0.0116982	1.8202	0.134967
RAB8A	508.898	0.130798	0.0926154	1.41227	0.157869	0.695467	0.0664327	0.0525699	1.2637	0.206337	-0.0366023	0.169468	0.809172	0.924716	0.66834	0.109595	4.07572	0.662238
RAB8B	329.08	0.100501	0.108419	0.926972	0.353941	0.829116	-0.305397	0.312961	-0.975832	0.329148	-0.918789	0.307994	0.00319379	0.109582	1.28783	0.466363	3.55626	0.625477
RAB9A	169.34	0.0134675	0.0930381	0.144753	0.884906	0.980937	-0.0131592	0.0630934	-0.208566	0.834787	-0.13682	0.110502	0.95724	0.981234	1.71351	0.515684	5.69364	0.379393
RAB9B	19.5245	0.257734	0.201891	1.2766	0.201743	0.735506	0.173788	0.135794	1.27979	0.200619	-0.092364	0.439941	0.278006	0.651452	1.57664	0.665809	3.73352	0.30059
RABAC1	288.977	-0.19008	0.134251	-1.41586	0.156817	0.693601	0.0321061	0.22475	0.142852	0.886407	-0.408397	0.472609	0.0105383	0.193245	3.70026	1.11031	12.3316	0.0331433
RABEP1	698.572	0.179897	0.0881471	2.04087	0.0412636	0.502027	-0.0925379	0.148937	-0.621321	0.534388	-0.384449	0.199374	0.0268595	0.284594	1.48293	0.377797	5.82076	0.572239
RABEP2	384.1	-0.0126549	0.114174	-0.110838	0.911745	0.986536	-0.00154688	0.1075	-0.0143896	0.988519	-0.212243	0.209149	0.49667	0.785601	1.91179	0.571354	6.39701	0.292972
RABEPK	193.8	0.0741544	0.110425	0.671538	0.501878	0.888789	0.00894509	0.0601379	0.148743	0.881756	-0.108923	0.126813	0.817759	0.927659	0.590012	0.138952	2.50528	0.474522
RABGAP1	966.323	0.0567707	0.0989927	0.573484	0.566317	0.907473	-0.132647	0.153259	-0.865508	0.38676	-0.43303	0.167736	0.0496746	0.361518	0.586392	0.134269	2.56094	0.477906
RABGAP1L	977.827	0.126123	0.103026	1.22419	0.220881	0.748066	-0.22817	0.190639	-1.19687	0.231359	-0.601816	0.145477	0.0204747	0.254533	1.28137	0.464494	3.53482	0.632028
RABGEF1	204.491	-0.0306019	0.103388	-0.29599	0.767238	0.956056	-0.0301383	0.0457879	-0.658215	0.5104	-0.119881	0.0596044	0.318512	0.67804	1.01474	0.134758	7.64114	0.988665
RABGGTA	198.948	0.0250333	0.113463	0.22063	0.82538	0.969194	0.0187276	0.0635261	0.294802	0.768145	-0.105781	0.143236	0.461891	0.765591	7.42579	1.64208	33.5807	0.00921019
RABGGTB	781.457	0.0332479	0.117655	0.282588	0.777492	0.95836	0.05435	0.0972315	0.558975	0.576179	-0.13622	0.24492	0.0996408	0.46325	0.418997	0.137794	1.27407	0.125255
RABIF	151.655	0.111018	0.102033	1.08805	0.276572	0.788045	0.0424621	0.050584	0.839438	0.401224	-0.0566807	0.141605	0.748623	0.900059	0.830827	0.152254	4.53371	0.830494
RABL2A	190.773	0.0522121	0.105727	0.493841	0.621419	0.923447	0.000824267	0.0529344	0.0155715	0.987576	-0.102925	0.104574	0.673591	0.868496	0.670893	0.217966	2.06499	0.486529
RABL2B	240.047	0.106889	0.110623	0.966248	0.33392	0.821001	0.0275124	0.054335	0.506348	0.612612	-0.0789822	0.134007	0.268093	0.644366	0.934924	0.311626	2.80491	0.90445
RABL3	252.018	-0.119647	0.0961558	-1.24431	0.213387	0.745257	-0.0916622	0.0563778	-1.62586	0.10398	-0.202161	0.0188362	0.0590365	0.388469	0.779851	0.124323	4.89184	0.790694
RABL6	1610.04	0.115865	0.117565	0.985536	0.324361	0.816233	0.0704246	0.07876	0.894166	0.371233	-0.0839422	0.224791	0.761853	0.905404	0.960671	0.335561	2.75028	0.940402
RAC1	2515.74	-0.0445608	0.107664	-0.413888	0.678956	0.937929	-0.0348458	0.0615492	-0.566145	0.571295	-0.15548	0.0857884	0.677108	0.869419	1.78082	0.449727	7.05168	0.411151
RAC2	272.688	0.119136	0.12686	0.939121	0.347669	0.827972	#N/A	#N/A	#N/A	#N/A	#N/A	#N/A	#N/A	#N/A	1.24744	0.604628	2.57366	0.549617
RAC3	47.0577	0.607004	0.19583	3.09965	0.00193746	0.149097	#N/A	#N/A	#N/A	#N/A	#N/A	#N/A	#N/A	#N/A	1.26368	0.374177	4.26772	0.706263
RACGAP1	517.198	0.00889615	0.137803	0.0645572	0.948527	0.991308	-0.0374143	0.0825136	-0.453432	0.650238	-0.199138	0.124309	0.218864	0.608645	0.734642	0.32697	1.65061	0.455295
RACK1	5296.74	-0.124976	0.112118	-1.11469	0.264985	0.779481	-0.021286	0.129589	-0.164258	0.869528	-0.275276	0.232704	0.149201	0.533344	1.79098	0.750397	4.27455	0.189185
RAD1	301.625	0.0902018	0.111092	0.811954	0.416818	0.861407	0.0367313	0.0642227	0.571937	0.567364	-0.0891427	0.162605	0.963674	0.983859	0.369192	0.0554691	2.45728	0.302855
RAD17	276.915	-0.0518379	0.094067	-0.551074	0.581583	0.913688	-0.074369	0.0534446	-1.39152	0.164069	-0.179119	0.0303805	0.168308	0.558836	1.29173	0.231026	7.22246	0.770673
RAD18	415.821	-0.210747	0.123486	-1.70665	0.087888	0.6139	-0.147407	0.0736141	-2.00243	0.0452382	-0.291688	-0.00312631	0.148089	0.531365	0.382354	0.140599	1.0398	0.0596319
RAD21	2052.09	-0.126541	0.121506	-1.04144	0.297672	0.802698	-0.0773812	0.0796692	-0.971282	0.331408	-0.23353	0.0787675	0.664245	0.864387	0.742339	0.274307	2.00895	0.55749
RAD21-AS1	10.37	-0.223565	0.218992	-1.02088	0.307309	0.808005	-0.173645	0.144277	-1.20356	0.228761	-0.456422	0.109132	0.626605	0.84807	#N/A	#N/A	#N/A	#N/A
RAD23A	652.01	-0.0795706	0.11227	-0.708744	0.478483	0.880412	0.111584	0.161824	0.689543	0.490482	-0.205584	0.428753	0.0113137	0.198454	0.560062	0.138577	2.2635	0.415908
RAD23B	1476.37	-0.10442	0.103755	-1.00641	0.314218	0.813405	-0.0488512	0.0519426	-0.940483	0.34697	-0.150657	0.0529546	0.862421	0.944381	0.960708	0.213838	4.31617	0.958296
RAD50	1086.89	-0.298637	0.118251	-2.52544	0.0115552	0.337757	-0.162627	0.06278	-2.59043	0.00958573	-0.285673	-0.0395804	0.0881852	0.441928	0.89213	0.23449	3.39416	0.867033
RAD51	121.213	0.0648159	0.132078	0.490741	0.62361	0.923984	-0.000468679	0.0790961	-0.00592544	0.995272	-0.155494	0.154557	0.607323	0.842504	1.33421	0.469624	3.7905	0.588349
RAD51-AS1	69.4145	0.245624	0.252947	0.971049	0.331524	0.819152	0.00842409	0.0754235	0.111691	0.911069	-0.139403	0.156251	0.872222	0.947696	#N/A	#N/A	#N/A	#N/A
RAD51AP1	169.358	-0.0152044	0.141293	-0.107609	0.914306	0.98738	-0.0664959	0.103099	-0.644971	0.518946	-0.268566	0.135574	0.85656	0.941966	1.10711	0.636331	1.9262	0.718748
RAD51AP2	20.1831	0.484636	0.241981	2.00278	0.0452006	0.514447	0.284702	0.176578	1.61233	0.10689	-0.0613848	0.630789	0.410188	0.737288	0.241293	0.0491485	1.18462	0.0798988
RAD51B	180.734	0.0741136	0.124351	0.596004	0.551173	0.902105	0.0358849	0.106758	0.336132	0.736771	-0.173358	0.245127	0.320942	0.679615	1.1219	0.231444	5.43828	0.886428
RAD51C	105.841	-0.114193	0.111937	-1.02016	0.307652	0.808196	-0.123121	0.076428	-1.61094	0.107192	-0.272917	0.0266751	0.374741	0.716888	0.745565	0.231018	2.40617	0.62331
RAD51D	312.081	0.0521526	0.101936	0.511624	0.608914	0.92113	-0.014481	0.0909223	-0.159268	0.873458	-0.192686	0.163723	0.386225	0.724407	0.922306	0.296646	2.86755	0.888861
RAD52	325.664	0.143686	0.111264	1.29139	0.196567	0.731737	0.0816366	0.0693275	1.17755	0.238976	-0.0542427	0.217516	0.356797	0.70312	1.29497	0.763554	2.19625	0.337532
RAD54B	149.298	0.28755	0.169904	1.69243	0.0905645	0.62429	0.0763543	0.132627	0.575705	0.564814	-0.183591	0.336299	0.627967	0.848136	0.552766	0.163661	1.86697	0.339769
RAD54L	220.386	0.0110438	0.143407	0.0770101	0.938616	0.989943	0.116669	0.170416	0.684611	0.49359	-0.217341	0.450678	0.291967	0.659832	0.538369	0.244102	1.18738	0.124937
RAD54L2	754.043	-0.185887	0.0976738	-1.90314	0.0570219	0.554926	-0.0886224	0.0426106	-2.07982	0.037542	-0.172138	-0.00510716	0.110865	0.480694	0.0960899	0.0138737	0.665522	0.0176759
RAD9A	298.211	0.209758	0.1144	1.83355	0.0667208	0.578673	0.101703	0.0698713	1.45558	0.14551	-0.0352422	0.238648	0.34292	0.694486	0.758965	0.188776	3.05138	0.697646
RAD9B	66.1279	0.071762	0.112264	0.639224	0.522677	0.894322	0.0324959	0.0612668	0.530399	0.595835	-0.0875848	0.152577	0.757266	0.903221	0.132848	0.0202192	0.87286	0.0355941
RADIL	18.1228	0.388146	0.201275	1.92843	0.0538014	0.54664	#N/A	#N/A	#N/A	#N/A	#N/A	#N/A	#N/A	#N/A	2.75446	1.59161	4.7669	0.000293789
RADX	26.7123	0.0970988	0.189447	0.512539	0.608274	0.921041	0.0121326	0.142492	0.0851459	0.932145	-0.267146	0.291411	0.357716	0.703315	2.0668	0.818093	5.22151	0.124697
RAE1	446.977	-0.106695	0.126102	-0.846101	0.397497	0.855328	-0.0248195	0.135683	-0.182923	0.854859	-0.290753	0.241114	0.133399	0.513894	0.722322	0.247666	2.10666	0.551428
RAET1E	21.7782	0.0828522	0.205796	0.402593	0.687247	0.938971	0.078188	0.228352	0.342402	0.732048	-0.369373	0.525749	0.609366	0.843332	1.37484	0.290704	6.50211	0.688011
RAET1E-AS1	24.9528	0.19625	0.210915	0.930471	0.352127	0.828232	-0.0212556	0.30343	-0.0700508	0.944153	-0.615968	0.573457	0.0975029	0.460196	#N/A	#N/A	#N/A	#N/A
RAET1G	7.26698	0.291004	0.21562	1.34961	0.17714	0.714059	0.377123	0.341066	1.10572	0.268848	-0.291354	1.0456	0.027787	0.287555	0.460959	0.0668435	3.17882	0.43182
RAET1L	7.23536	0.0214983	0.273562	0.0785865	0.937362	0.989483	-0.0938216	0.233115	-0.402469	0.687339	-0.550718	0.363075	0.689058	0.874994	1.25723	0.574865	2.74956	0.566414
RAF1	1054.43	0.0463609	0.0835869	0.554643	0.579139	0.913181	-0.0297151	0.0641564	-0.463166	0.643245	-0.155459	0.0960291	0.0264094	0.283394	0.570918	0.063183	5.15878	0.617723
RAG1	46.5527	0.182091	0.174125	1.04575	0.295676	0.802698	0.0752237	0.136719	0.550206	0.582178	-0.192741	0.343188	0.783754	0.915427	1.24055	0.46157	3.33418	0.669149
RAI1	761.817	0.170579	0.125	1.36463	0.17237	0.70869	0.0849886	0.0723583	1.17455	0.240173	-0.0568309	0.226808	0.750934	0.90105	0.613585	0.158157	2.38046	0.480109
RAI14	589.107	0.0270229	0.12815	0.21087	0.832989	0.970803	#N/A	#N/A	#N/A	#N/A	#N/A	#N/A	#N/A	#N/A	0.786529	0.426488	1.45052	0.44192
RAI2	58.1625	0.15341	0.158221	0.969596	0.332248	0.819594	0.0256326	0.126348	0.202874	0.839234	-0.222004	0.273269	0.474033	0.773687	0.954566	0.558716	1.63088	0.864892
RALA	703.296	-0.0583391	0.116463	-0.500923	0.616425	0.922672	#N/A	#N/A	#N/A	#N/A	#N/A	#N/A	#N/A	#N/A	0.617754	0.145265	2.62705	0.514286
RALB	632.99	-0.325173	0.09265	-3.5097	0.000448615	0.0688179	-0.174643	0.0654714	-2.66747	0.00764247	-0.302965	-0.0463214	0.00237681	0.0944868	1.20556	0.301106	4.82678	0.791684
RALBP1	654.797	-0.0626205	0.0923893	-0.67779	0.497905	0.887568	-0.28753	0.204383	-1.40682	0.15948	-0.688113	0.113053	0.00153378	0.0744706	3.06134	1.04971	8.92796	0.0404809
RALGAPA1	1059.44	0.169925	0.11564	1.46943	0.141716	0.68379	-0.0954221	0.172505	-0.553156	0.580156	-0.433525	0.242681	0.0476027	0.354616	1.93227	0.582748	6.40702	0.28147
RALGAPA1P1	90.3153	-0.000949582	0.140816	-0.00674345	0.99462	0.999259	-0.100134	0.139576	-0.717415	0.473118	-0.373699	0.17343	0.176433	0.568592	#N/A	#N/A	#N/A	#N/A
RALGAPA2	2511.83	-0.223983	0.139234	-1.60868	0.107687	0.650241	0.0120803	0.199124	0.0606674	0.951624	-0.378195	0.402355	0.0647099	0.401253	1.17859	0.600186	2.31439	0.633196
RALGAPB	1887.09	-0.233379	0.121323	-1.92362	0.0544023	0.546988	-0.106669	0.0630636	-1.69146	0.0907494	-0.230272	0.016933	0.0828466	0.434405	0.890643	0.272821	2.90757	0.847858
RALGDS	963.562	0.0147661	0.112631	0.131101	0.895695	0.983123	0.00129841	0.0532326	0.0243912	0.980541	-0.103036	0.105632	0.984323	0.993538	0.155234	0.0212877	1.132	0.0661133
RALGPS1	548.089	0.146068	0.137113	1.06532	0.286733	0.796227	-0.060435	0.155065	-0.38974	0.696729	-0.364356	0.243486	0.0941713	0.452538	1.33988	0.59715	3.00642	0.477974
RALGPS2	637.31	0.238845	0.110454	2.1624	0.0305871	0.458837	-0.0273939	0.140607	-0.194825	0.84553	-0.302979	0.248192	0.0858498	0.438233	1.11271	0.411456	3.00915	0.833346
RALY	1880.93	-0.14919	0.12405	-1.20266	0.229109	0.755555	0.0302954	0.149462	0.202697	0.839372	-0.262645	0.323235	0.053692	0.376738	0.853133	0.276282	2.6344	0.782458
RAMAC	66.9837	0.026071	0.104334	0.249881	0.802679	0.96402	-0.0257229	0.067534	-0.380888	0.703286	-0.158087	0.106641	0.278601	0.65156	0.736995	0.106221	5.11349	0.757486
RAMP1	42.4786	0.31603	0.236173	1.33813	0.180854	0.71609	0.0112781	0.389974	0.02892	0.976928	-0.753058	0.775614	0.0616688	0.393295	1.16661	0.668261	2.03661	0.587759
RAMP2	46.5496	0.109371	0.154102	0.70973	0.477872	0.880127	0.0542866	0.113422	0.478624	0.632206	-0.168017	0.27659	0.770173	0.909481	0.870808	0.417898	1.81457	0.711909
RAMP2-AS1	28.7091	0.362894	0.166619	2.17799	0.0294067	0.454884	0.211684	0.158286	1.33735	0.181107	-0.0985504	0.521919	0.373442	0.715727	#N/A	#N/A	#N/A	#N/A
RAMP3	88.9153	0.0349104	0.140693	0.248132	0.804032	0.964454	-0.0152565	0.105986	-0.143949	0.885541	-0.222985	0.192472	0.804921	0.923388	0.899984	0.418462	1.93559	0.787388
RAN	1733.28	0.046409	0.124486	0.372804	0.709295	0.944172	-0.000240484	0.0707905	-0.00339712	0.997289	-0.138987	0.138506	0.248344	0.630239	0.64092	0.221737	1.85255	0.411394
RANBP1	668.511	-0.0388924	0.132714	-0.293054	0.769481	0.957039	0.0598093	0.153579	0.389437	0.696953	-0.2412	0.360819	0.21857	0.608338	0.564926	0.257601	1.2389	0.154073
RANBP10	496.057	0.130808	0.113461	1.1529	0.248952	0.767473	0.156593	0.133123	1.17631	0.239472	-0.104322	0.417508	0.00431395	0.129076	0.57125	0.161762	2.01733	0.384404
RANBP17	261.031	0.0833206	0.205308	0.405832	0.684866	0.938971	0.0142478	0.116258	0.122553	0.902461	-0.213614	0.242109	0.785597	0.91613	1.34414	0.624503	2.89304	0.449529
RANBP2	2540.13	-0.234919	0.108594	-2.16328	0.0305197	0.458837	-0.123894	0.0535818	-2.31223	0.0207648	-0.228912	-0.0188753	0.231365	0.618468	1.34563	0.55426	3.26692	0.511839
RANBP3	626.145	0.0769448	0.105593	0.72869	0.466192	0.875687	0.0647742	0.060908	1.06348	0.287566	-0.0546034	0.184152	0.250479	0.631905	0.1622	0.0213783	1.23064	0.0785363
RANBP3-DT	7.73439	-0.0393019	0.208636	-0.188376	0.850582	0.973015	-0.182203	0.206797	-0.881069	0.378281	-0.587518	0.223112	0.569705	0.823022	#N/A	#N/A	#N/A	#N/A
RANBP6	433.904	-0.256305	0.139356	-1.83921	0.0658844	0.576787	-0.171987	0.0770065	-2.23341	0.0255217	-0.322917	-0.0210574	0.234829	0.620529	0.477751	0.12949	1.76265	0.267437
RANBP9	503.886	-0.00395522	0.100699	-0.0392775	0.968669	0.994944	-0.0124706	0.0400141	-0.311655	0.755302	-0.0908968	0.0659556	0.884349	0.952554	0.157386	0.0277676	0.892057	0.0367066
RANGAP1	1106.18	0.00435352	0.119367	0.0364717	0.970906	0.995689	0.0253693	0.0798355	0.31777	0.750659	-0.131105	0.181844	0.442908	0.755635	0.552395	0.159662	1.91116	0.34867
RANGRF	42.1912	-0.0208671	0.113208	-0.184324	0.853759	0.973458	-0.0300394	0.0737453	-0.40734	0.683758	-0.174578	0.114499	0.899477	0.958291	1.48003	0.203366	10.7712	0.698642
RAP1A	534.906	0.132869	0.0984902	1.34906	0.177318	0.714298	-0.172827	0.197652	-0.874398	0.381902	-0.560218	0.214565	0.0192143	0.249295	1.83311	0.407187	8.25246	0.429833
RAP1B	1162.48	0.044402	0.0930019	0.477432	0.633055	0.926003	-0.0732001	0.142956	-0.512046	0.608619	-0.353389	0.206989	0.0390068	0.329161	0.250522	0.0379708	1.65288	0.150452
RAP1GAP	357.811	-0.0260618	0.209628	-0.124324	0.901059	0.984114	-0.540714	0.457787	-1.18115	0.237544	-1.43796	0.356531	0.0425586	0.341059	1.24446	0.934935	1.65646	0.133907
RAP1GAP2	621.418	0.00630403	0.136342	0.046237	0.963121	0.99395	-0.245824	0.279655	-0.879027	0.379387	-0.793937	0.302289	0.0732075	0.418638	1.13573	0.661298	1.95054	0.644616
RAP1GDS1	376.073	0.0900295	0.101893	0.883565	0.376931	0.846212	0.0367516	0.10737	0.342289	0.732133	-0.17369	0.247193	0.0476113	0.354616	1.25614	0.265243	5.94884	0.773802
RAP2A	737.492	-0.185008	0.112226	-1.64853	0.0992446	0.636583	-0.132351	0.0952347	-1.38973	0.164611	-0.319007	0.0543061	0.119574	0.494634	0.887227	0.414761	1.89789	0.757767
RAP2B	601.576	-0.0788348	0.0954433	-0.825986	0.408812	0.859007	-0.0843785	0.0578815	-1.45778	0.144901	-0.197824	0.0290671	0.131309	0.511001	1.5787	0.497108	5.01358	0.438662
RAP2C	395.506	0.0633899	0.103979	0.609643	0.542098	0.900758	0.0647033	0.114822	0.563509	0.573089	-0.160344	0.289751	0.298147	0.664464	0.744558	0.219998	2.51987	0.635363
RAP2C-AS1	37.2628	0.350609	0.147017	2.38481	0.0170878	0.386871	0.176312	0.0834907	2.11176	0.034707	0.0126736	0.339951	0.104009	0.470353	#N/A	#N/A	#N/A	#N/A
RAPGEF1	1374.66	0.114948	0.093391	1.23083	0.218387	0.747315	-0.200306	0.22311	-0.897791	0.369297	-0.637593	0.236981	0.00522187	0.143445	1.0694	0.199651	5.72806	0.937544
RAPGEF2	1004.48	-0.0305984	0.10194	-0.300162	0.764053	0.955212	-0.03981	0.0519906	-0.765715	0.443846	-0.14171	0.0620897	0.175776	0.567502	1.48724	0.385927	5.73138	0.564157
RAPGEF3	225.768	0.040431	0.152085	0.265845	0.790358	0.961587	-0.0606334	0.180458	-0.335997	0.736873	-0.414325	0.293058	0.204691	0.597849	1.03533	0.555486	1.92969	0.912959
RAPGEF4	104.016	0.0314883	0.174375	0.180578	0.856699	0.974486	-0.0666818	0.112246	-0.594066	0.552468	-0.286681	0.153317	0.503059	0.789266	0.642619	0.310002	1.33212	0.234465
RAPGEF5	969.152	0.0899693	0.109951	0.818268	0.413204	0.859882	0.0117239	0.0858017	0.136639	0.891316	-0.156444	0.179892	0.325331	0.681816	2.19267	0.760899	6.31859	0.145965
RAPGEF6	343.587	0.0714893	0.123039	0.581027	0.561222	0.905522	-0.0156592	0.0700978	-0.223391	0.823231	-0.153048	0.12173	0.436142	0.752707	0.746153	0.142972	3.89408	0.728326
RAPGEFL1	1036.26	-0.0361665	0.143682	-0.251713	0.801263	0.963693	-0.261928	0.238422	-1.09859	0.271947	-0.729227	0.205371	0.0129197	0.210773	0.967117	0.58626	1.59539	0.89584
RAPH1	458.493	0.0783816	0.120992	0.647824	0.517099	0.892229	0.00947041	0.0607941	0.155779	0.876208	-0.109684	0.128625	0.685261	0.872972	0.361595	0.0754101	1.73387	0.203426
RAPSN	14.0392	0.513449	0.253507	2.02538	0.042828	0.507624	0.208181	0.151159	1.37723	0.168442	-0.088086	0.504448	0.782526	0.915041	0.488052	0.0773944	3.07767	0.445179
RARA	355.056	0.0207547	0.110596	0.187662	0.851141	0.973036	0.0145878	0.0696769	0.209364	0.834164	-0.121976	0.151152	0.99467	0.997707	0.875947	0.308475	2.48734	0.803566
RARA-AS1	51.96	0.111579	0.125403	0.889768	0.373591	0.844563	0.0658955	0.0883916	0.745495	0.455972	-0.107349	0.23914	0.857297	0.942447	#N/A	#N/A	#N/A	#N/A
RARB	72.3278	0.188847	0.162164	1.16454	0.244205	0.764126	#N/A	#N/A	#N/A	#N/A	#N/A	#N/A	#N/A	#N/A	0.701717	0.320805	1.53491	0.375068
RARG	304.729	0.162947	0.122665	1.32839	0.184049	0.719718	0.173928	0.144217	1.20602	0.22781	-0.108732	0.456588	0.0403841	0.333142	0.564962	0.251652	1.26835	0.166407
RARRES1	214.31	-0.156898	0.2041	-0.76873	0.442054	0.870755	-0.489033	0.33648	-1.45338	0.146119	-1.14852	0.170457	0.178588	0.571697	1.39378	0.962926	2.01742	0.0784529
RARRES2	324.69	0.218038	0.1576	1.38349	0.166514	0.704426	#N/A	#N/A	#N/A	#N/A	#N/A	#N/A	#N/A	#N/A	0.932012	0.526562	1.64966	0.80902
RARS1	643.509	-0.0967745	0.113445	-0.853049	0.393632	0.852991	-0.0328783	0.0607222	-0.541455	0.588194	-0.151892	0.086135	0.58512	0.831272	2.56019	0.643411	10.1872	0.182156
RARS2	451.639	0.0328895	0.092243	0.356553	0.721427	0.947083	0.0116618	0.051483	0.226517	0.820799	-0.0892431	0.112567	0.718265	0.887413	0.417616	0.115583	1.50891	0.182766
RASA1	824.015	-0.0139774	0.10031	-0.139342	0.88918	0.981428	-0.0406984	0.0570065	-0.713926	0.475273	-0.152429	0.0710322	0.229946	0.61649	0.827446	0.205175	3.33698	0.790069
RASA2	667.805	0.0234762	0.103323	0.227211	0.820259	0.968233	-0.00172094	0.0613646	-0.0280446	0.977627	-0.121993	0.118551	0.780855	0.914195	0.0912113	0.0172155	0.483257	0.00488103
RASA3	383.069	-0.0739239	0.133343	-0.554387	0.579314	0.913181	-0.110668	0.112867	-0.980518	0.32683	-0.331882	0.110547	0.0415189	0.337751	0.89965	0.488427	1.6571	0.734365
RASA4	107.559	0.0477618	0.124239	0.384435	0.700656	0.943513	-0.13316	0.202902	-0.656277	0.511646	-0.530839	0.26452	0.0882416	0.44204	1.3156	0.284228	6.08952	0.725696
RASAL1	213.774	-0.0923258	0.208693	-0.442399	0.658201	0.93372	-0.135405	0.179209	-0.755567	0.449909	-0.486649	0.215839	0.951521	0.97846	1.08963	0.766017	1.54997	0.633047
RASAL2	903.747	0.0216563	0.11609	0.186547	0.852016	0.973211	0.0165841	0.0646389	0.256566	0.797514	-0.110106	0.143274	0.974515	0.988753	1.42194	0.43142	4.68664	0.562941
RASAL2-AS1	31.2854	0.185242	0.135517	1.36693	0.171648	0.70869	0.106831	0.0987196	1.08217	0.279179	-0.0866558	0.300318	0.887379	0.953653	#N/A	#N/A	#N/A	#N/A
RASAL3	176.3	0.233408	0.150595	1.5499	0.121166	0.667551	0.134023	0.119003	1.12622	0.260073	-0.0992184	0.367265	0.450918	0.760242	0.848034	0.39225	1.83343	0.675205
RASD1	74.6449	0.156537	0.215212	0.727363	0.467003	0.875873	-0.393093	0.466573	-0.84251	0.399503	-1.30756	0.521374	0.0188511	0.246164	1.37975	1.02424	1.85866	0.0342155
RASD2	100.853	0.0701983	0.192367	0.364918	0.715172	0.945598	-0.336068	0.694179	-0.484124	0.628298	-1.69663	1.0245	0.0029551	0.104889	1.49525	0.982807	2.27488	0.0602497
RASEF	769.648	-0.0307083	0.134647	-0.228066	0.819595	0.968233	-0.236722	0.195815	-1.20891	0.226699	-0.620512	0.147068	0.169206	0.559301	0.988806	0.541049	1.80711	0.970811
RASGEF1A	34.4542	0.157196	0.23471	0.669747	0.503019	0.888805	-0.135196	0.348308	-0.388152	0.697904	-0.817868	0.547475	0.0847795	0.436967	1.38957	0.910766	2.12008	0.12693
RASGEF1B	291.102	0.423188	0.12564	3.36827	0.000756421	0.0955422	0.244148	0.0860903	2.83596	0.00456885	0.0754145	0.412882	0.114831	0.486628	1.35177	0.573415	3.18668	0.490894
RASGEF1C	3.59928	-0.200905	0.347958	-0.577382	0.563682	NA	#N/A	#N/A	#N/A	#N/A	#N/A	#N/A	#N/A	#N/A	1.52688	0.302711	7.70158	0.608225
RASGRF1	38.0102	-0.407309	0.187829	-2.16851	0.0301201	0.45782	#N/A	#N/A	#N/A	#N/A	#N/A	#N/A	#N/A	#N/A	0.518742	0.209195	1.28633	0.156616
RASGRF2	210.314	0.101753	0.151113	0.673358	0.50072	0.888269	0.0386989	0.102521	0.377473	0.705822	-0.162238	0.239636	0.952483	0.978922	0.721213	0.400776	1.29785	0.275601
RASGRP1	171.144	0.241372	0.163664	1.4748	0.140265	0.68379	#N/A	#N/A	#N/A	#N/A	#N/A	#N/A	#N/A	#N/A	0.963298	0.403818	2.29793	0.93282
RASGRP2	123.18	0.374341	0.176564	2.12014	0.0339941	0.474857	0.147249	0.170327	0.864511	0.387307	-0.186585	0.481083	0.370222	0.713835	0.80007	0.366881	1.74474	0.574979
RASGRP3	246.937	0.153214	0.115939	1.32151	0.186332	0.722128	-0.150034	0.303346	-0.494596	0.620886	-0.744582	0.444514	0.0135993	0.214169	0.788594	0.366686	1.69595	0.543254
RASGRP4	50.836	-0.0474038	0.150614	-0.314736	0.752962	0.953293	#N/A	#N/A	#N/A	#N/A	#N/A	#N/A	#N/A	#N/A	0.986822	0.432074	2.25382	0.974886
RASIP1	89.7362	-0.000111569	0.172109	-0.000648247	0.999483	0.99987	-0.0135154	0.115064	-0.11746	0.906496	-0.239037	0.212007	0.788967	0.917068	0.980126	0.456249	2.10554	0.958964
RASL10A	15.3317	0.43171	0.177485	2.43237	0.0150002	0.36997	0.260976	0.106149	2.45857	0.013949	0.0529271	0.469025	0.0440679	0.34543	0.262667	0.0418339	1.64924	0.153807
RASL11A	169.235	0.353729	0.161071	2.19611	0.0280841	0.448811	0.445879	0.284602	1.56668	0.117191	-0.111931	1.00369	0.0148218	0.221532	0.76339	0.4498	1.29561	0.317129
RASL11B	14.2286	0.00430704	0.164694	0.0261517	0.979136	0.995896	0.00282563	0.100908	0.028002	0.977661	-0.19495	0.200602	0.114997	0.486628	1.3689	0.118447	15.8205	0.801445
RASL12	103.187	0.0600177	0.129492	0.463487	0.643015	0.929126	-0.00404609	0.100951	-0.0400799	0.968029	-0.201906	0.193814	0.304365	0.666613	0.794132	0.404505	1.55906	0.503038
RASSF1	316.725	-0.00790619	0.107336	-0.0736586	0.941282	0.989976	-0.00406913	0.0629599	-0.0646306	0.948468	-0.127468	0.11933	0.714367	0.885172	0.548103	0.110701	2.71377	0.461281
RASSF10	91.4434	0.0734987	0.209204	0.351326	0.725344	0.947257	0.00896455	0.193402	0.046352	0.96303	-0.370096	0.388025	0.89559	0.956684	0.975107	0.645283	1.47351	0.904743
RASSF2	362.302	0.150712	0.133243	1.1311	0.258013	0.772824	#N/A	#N/A	#N/A	#N/A	#N/A	#N/A	#N/A	#N/A	0.923748	0.491686	1.73548	0.805278
RASSF3	780.468	-0.0516602	0.0946204	-0.545973	0.585084	0.914199	-0.11071	0.252066	-0.439211	0.660509	-0.604749	0.383329	0.0118671	0.202212	0.614206	0.271982	1.38704	0.240886
RASSF4	345.228	0.114612	0.111693	1.02613	0.304829	0.806526	-0.264227	0.270244	-0.977737	0.328205	-0.793896	0.265441	0.00967178	0.186899	1.27719	0.643363	2.53546	0.48435
RASSF6	418.365	0.149635	0.161404	0.927084	0.353883	0.829116	-0.387589	0.444829	-0.871321	0.383579	-1.25944	0.48426	0.000836075	0.0569893	2.02275	1.13475	3.60565	0.0169129
RASSF7	492.196	0.0873368	0.147333	0.592784	0.553326	0.90276	0.172698	0.228972	0.754234	0.450709	-0.276078	0.621474	0.0107089	0.194983	1.32033	0.490239	3.55599	0.582504
RASSF8	157.301	0.132845	0.160984	0.825207	0.409254	0.859092	#N/A	#N/A	#N/A	#N/A	#N/A	#N/A	#N/A	#N/A	0.668664	0.390089	1.14618	0.143259
RASSF9	34.9147	0.0756825	0.259826	0.291282	0.770836	0.957195	-0.0759404	0.212879	-0.35673	0.721294	-0.493176	0.341295	0.595244	0.835587	0.781271	0.449798	1.35702	0.380907
RAVER1	574.908	-0.0274943	0.116368	-0.236271	0.813222	0.966153	0.0269549	0.101208	0.266332	0.789983	-0.171409	0.225319	0.149688	0.53413	0.34968	0.0881042	1.38786	0.13519
RAVER2	624.327	0.213299	0.115201	1.85155	0.0640911	0.571479	0.102662	0.0715257	1.43531	0.151197	-0.0375259	0.24285	0.661031	0.862461	2.00457	0.697707	5.75929	0.196535
RB1	712.775	-0.0821637	0.106817	-0.769203	0.441773	0.870755	-0.0762756	0.078105	-0.976577	0.328778	-0.229359	0.0768074	0.577381	0.827049	0.691811	0.234687	2.03932	0.504141
RB1-DT	6.25919	0.0625816	0.186568	0.335436	0.737296	NA	0.0709676	0.132765	0.534535	0.592971	-0.189247	0.331182	0.887085	0.953653	#N/A	#N/A	#N/A	#N/A
RB1CC1	1184	-0.0305877	0.101775	-0.300543	0.763763	0.955212	-0.0251379	0.064552	-0.389421	0.696965	-0.151657	0.101382	0.978399	0.990554	0.205215	0.0525159	0.80191	0.0227609
RBAK	517.072	0.0802159	0.126743	0.632904	0.526796	0.895472	0.019383	0.0587794	0.329758	0.741583	-0.0958225	0.134588	0.122037	0.498624	0.837138	0.199455	3.51357	0.808083
RBBP4	1342.72	0.109885	0.10287	1.06819	0.285435	0.794932	0.0573616	0.0481282	1.19185	0.23332	-0.0369679	0.151691	0.629707	0.848447	1.04579	0.296928	3.68328	0.944437
RBBP5	352.656	-0.0932448	0.089361	-1.04346	0.296734	0.802698	-0.0638396	0.0436342	-1.46306	0.14345	-0.149361	0.0216819	0.169012	0.559301	0.426525	0.0677671	2.68455	0.363965
RBBP6	1070.34	0.0132318	0.112007	0.118134	0.905961	0.985105	0.00120957	0.036068	0.0335358	0.973247	-0.0694824	0.0719016	0.106987	0.474918	0.200666	0.0386863	1.04085	0.0558387
RBBP7	983.46	-0.0551098	0.114254	-0.482346	0.62956	0.925044	-0.0492447	0.069606	-0.707478	0.47927	-0.18567	0.0871806	0.786009	0.91613	0.948079	0.312131	2.87974	0.925063
RBBP8	311.009	0.16813	0.122652	1.37078	0.170443	0.707157	0.0517214	0.0728819	0.709661	0.477914	-0.0911245	0.194567	0.658608	0.861511	1.38833	0.673999	2.85975	0.373519
RBBP8NL	161.324	0.0909709	0.177967	0.511168	0.609233	0.921332	-0.00120671	0.150294	-0.00802898	0.993594	-0.295778	0.293365	0.729475	0.891867	0.917391	0.429929	1.95755	0.82356
RBBP9	257.151	0.101383	0.110778	0.915189	0.360093	0.833576	0.0269747	0.116351	0.231839	0.816663	-0.201069	0.255018	0.44894	0.759298	1.68685	0.719693	3.95372	0.228937
RBCK1	1532.85	0.0386598	0.149503	0.258589	0.795953	0.962759	0.205609	0.261762	0.785481	0.432172	-0.307435	0.718653	0.0189024	0.246497	0.468735	0.19452	1.12951	0.091303
RBFA	175.693	0.135627	0.133715	1.0143	0.310439	0.810388	0.00644687	0.109153	0.0590627	0.952902	-0.207489	0.220383	0.12094	0.497046	2.59596	0.762962	8.83269	0.126781
RBFADN	11.8488	0.207917	0.229367	0.906482	0.364681	0.837255	0.0900678	0.138463	0.650481	0.515382	-0.181315	0.361451	0.449024	0.759298	#N/A	#N/A	#N/A	#N/A
RBFOX1	32.7484	-0.249859	0.29162	-0.856796	0.391557	0.85141	-0.30263	0.265714	-1.13893	0.254732	-0.82342	0.21816	0.156118	0.543006	2.05313	1.16905	3.60579	0.0122958
RBFOX2	1506.77	0.0466678	0.0946137	0.493246	0.621839	0.923447	-0.000519145	0.0390028	-0.0133105	0.98938	-0.0769632	0.0759249	0.183704	0.576638	0.628852	0.161869	2.44306	0.502912
RBFOX3	35.2673	-0.0532416	0.19608	-0.27153	0.785983	0.96092	-0.0661951	0.226588	-0.292139	0.770181	-0.5103	0.37791	0.269993	0.64511	0.314339	0.10302	0.959126	0.0420236
RBIS	253.3	-0.140522	0.127393	-1.10306	0.270001	0.782174	-0.112258	0.0814201	-1.37874	0.167973	-0.271838	0.0473229	0.470373	0.771135	0.177524	0.0329833	0.955478	0.0441147
RBKS	44.1048	-0.00910206	0.147719	-0.0616175	0.950867	0.991327	-0.0689707	0.0821349	-0.839724	0.401063	-0.229952	0.0920109	0.705537	0.882262	2.9819	0.432302	20.5683	0.2675
RBL1	454.03	-0.155953	0.148649	-1.04914	0.294114	0.802617	-0.145698	0.0957263	-1.52202	0.128004	-0.333318	0.0419226	0.510216	0.792332	0.746759	0.36207	1.54017	0.429166
RBL2	1107.94	-0.0589583	0.0965792	-0.610465	0.541554	0.900549	-0.152997	0.10244	-1.49352	0.1353	-0.353777	0.0477824	0.100929	0.466398	0.794996	0.147807	4.27598	0.789267
RBM10	648.881	-0.0483891	0.114842	-0.421355	0.673496	0.936813	-0.0406744	0.0612071	-0.664537	0.506347	-0.160638	0.0792893	0.47068	0.771394	0.670384	0.189507	2.37149	0.53501
RBM11	18.0038	0.334897	0.246341	1.35949	0.173993	0.710105	#N/A	#N/A	#N/A	#N/A	#N/A	#N/A	#N/A	#N/A	2.66471	1.14594	6.19639	0.0228246
RBM12	1638.1	-0.237785	0.108192	-2.1978	0.0279631	0.448237	-0.126571	0.0609131	-2.07789	0.0377192	-0.245958	-0.00718341	0.196738	0.590839	0.716529	0.168	3.05604	0.652401
RBM12B	722.415	-0.0517527	0.114315	-0.452721	0.65075	0.931218	-0.0248328	0.0533011	-0.465896	0.64129	-0.129301	0.0796355	0.956509	0.980909	0.596054	0.157792	2.25157	0.445433
RBM14	996.161	0.041462	0.100979	0.4106	0.681366	0.938612	0.0125327	0.0407316	0.307689	0.758319	-0.0672997	0.092365	0.96216	0.983435	0.366655	0.0734966	1.82914	0.221115
RBM14-RBM4	115.698	-0.0712033	0.184134	-0.386693	0.698984	0.942999	-0.0227738	0.0772723	-0.294721	0.768207	-0.174225	0.128677	0.625094	0.847355	0.281283	0.0454711	1.74001	0.172497
RBM15	683.073	0.105047	0.119669	0.877815	0.380044	0.847058	0.0425946	0.0514785	0.827425	0.407996	-0.0583014	0.143491	0.874221	0.948088	0.346973	0.07902	1.52354	0.160851
RBM15-AS1	10.3257	0.247247	0.209519	1.18007	0.237974	0.759577	0.179173	0.124526	1.43884	0.150196	-0.0648936	0.423239	0.478114	0.775921	#N/A	#N/A	#N/A	#N/A
RBM17	799.782	-0.181319	0.109089	-1.66212	0.0964883	0.632328	-0.0594959	0.039024	-1.5246	0.127359	-0.135981	0.0169897	0.273909	0.647362	0.207687	0.0444748	0.969851	0.0456195
RBM18	260.254	0.00321684	0.0998841	0.0322057	0.974308	0.995896	-0.00271459	0.0560614	-0.0484218	0.96138	-0.112593	0.107164	0.999963	0.999973	0.417015	0.0760309	2.28725	0.313835
RBM19	663.272	-0.197009	0.112701	-1.74808	0.0804505	0.603322	-0.09149	0.0649204	-1.40927	0.158757	-0.218732	0.0357516	0.104112	0.470438	0.255416	0.0621454	1.04976	0.0584071
RBM20	15.0852	0.367757	0.252689	1.45537	0.145567	0.686565	#N/A	#N/A	#N/A	#N/A	#N/A	#N/A	#N/A	#N/A	1.86127	0.710154	4.87826	0.206327
RBM22	451.244	0.0274423	0.113567	0.24164	0.809059	0.965213	#N/A	#N/A	#N/A	#N/A	#N/A	#N/A	#N/A	#N/A	1.15014	0.241719	5.4726	0.860477
RBM23	743.326	-0.00897947	0.0924041	-0.097176	0.922587	0.988649	-0.0458756	0.0696789	-0.658386	0.51029	-0.182444	0.0906926	0.358834	0.704265	4.00916	0.818605	19.6351	0.0867047
RBM24	22.8106	-0.0536704	0.264365	-0.203017	0.839122	0.971615	-0.0376646	0.190893	-0.197307	0.843587	-0.411809	0.33648	0.546528	0.810838	1.36778	0.747247	2.50361	0.309933
RBM25	1739.46	0.0101734	0.0930079	0.109383	0.912899	0.986783	-0.0245756	0.0518127	-0.474317	0.635274	-0.126127	0.0769754	0.533772	0.804357	0.514807	0.139336	1.90206	0.319373
RBM26	1522.71	-0.125182	0.128287	-0.975797	0.329165	0.818083	-0.0705679	0.063674	-1.10827	0.267746	-0.195367	0.0542308	0.370902	0.71401	0.471617	0.200788	1.10775	0.0845116
RBM26-AS1	30.6234	0.338919	0.161301	2.10116	0.0356273	0.480344	0.153345	0.320038	0.479146	0.631835	-0.473918	0.780608	0.0677744	0.406281	#N/A	#N/A	#N/A	#N/A
RBM27	470.184	-0.315895	0.10996	-2.87281	0.00406835	0.221804	-0.161855	0.0628601	-2.57485	0.0100284	-0.285059	-0.0386516	0.321809	0.680182	0.760621	0.163308	3.54266	0.727407
RBM28	881.007	0.0591899	0.128134	0.461938	0.644126	0.92938	-0.00070919	0.0509183	-0.013928	0.988887	-0.100507	0.0990888	0.197297	0.591181	0.408596	0.110767	1.50723	0.178975
RBM3	1886.09	-0.0616284	0.105655	-0.583298	0.559693	0.905232	-0.0943187	0.0730172	-1.29173	0.19645	-0.23743	0.0487924	0.617801	0.845643	0.950674	0.38407	2.35316	0.912895
RBM33	1631.74	-0.00768469	0.117663	-0.0653109	0.947926	0.991237	-0.0181885	0.0381472	-0.476798	0.633506	-0.0929556	0.0565786	0.225775	0.612915	0.310927	0.0696029	1.38896	0.126084
RBM33-DT	81.3677	0.0243858	0.14613	0.166877	0.867467	0.976518	-0.0703502	0.0752972	-0.9343	0.350149	-0.21793	0.0772297	0.766046	0.907871	#N/A	#N/A	#N/A	#N/A
RBM34	136.332	0.157335	0.111407	1.41226	0.157874	0.695467	0.0514911	0.0676223	0.761451	0.446388	-0.0810462	0.184028	0.482042	0.778602	0.635784	0.0641139	6.30474	0.698819
RBM38	329.834	0.0013138	0.126191	0.0104112	0.991693	0.998627	-0.0670596	0.114961	-0.583327	0.559673	-0.292378	0.158259	0.676881	0.869419	2.09749	0.956511	4.5995	0.0644609
RBM39	5125.9	-0.184042	0.13082	-1.40683	0.159478	0.695467	-0.0856387	0.0694417	-1.23325	0.217484	-0.221742	0.0504644	0.119047	0.493975	0.637197	0.231021	1.75751	0.38396
RBM4	436.366	-0.0535155	0.09874	-0.541984	0.587829	0.915279	-0.0398769	0.0539291	-0.739432	0.459645	-0.145576	0.0658223	0.495781	0.785422	0.691279	0.260052	1.83758	0.459194
RBM41	510.83	-0.0513193	0.119672	-0.428833	0.668045	0.935168	-0.0323617	0.0673287	-0.480652	0.630764	-0.164324	0.0996002	0.330033	0.685364	0.713794	0.25262	2.01687	0.524647
