## Supplementary material for "Profiling Neoadjuvant Therapy Response in Rectal Cancer Using Publicly Available Transcriptomic RNA-seq Datasets": Supp. Mat. 1 (part 3 of 3)

### Sheet: Supplementary Data 1A (continued)
Supplementary Data 1A. Results of combined batch-free dataset DE analysis, meta-analysis and COX regression analysis for patients with pathological complete response (pCR) and non-pathological complete response (Non pCR)
RBM42	364.281	0.0132578	0.120734	0.10981	0.91256	0.986725	0.131279	0.132071	0.993999	0.320223	-0.127576	0.390134	0.0671639	0.404924	2.12072	0.501337	8.97093	0.306961
RBM43	80.9751	0.195832	0.11826	1.65594	0.0977338	0.634139	-0.0561809	0.172424	-0.32583	0.744553	-0.394126	0.281764	0.126985	0.505954	1.81207	0.740457	4.43455	0.192953
RBM44	23.465	0.418258	0.188623	2.21743	0.0265935	0.439627	0.195988	0.13585	1.44268	0.149111	-0.0702736	0.46225	0.681604	0.871549	0.683457	0.144112	3.24133	0.631781
RBM45	122.658	0.106395	0.108427	0.981262	0.326464	0.81654	0.0238339	0.0448093	0.531896	0.594798	-0.0639906	0.111658	0.863361	0.944811	4.26571	0.453497	40.1243	0.204626
RBM47	1657.95	0.0971089	0.115829	0.838379	0.401818	0.857696	-0.251262	0.254522	-0.98719	0.32355	-0.750116	0.247593	0.00234155	0.0941499	2.48487	0.943784	6.54238	0.0653544
RBM48	198.792	-0.0823484	0.117393	-0.701478	0.483005	0.881448	-0.0580226	0.0523152	-1.1091	0.267388	-0.160558	0.0445132	0.852968	0.941157	0.793251	0.219502	2.8667	0.723837
RBM4B	272.285	0.0549031	0.102122	0.537622	0.590838	0.917275	0.0286906	0.0554433	0.517477	0.604824	-0.0799762	0.137357	0.869247	0.946342	0.668938	0.181714	2.46253	0.545402
RBM5	1671.65	0.266791	0.113235	2.35608	0.0184689	0.395739	0.102166	0.0606508	1.6845	0.0920846	-0.016707	0.22104	0.0373206	0.32205	0.628907	0.185911	2.12749	0.455759
RBM6	1928.38	0.0659997	0.136341	0.484077	0.628331	0.925044	0.00121322	0.0516517	0.0234886	0.981261	-0.100022	0.102449	0.7729	0.910863	0.468264	0.20348	1.07761	0.0743915
RBM7	290.931	0.0800188	0.0987789	0.81008	0.417894	0.861904	0.0362436	0.063142	0.574002	0.565967	-0.0875125	0.16	0.23703	0.621953	1.93027	0.477571	7.80188	0.356069
RBMS1	490.217	0.17514	0.11983	1.46158	0.143857	0.68597	0.0749892	0.0925016	0.81068	0.41755	-0.106311	0.256289	0.0482394	0.356542	0.724762	0.410004	1.28116	0.268063
RBMS2	977.731	0.101438	0.0962947	1.05341	0.292153	0.801285	-0.0500583	0.137725	-0.363466	0.716257	-0.319994	0.219877	0.0570034	0.384513	0.464534	0.136258	1.5837	0.220483
RBMS3	175.018	0.0738532	0.142693	0.517568	0.60476	0.920225	0.042852	0.101098	0.423865	0.671664	-0.155297	0.241001	0.100577	0.465538	1.03555	0.543151	1.97435	0.915496
RBMX	1977.25	-0.0224177	0.108801	-0.206044	0.836757	0.970903	0.104031	0.132072	0.787684	0.430881	-0.154825	0.362886	0.112699	0.482775	0.473991	0.0928016	2.42094	0.36956
RBMX2	181.71	-0.188163	0.11155	-1.68681	0.0916397	0.626789	-0.0391643	0.156997	-0.249459	0.803006	-0.346872	0.268544	0.10293	0.468804	1.14183	0.298669	4.36531	0.846296
RBMXL1	291.777	0.126738	0.0945479	1.34046	0.180096	0.715521	0.049918	0.0525491	0.949931	0.342147	-0.0530763	0.152912	0.0543744	0.379092	1.90969	0.383579	9.50763	0.429559
RBP1	106.573	0.0672696	0.191708	0.350897	0.725666	0.947257	-0.0733284	0.25979	-0.28226	0.777744	-0.582508	0.435851	0.222684	0.610632	0.667234	0.424844	1.04792	0.07896
RBP2	48.1218	1.36748	0.308135	4.43794	9.08259e-06	0.00610314	#N/A	#N/A	#N/A	#N/A	#N/A	#N/A	#N/A	#N/A	0.707123	0.396596	1.26079	0.240175
RBP4	92.3196	-0.115217	0.268712	-0.428776	0.668087	0.935168	-0.288628	0.241324	-1.19602	0.23169	-0.761614	0.184359	0.238873	0.623849	1.11819	0.813514	1.53697	0.491266
RBP5	164.757	-0.0249321	0.118673	-0.210091	0.833597	0.970803	-0.0231394	0.0779642	-0.296795	0.766623	-0.175946	0.129668	0.170874	0.561588	0.612657	0.238279	1.57525	0.30922
RBP7	7.38219	-0.0981608	0.189439	-0.518165	0.604343	0.920225	-0.0448325	0.152264	-0.29444	0.768422	-0.343264	0.253599	0.144649	0.527548	1.5423	0.438889	5.41978	0.499236
RBPJ	1016.44	0.128243	0.0980246	1.30828	0.19078	0.727397	-0.0962657	0.166338	-0.578735	0.562768	-0.422282	0.229751	0.00351507	0.116346	1.85	0.331973	10.3096	0.482758
RBPMS	754.897	0.0234102	0.104749	0.223488	0.823156	0.968762	-0.034491	0.0734823	-0.469378	0.638799	-0.178514	0.109532	0.14482	0.527735	1.14429	0.511091	2.56196	0.743095
RBPMS-AS1	24.8959	-0.0484941	0.150266	-0.322722	0.746906	0.952263	-0.0671446	0.106234	-0.632044	0.527358	-0.27536	0.14107	0.818683	0.928002	#N/A	#N/A	#N/A	#N/A
RBPMS2	26.8395	-0.0261794	0.15954	-0.164093	0.869658	0.97697	-0.398189	0.455152	-0.874849	0.381656	-1.29027	0.493892	0.00589615	0.150973	1.10706	0.613426	1.99794	0.735631
RBSN	438.879	0.0554449	0.0889138	0.62358	0.532904	0.897648	0.00290501	0.0356447	0.081499	0.935045	-0.0669573	0.0727673	0.310633	0.671395	0.985374	0.13263	7.32085	0.988511
RBX1	207.574	0.165191	0.100297	1.64702	0.0995543	0.637148	0.0680563	0.0574997	1.1836	0.236573	-0.0446409	0.180754	0.204168	0.59777	0.393824	0.0747393	2.07518	0.271777
RC3H1	1329.33	0.10652	0.0941726	1.13112	0.258005	0.772824	0.0204955	0.0526468	0.389302	0.697053	-0.0826904	0.123681	0.154825	0.541571	0.175983	0.0278821	1.11075	0.0645691
RC3H2	1118.35	0.03051	0.0911404	0.334758	0.737808	0.949983	0.000789504	0.046478	0.0169866	0.986447	-0.0903057	0.0918847	0.543904	0.809387	0.258575	0.0356442	1.87579	0.180961
RCAN1	463.904	0.0203612	0.11794	0.17264	0.862934	0.974895	-0.00898979	0.0982772	-0.0914738	0.927116	-0.20161	0.18363	0.107516	0.475758	1.05993	0.47872	2.34679	0.885878
RCAN2	110.523	0.0508397	0.129018	0.39405	0.693544	0.940966	0.00211157	0.108503	0.0194609	0.984473	-0.210551	0.214774	0.0327098	0.308318	1.15879	0.675554	1.9877	0.592435
RCAN3	374.819	0.174847	0.113576	1.53948	0.123688	0.671243	0.0813118	0.0656679	1.23823	0.215632	-0.0473949	0.210018	0.485269	0.779869	0.602495	0.194212	1.86909	0.380396
RCBTB1	388.886	0.036602	0.111156	0.329285	0.741941	0.951294	-0.00385652	0.0693227	-0.0556314	0.955635	-0.139727	0.132014	0.491706	0.783483	0.523032	0.156955	1.74294	0.291278
RCBTB2	163.213	0.278759	0.0983823	2.83343	0.00460513	0.238035	0.179135	0.0811379	2.20779	0.0272591	0.0201079	0.338163	0.0349485	0.312029	1.2538	0.368717	4.26351	0.717196
RCC1	542.559	0.00290865	0.123674	0.0235187	0.981237	0.996043	0.00155302	0.0788621	0.0196929	0.984288	-0.153014	0.15612	0.357056	0.703226	0.824685	0.364556	1.86557	0.64351
RCC2	1809.87	-0.0211395	0.106798	-0.19794	0.843092	0.972026	-0.00198063	0.0602911	-0.032851	0.973793	-0.120149	0.116188	0.35671	0.703057	0.823407	0.264775	2.56066	0.737127
RCCD1	259.855	-0.116902	0.135701	-0.861468	0.388981	0.851066	-0.0707109	0.0630061	-1.12229	0.261741	-0.194201	0.0527788	0.506766	0.79059	0.822675	0.329621	2.05325	0.675737
RCE1	199.305	-0.0654854	0.127901	-0.512001	0.60865	0.921041	0.00310632	0.113575	0.0273505	0.97818	-0.219496	0.225708	0.0918209	0.448649	0.394527	0.0788547	1.9739	0.257559
RCHY1	248.451	-0.0464142	0.101184	-0.458709	0.646443	0.929652	-0.134763	0.118889	-1.13352	0.256995	-0.36778	0.0982544	0.0104983	0.192949	1.19117	0.230674	6.15107	0.834563
RCL1	222.182	-0.16556	0.126577	-1.30797	0.190882	0.727552	-0.117928	0.0630236	-1.87117	0.0613209	-0.241452	0.00559584	0.0879275	0.441353	0.712678	0.18869	2.69177	0.617379
RCN1	1251.24	-0.30485	0.127651	-2.38814	0.0169338	0.385305	-0.203344	0.0811456	-2.50592	0.0122133	-0.362387	-0.044302	0.055854	0.383309	0.912742	0.332678	2.50421	0.859269
RCN2	443.005	-0.060396	0.12246	-0.493188	0.62188	0.923447	-0.0436106	0.0590739	-0.738238	0.46037	-0.159393	0.0721721	0.875976	0.948995	0.270046	0.0658446	1.10753	0.069045
RCN3	368.839	0.551443	0.166456	3.31284	0.000923524	0.101279	0.400286	0.194331	2.05981	0.0394163	0.0194041	0.781168	0.0412299	0.336286	0.921767	0.504113	1.68544	0.791342
RCOR1	691.124	-0.034571	0.101941	-0.339129	0.734513	0.949201	-0.0443297	0.0605953	-0.731569	0.464431	-0.163094	0.074435	0.588767	0.832771	1.31024	0.447006	3.84053	0.622382
RCOR2	55.8361	0.243087	0.172444	1.40966	0.158641	0.695467	0.175613	0.307507	0.571088	0.56794	-0.427089	0.778315	0.0822809	0.433886	1.02968	0.392961	2.69808	0.952545
RCOR3	594.129	0.154891	0.111631	1.38753	0.165282	0.70131	0.0650684	0.0857751	0.758594	0.448096	-0.103048	0.233185	0.080037	0.430733	0.707774	0.146231	3.42571	0.667501
RCSD1	235.785	0.263461	0.129785	2.02999	0.0423577	0.506801	-0.438724	0.598264	-0.733328	0.463359	-1.6113	0.733853	8.38e-05	0.0168089	0.941144	0.41861	2.11594	0.88333
RCVRN	6.23598	0.0670254	0.266404	0.251593	0.801356	NA	-0.116693	0.225075	-0.518461	0.604136	-0.557833	0.324447	0.899639	0.958291	0.360241	0.0850441	1.52595	0.165692
RDH10	442.694	-0.218822	0.121701	-1.79803	0.0721719	0.586436	-0.111985	0.0693427	-1.61495	0.106322	-0.247894	0.0239242	0.382556	0.721168	0.786011	0.32621	1.89391	0.591523
RDH11	485.802	0.0367135	0.130971	0.280317	0.779234	0.958925	-0.0141865	0.0892122	-0.15902	0.873653	-0.189039	0.160666	0.575026	0.825807	3.34685	1.13163	9.89844	0.0290007
RDH12	7.74712	0.386261	0.200438	1.92708	0.0539691	0.54664	0.474393	0.19301	2.45787	0.0139763	0.0961008	0.852685	0.00492126	0.139421	1.17977	0.172376	8.07459	0.866217
RDH13	497.92	-0.103408	0.13818	-0.748357	0.454245	0.874284	-0.0611618	0.0828615	-0.738121	0.460441	-0.223567	0.101244	0.270576	0.645603	0.721425	0.281236	1.85059	0.496909
RDH14	96.1239	-0.0982627	0.117612	-0.835482	0.403447	0.857696	-0.0465697	0.0447659	-1.0403	0.298203	-0.134309	0.0411698	0.91473	0.96284	11.4217	1.78754	72.9806	0.0100596
RDH16	12.8347	0.335815	0.215361	1.55931	0.118922	0.664587	0.147418	0.175859	0.838275	0.401876	-0.197259	0.492095	0.208468	0.599036	1.23826	0.363976	4.2126	0.732277
RDH5	48.7079	0.231692	0.144709	1.60108	0.109359	0.652849	0.104302	0.0764571	1.36419	0.172507	-0.045551	0.254155	0.345789	0.69654	1.13592	0.304645	4.23548	0.849467
RDM1P5	25.9786	0.0232668	0.182282	0.127642	0.898432	0.983674	-0.0558072	0.202802	-0.275181	0.783177	-0.453291	0.341677	0.651028	0.858694	#N/A	#N/A	#N/A	#N/A
RDX	289.058	-0.0406488	0.127646	-0.31845	0.750144	0.952357	-0.393571	0.441539	-0.891361	0.372735	-1.25897	0.47183	7.19e-05	0.015842	0.807097	0.429545	1.5165	0.505426
REC8	214.912	0.268296	0.161299	1.66335	0.096243	0.632214	0.130698	0.088675	1.4739	0.140509	-0.043102	0.304498	0.433142	0.750699	0.622737	0.219051	1.77037	0.374282
RECK	93.9058	0.336769	0.16354	2.05924	0.0394711	0.495202	#N/A	#N/A	#N/A	#N/A	#N/A	#N/A	#N/A	#N/A	1.38674	0.654805	2.93681	0.393105
RECQL	242.949	0.0427781	0.103753	0.412309	0.680113	0.938108	-0.0525619	0.115809	-0.453868	0.649924	-0.279543	0.174419	0.363667	0.707984	0.540997	0.163644	1.7885	0.313935
RECQL4	683.04	0.268526	0.175576	1.52941	0.126164	0.671997	0.0705476	0.107846	0.654149	0.513016	-0.140827	0.281922	0.836909	0.935354	0.663448	0.330333	1.33249	0.24883
RECQL5	592.651	0.148516	0.124032	1.19741	0.231148	0.757375	0.0453786	0.128048	0.354388	0.723048	-0.20559	0.296348	0.215675	0.605367	0.504253	0.143266	1.77482	0.286239
REEP1	68.9603	0.462149	0.257143	1.79725	0.0722966	0.586436	0.229744	0.182415	1.25946	0.207865	-0.127783	0.587271	0.790989	0.917571	0.863342	0.544234	1.36955	0.532522
REEP2	14.9206	-0.0963691	0.179627	-0.536497	0.591615	0.917275	-0.1865	0.2457	-0.759055	0.447819	-0.668064	0.295064	0.0428046	0.341479	1.68512	0.526115	5.39733	0.379606
REEP3	651.285	-0.0507695	0.129378	-0.392412	0.694754	0.941222	-0.0224135	0.0633624	-0.353735	0.723538	-0.146601	0.101774	0.91158	0.961969	0.838097	0.203135	3.45783	0.807034
REEP4	205.782	-0.162547	0.156852	-1.0363	0.30006	0.804581	-0.0697295	0.115595	-0.603222	0.546361	-0.296291	0.156832	0.117145	0.490518	4.9497	1.41193	17.3518	0.0124557
REEP5	765.925	-0.0175994	0.121323	-0.145062	0.884662	0.980937	-0.0083702	0.0585566	-0.142942	0.886336	-0.123139	0.106399	0.799288	0.9203	3.10429	0.604604	15.9387	0.17474
REEP6	79.6299	0.11754	0.217424	0.540602	0.588782	0.915834	#N/A	#N/A	#N/A	#N/A	#N/A	#N/A	#N/A	#N/A	1.41657	0.899683	2.23041	0.1327
REG1A	1341.93	0.291134	0.420612	0.692168	0.488832	0.883189	#N/A	#N/A	#N/A	#N/A	#N/A	#N/A	#N/A	#N/A	1.06405	0.93908	1.20565	0.330101
REG1B	279.402	-0.616855	0.508002	-1.21428	0.224642	0.751297	#N/A	#N/A	#N/A	#N/A	#N/A	#N/A	#N/A	#N/A	1.10229	0.937846	1.29557	0.237409
REG3A	319.876	0.873936	0.468442	1.86562	0.0620941	0.567838	#N/A	#N/A	#N/A	#N/A	#N/A	#N/A	#N/A	#N/A	1.06784	0.929044	1.22738	0.355506
REG4	1644.81	0.250331	0.34761	0.72015	0.471433	0.877385	-1.13189	1.34855	-0.839336	0.401281	-3.775	1.51122	1.5e-05	0.00700838	1.17098	0.998246	1.3736	0.0525738
REL	609.139	0.0554611	0.112179	0.494397	0.621026	0.923447	-0.0995282	0.125908	-0.790483	0.429245	-0.346303	0.147247	0.39827	0.732063	0.152147	0.0240582	0.962193	0.045401
RELA	671.442	0.0488894	0.093529	0.52272	0.601169	0.919377	0.0136951	0.05205	0.263114	0.792463	-0.0883211	0.115711	0.279451	0.651968	1.05742	0.222064	5.03524	0.944097
RELB	250.417	0.155968	0.117059	1.33239	0.182731	0.717387	0.0712844	0.081328	0.876505	0.380755	-0.0881155	0.230684	0.0323213	0.306724	1.86532	0.682721	5.09639	0.224098
RELCH	890.393	0.226286	0.123994	1.82497	0.0680049	0.578673	-0.0388322	0.150057	-0.258783	0.795803	-0.332938	0.255274	0.0554246	0.382546	4.84444	1.41227	16.6177	0.0121126
RELL1	208.024	0.0589739	0.127707	0.461791	0.644232	0.92938	-0.00372197	0.0669988	-0.0555528	0.955698	-0.135037	0.127593	0.0986708	0.461911	1.28699	0.444546	3.72591	0.64179
RELL2	79.4415	-0.134615	0.152027	-0.885468	0.375904	0.845823	-0.0210241	0.224244	-0.0937554	0.925303	-0.460534	0.418486	0.0814665	0.433314	0.661246	0.288519	1.51548	0.328325
RELN	31.404	0.608056	0.307384	1.97816	0.0479102	0.524478	#N/A	#N/A	#N/A	#N/A	#N/A	#N/A	#N/A	#N/A	0.929851	0.592486	1.45931	0.751785
RELT	234.765	0.0758615	0.144985	0.523238	0.600808	0.919215	0.0274008	0.0908537	0.301593	0.762962	-0.150669	0.205471	0.878363	0.950114	0.654659	0.220877	1.94035	0.444742
REM1	16.4169	0.13434	0.195204	0.688206	0.491323	0.88455	#N/A	#N/A	#N/A	#N/A	#N/A	#N/A	#N/A	#N/A	0.937515	0.337652	2.60308	0.901447
REM2	25.7057	0.137472	0.215449	0.638071	0.523427	0.894518	-0.00149901	0.110865	-0.0135211	0.989212	-0.21879	0.215792	0.482742	0.778602	1.20297	0.398147	3.63467	0.743248
REN	14.1178	-1.39225	0.385625	-3.61037	0.000305761	0.0613859	#N/A	#N/A	#N/A	#N/A	#N/A	#N/A	#N/A	#N/A	0.908668	0.45344	1.82092	0.787122
RENBP	46.5258	-0.0348668	0.131608	-0.26493	0.791063	0.961611	-0.134179	0.147823	-0.907704	0.364035	-0.423907	0.155548	0.0807149	0.431666	1.10325	0.611075	1.99183	0.744445
REP15	42.9631	0.516868	0.244509	2.1139	0.0345236	0.476187	-0.428312	0.815978	-0.524906	0.599648	-2.0276	1.17098	0.00116614	0.0656649	1.78465	1.14925	2.77133	0.00989505
REPIN1	2138.37	-0.0634437	0.124838	-0.508207	0.611308	0.921542	-0.0505362	0.111183	-0.45453	0.649447	-0.268451	0.167379	0.251765	0.632484	1.06078	0.381599	2.9488	0.909939
REPS1	530.657	0.0866809	0.103887	0.834379	0.404067	0.858253	0.0706899	0.0760319	0.92974	0.352506	-0.0783299	0.21971	0.149973	0.534653	0.554089	0.163982	1.87225	0.341892
REPS2	437.771	-0.110968	0.119635	-0.927557	0.353638	0.829116	-0.130936	0.114419	-1.14436	0.252475	-0.355192	0.0933206	0.179551	0.572478	1.07886	0.583555	1.99457	0.808706
RER1	947.991	0.00040954	0.121319	0.00337572	0.997307	0.99987	0.0150498	0.0582886	0.258195	0.796256	-0.0991938	0.129293	0.443388	0.75612	3.21445	0.732645	14.1032	0.12171
RERE	1686.28	0.103331	0.106517	0.970084	0.332004	0.819354	0.0332336	0.0607711	0.546866	0.584471	-0.0858755	0.152343	0.387374	0.725217	0.492409	0.156237	1.55192	0.226437
RERG	45.3355	0.15119	0.158209	0.955631	0.339259	0.823964	0.107168	0.145954	0.734256	0.462793	-0.178897	0.393233	0.111182	0.480851	0.889133	0.466535	1.69453	0.721003
RESF1	1433.63	0.274538	0.11542	2.3786	0.0173787	0.388741	0.142497	0.0702166	2.02939	0.0424191	0.00487452	0.280119	0.289528	0.659241	1.18833	0.328308	4.30122	0.792624
REST	797.472	0.0969164	0.096482	1.0045	0.315137	0.814239	0.0294695	0.0409673	0.719342	0.47193	-0.0508249	0.109764	0.804777	0.923388	0.412779	0.0355144	4.79766	0.479564
RET	39.6429	0.348343	0.270526	1.28765	0.197869	0.732496	0.0456931	0.389633	0.117272	0.906644	-0.717974	0.80936	0.0625601	0.395548	1.55394	0.957695	2.52139	0.0742734
RETN	1.08697	-0.0677695	0.44685	-0.15166	0.879455	NA	-0.0205365	0.531793	-0.0386175	0.969195	-1.06283	1.02176	0.717074	0.88651	3.45369	0.896964	13.2982	0.0715641
RETNLB	77.7465	0.447191	0.381307	1.17278	0.240882	0.761495	#N/A	#N/A	#N/A	#N/A	#N/A	#N/A	#N/A	#N/A	1.39606	1.08562	1.79529	0.00931925
RETREG1	317.184	0.186771	0.166248	1.12345	0.261248	0.775389	0.0922542	0.109454	0.842862	0.399306	-0.122271	0.306779	0.404409	0.734955	1.50777	0.802093	2.83431	0.202258
RETREG1-AS1	7.50281	0.0861331	0.312445	0.275674	0.782798	0.959936	0.0572326	0.160605	0.356357	0.721573	-0.257547	0.372012	0.620895	0.846372	#N/A	#N/A	#N/A	#N/A
RETREG2	655.567	0.134233	0.105777	1.26902	0.204435	0.736289	0.0368237	0.0462349	0.79645	0.425771	-0.0537949	0.127442	0.562237	0.819111	2.78214	0.61885	12.5076	0.182134
RETREG3	706.977	0.0344967	0.107751	0.320153	0.748852	0.952263	0.00354791	0.0437625	0.0810718	0.935385	-0.0822251	0.0893209	0.793835	0.918977	2.61399	0.608868	11.2224	0.196167
RETSAT	678.816	0.0626211	0.142842	0.438396	0.6611	0.934361	0.0127596	0.0883805	0.144372	0.885207	-0.160463	0.185982	0.472567	0.7726	6.02911	2.11599	17.1788	0.000771138
REV1	730.233	0.0634768	0.110425	0.574839	0.5654	0.907081	0.0141632	0.0427456	0.331337	0.74039	-0.0696166	0.097943	0.948998	0.97747	0.454282	0.0659317	3.13009	0.42299
REV3L	977.253	0.0454449	0.108751	0.41788	0.676035	0.937227	0.0225246	0.0529149	0.425677	0.670344	-0.0811866	0.126236	0.50195	0.788735	0.835571	0.175339	3.98188	0.821593
REX1BD	252.737	0.191456	0.127721	1.49902	0.133869	0.681089	0.194822	0.151451	1.28637	0.198315	-0.102017	0.49166	0.182721	0.575993	0.910798	0.21019	3.94669	0.90061
REXO1	596.675	0.0773972	0.113927	0.67936	0.49691	0.887003	0.0811593	0.0767696	1.05718	0.290429	-0.0693063	0.231625	0.484147	0.778751	0.661521	0.175917	2.4876	0.540903
REXO2	341.116	0.171395	0.113616	1.50855	0.131414	0.679466	0.0749882	0.0711861	1.05341	0.292152	-0.0645339	0.21451	0.1702	0.560318	2.39236	0.730033	7.83991	0.149764
REXO4	308.542	0.0412131	0.116287	0.354408	0.723033	0.947257	0.0220651	0.0731534	0.301627	0.762936	-0.121313	0.165443	0.772651	0.910736	0.4835	0.124674	1.87508	0.293314
REXO5	78.4212	0.123241	0.124566	0.989365	0.322484	0.816186	0.057851	0.0731376	0.790988	0.428951	-0.085496	0.201198	0.712106	0.883977	1.75172	0.54706	5.6091	0.345113
RFC1	575.618	0.0506956	0.0944065	0.536993	0.591273	0.917275	-0.00255204	0.0462153	-0.0552207	0.955963	-0.0931324	0.0880283	0.35258	0.700633	0.975194	0.275127	3.4566	0.968965
RFC2	214.208	0.0530635	0.121679	0.436095	0.662768	0.934557	0.00214931	0.0690898	0.0311089	0.975183	-0.133264	0.137563	0.531222	0.802708	0.771239	0.264631	2.24769	0.634103
RFC3	373.158	-0.229727	0.160143	-1.43451	0.151428	0.68931	-0.201767	0.10453	-1.93023	0.0535779	-0.406641	0.00310772	0.271247	0.645748	0.540674	0.259074	1.12836	0.101372
RFC4	201.621	-0.0760041	0.123815	-0.613853	0.539313	0.899671	-0.0859721	0.0666121	-1.29064	0.196829	-0.216529	0.0445852	0.463666	0.766387	0.387126	0.122578	1.22262	0.105792
RFC5	313.282	0.092299	0.109767	0.840859	0.400427	0.857569	0.0201613	0.0561112	0.35931	0.719363	-0.0898147	0.130137	0.945093	0.975743	0.527586	0.168393	1.65296	0.272449
RFESD	12.5926	0.121709	0.140573	0.865805	0.386597	0.849278	0.0319181	0.169367	0.188455	0.85052	-0.300035	0.363871	0.317518	0.677713	1.28719	0.151117	10.9641	0.817322
RFFL	537.371	-0.0490076	0.0924903	-0.529867	0.596204	0.917644	-0.0708788	0.0788248	-0.899195	0.368549	-0.225372	0.0836149	0.254128	0.634363	3.09571	0.812492	11.7951	0.0977797
RFK	327.033	-0.034735	0.115856	-0.299812	0.76432	0.955212	-0.0424595	0.104312	-0.407044	0.683976	-0.246907	0.161988	0.358586	0.70395	0.442901	0.160841	1.2196	0.115064
RFLNA	164.661	0.231629	0.173083	1.33825	0.180815	0.71609	0.167992	0.185756	0.904373	0.365798	-0.196082	0.532067	0.230345	0.616781	1.31773	0.732003	2.37213	0.357642
RFLNB	254.547	-0.0626931	0.117411	-0.533962	0.593368	0.917524	-0.0760515	0.0914077	-0.832003	0.405407	-0.255207	0.103104	0.00781491	0.167266	0.983161	0.498603	1.93863	0.9609
RFNG	226.126	0.144765	0.126602	1.14346	0.252848	0.76973	0.14687	0.12546	1.17065	0.241739	-0.0990275	0.392768	0.315074	0.675667	0.856999	0.185761	3.95371	0.843187
RFPL3S	6.16752	0.243164	0.171282	1.41967	0.155703	NA	0.147054	0.146658	1.00269	0.316009	-0.140392	0.434499	0.794893	0.919062	#N/A	#N/A	#N/A	#N/A
RFT1	357.286	-0.262147	0.140272	-1.86884	0.0616444	0.565882	-0.147509	0.0546467	-2.69932	0.00694804	-0.254615	-0.0404036	0.0398504	0.330801	0.389517	0.071479	2.12263	0.275752
RFTN1	475.107	0.259748	0.120227	2.16048	0.0307354	0.459772	0.117117	0.0868979	1.34776	0.177737	-0.0531997	0.287434	0.0564053	0.38365	0.708328	0.354822	1.41403	0.328213
RFTN2	90.605	0.24205	0.130098	1.86052	0.0628116	0.569089	0.136324	0.0762956	1.78679	0.073971	-0.0132122	0.285861	0.314307	0.675046	0.521821	0.19212	1.41733	0.202014
RFWD3	688.535	-0.177357	0.117602	-1.50812	0.131525	0.679466	-0.0966392	0.0637366	-1.51623	0.129462	-0.221561	0.0282823	0.70885	0.882917	0.597827	0.209275	1.70778	0.336745
RFX1	251.915	0.073229	0.12	0.610241	0.541702	0.900549	0.0813482	0.081766	0.99489	0.31979	-0.0789103	0.241607	0.359205	0.70455	0.350278	0.0404803	3.03097	0.340691
RFX2	102.818	0.101872	0.144902	0.703041	0.48203	0.881291	0.0214187	0.0950082	0.225441	0.821637	-0.164794	0.207631	0.152703	0.538181	2.74682	0.97908	7.70622	0.0548837
RFX3	371.448	-0.125737	0.146316	-0.859353	0.390146	0.85141	-0.068483	0.070681	-0.968903	0.332594	-0.207015	0.0700492	0.257583	0.636129	0.791989	0.252314	2.48598	0.68946
RFX3-DT	14.0158	0.391657	0.194592	2.01271	0.0441456	0.511802	0.211055	0.244913	0.861758	0.388821	-0.268965	0.691075	0.0214701	0.257932	#N/A	#N/A	#N/A	#N/A
RFX5	492.269	0.00241785	0.0934961	0.0258604	0.979369	0.995896	-0.330641	0.294985	-1.12087	0.262342	-0.908801	0.24752	1.13e-07	0.000291665	1.36082	0.372895	4.9661	0.640894
RFX6	9.19653	0.480728	0.322248	1.4918	0.135752	0.681089	#N/A	#N/A	#N/A	#N/A	#N/A	#N/A	#N/A	#N/A	1.73087	0.839714	3.56776	0.137122
RFX7	528.345	-0.133869	0.108318	-1.23589	0.2165	0.746196	-0.0942041	0.0604117	-1.55937	0.11891	-0.212609	0.0242007	0.603359	0.840178	0.660659	0.185494	2.35301	0.522428
RFX8	14.8864	0.332646	0.234186	1.42044	0.155481	0.692633	#N/A	#N/A	#N/A	#N/A	#N/A	#N/A	#N/A	#N/A	0.989914	0.246346	3.97786	0.988603
RFXANK	185.866	0.134353	0.110369	1.21731	0.223485	0.751007	0.21322	0.149198	1.4291	0.152974	-0.0792033	0.505642	0.00402	0.123586	2.20976	0.461113	10.5897	0.321333
RFXAP	104.475	-0.146967	0.173969	-0.844788	0.398229	0.855809	-0.102026	0.0857688	-1.18954	0.234227	-0.270129	0.0660782	0.441044	0.754994	0.725815	0.242431	2.17302	0.566798
RGCC	119.923	0.051614	0.125627	0.410851	0.681182	0.938521	0.00785549	0.0967251	0.0812146	0.935271	-0.181722	0.197433	0.632691	0.850006	0.873093	0.370458	2.0577	0.756357
RGL1	236.221	0.0702395	0.105155	0.667959	0.50416	0.888805	-0.447144	0.559412	-0.79931	0.424111	-1.54357	0.649284	4.1e-05	0.0114563	0.940291	0.464501	1.90343	0.864141
RGL2	550.965	0.0556979	0.116312	0.478864	0.632035	0.925634	0.0489926	0.0724351	0.676366	0.498809	-0.0929776	0.190963	0.554647	0.815595	0.633717	0.237921	1.68795	0.361453
RGL3	150.295	-0.00466324	0.218176	-0.0213737	0.982948	0.996241	-0.471602	0.573002	-0.823038	0.410486	-1.59467	0.651461	0.00230749	0.0935569	1.50364	0.996306	2.26932	0.0520957
RGL4	198.584	0.153528	0.154845	0.991497	0.321443	0.815897	0.0502094	0.0596015	0.842419	0.399553	-0.0666074	0.167026	0.882906	0.95167	0.355264	0.0654183	1.92932	0.230626
RGMA	87.8592	-0.0330332	0.192803	-0.171332	0.863963	0.975253	-0.0896205	0.158852	-0.564178	0.572633	-0.400964	0.221723	0.418469	0.740877	1.11195	0.711672	1.73736	0.64117
RGMB	701.883	0.148705	0.19364	0.767942	0.442522	0.870983	0.137921	0.205586	0.67087	0.502303	-0.265019	0.540862	0.410475	0.737459	1.26966	0.84228	1.91389	0.254193
RGMB-AS1	86.4964	0.381064	0.237364	1.6054	0.108406	0.650669	0.295734	0.243456	1.21473	0.224468	-0.181431	0.772899	0.207846	0.598921	#N/A	#N/A	#N/A	#N/A
RGN	18.093	0.556369	0.25481	2.18347	0.0290015	0.453151	0.0627996	0.4019	0.156257	0.87583	-0.724909	0.850508	0.046962	0.353623	1.03748	0.51701	2.0819	0.917531
RGP1	787.698	-0.139474	0.108882	-1.28097	0.200206	0.734495	-0.0667746	0.0499171	-1.33771	0.180991	-0.16461	0.0310611	0.496479	0.785601	3.03848	0.787653	11.7214	0.106651
RGPD1	32.367	0.469756	0.246718	1.90402	0.0569078	0.554926	0.196564	0.11423	1.72078	0.0852915	-0.0273225	0.420451	0.496144	0.785527	0.181183	0.0231358	1.4189	0.103786
RGPD2	56.0871	0.231849	0.195995	1.18293	0.236837	0.758412	0.169557	0.122969	1.37886	0.167936	-0.0714569	0.410571	0.220937	0.609839	0.484012	0.187604	1.24874	0.133458
RGPD3	45.8504	0.00452674	0.222059	0.0203852	0.983736	0.996241	-0.0681838	0.102891	-0.662678	0.507537	-0.269847	0.13348	0.371017	0.71401	2.05876	0.271323	15.6215	0.484942
RGPD4	27.6803	-0.0570995	0.27214	-0.209817	0.833811	0.970803	0.041366	0.0742685	0.556978	0.577542	-0.104198	0.18693	0.810223	0.925153	3.02887	0.911264	10.0674	0.0705546
RGPD5	30.2637	-0.0149131	0.26985	-0.0552642	0.955928	0.992674	0.052304	0.0847544	0.617124	0.537153	-0.113812	0.21842	0.730921	0.892298	0.721639	0.00664724	78.3427	0.891497
RGPD6	17.1571	0.217403	0.305337	0.712009	0.476459	0.878997	0.0791772	0.0801991	0.987258	0.323516	-0.0780102	0.236365	0.813105	0.926718	#N/A	#N/A	#N/A	#N/A
RGPD8	146.255	0.099041	0.12319	0.803967	0.421416	0.863098	0.0466395	0.0759408	0.614157	0.539112	-0.102202	0.195481	0.244327	0.628586	0.948486	0.36878	2.43946	0.912623
RGS1	230.415	0.455203	0.184239	2.47072	0.0134843	0.355438	0.380116	0.159484	2.38342	0.0171528	0.0675338	0.692699	0.0662922	0.402644	0.878917	0.603373	1.28029	0.501269
RGS10	117.741	0.0145669	0.0897731	0.162263	0.871099	0.977397	0.00415351	0.0742857	0.0559127	0.955411	-0.141444	0.149751	0.0608306	0.391334	1.52601	0.458598	5.07785	0.490799
RGS11	107.263	-0.0139492	0.210244	-0.0663479	0.947101	0.991236	-0.0780722	0.194528	-0.401343	0.688168	-0.459339	0.303195	0.760302	0.904747	0.780148	0.308704	1.97157	0.599677
RGS12	511	0.0503418	0.119606	0.420896	0.673831	0.936813	0.0266017	0.0694841	0.382846	0.701834	-0.109585	0.162788	0.958107	0.981695	0.69268	0.290837	1.64974	0.406934
RGS13	26.243	0.40652	0.233621	1.74008	0.0818448	0.606017	-0.210055	0.469259	-0.447633	0.654418	-1.12979	0.709674	0.0936577	0.452181	1.30308	0.33147	5.12271	0.704669
RGS14	149.199	-0.0856586	0.132946	-0.644313	0.519373	0.893801	-0.0903913	0.0938102	-0.963555	0.335269	-0.274256	0.0934732	0.138971	0.520463	1.93817	0.858784	4.37421	0.111072
RGS16	134.977	0.218847	0.176361	1.24091	0.214641	0.745782	0.0865412	0.117619	0.735778	0.461866	-0.143987	0.31707	0.432195	0.75063	0.919696	0.512386	1.65079	0.779106
RGS17	78.0438	0.173467	0.159588	1.08697	0.277052	0.788045	0.0387904	0.141085	0.274943	0.78336	-0.237732	0.315313	0.283324	0.655324	0.721276	0.252864	2.05739	0.541229
RGS18	28.7928	-0.041898	0.131801	-0.317888	0.75057	0.952544	#N/A	#N/A	#N/A	#N/A	#N/A	#N/A	#N/A	#N/A	1.07973	0.378622	3.07911	0.885914
RGS19	127.27	0.100102	0.121097	0.826625	0.40845	0.859007	-0.0996575	0.179644	-0.554749	0.579066	-0.451754	0.252439	0.346077	0.696843	0.669041	0.29211	1.53235	0.341835
RGS2	222.314	0.13413	0.158677	0.845305	0.397941	0.855626	-0.344252	0.442356	-0.778225	0.436436	-1.21125	0.522749	0.009159	0.179917	0.838225	0.521714	1.34676	0.465739
RGS3	637.569	-0.0972165	0.115836	-0.839258	0.401325	0.857696	-0.0352304	0.0514817	-0.684328	0.493768	-0.136133	0.0656719	0.674688	0.86904	0.29763	0.0493516	1.79495	0.186203
RGS4	45.6422	0.138469	0.201771	0.686272	0.492542	0.884988	0.237351	0.365364	0.649629	0.515932	-0.478749	0.953452	0.0303803	0.297797	0.753275	0.461661	1.22909	0.25671
RGS5	1360.27	-0.121707	0.134056	-0.907881	0.363941	0.836929	-0.239449	0.353038	-0.678252	0.497612	-0.931391	0.452493	0.00992176	0.189165	0.766085	0.47793	1.22798	0.268348
RGS6	38.9381	0.414184	0.237362	1.74495	0.0809944	0.603917	#N/A	#N/A	#N/A	#N/A	#N/A	#N/A	#N/A	#N/A	0.904837	0.359249	2.279	0.831968
RGS7BP	22.1139	0.0750809	0.255797	0.293517	0.769127	0.956725	-0.0166861	0.158205	-0.105472	0.916002	-0.326762	0.29339	0.432	0.750459	0.949389	0.436291	2.06591	0.895836
RGS9	39.6794	0.127712	0.19012	0.671743	0.501747	0.888654	#N/A	#N/A	#N/A	#N/A	#N/A	#N/A	#N/A	#N/A	2.0349	0.946775	4.3736	0.0687802
RGS9BP	4.32003	-0.0329921	0.271381	-0.121571	0.903239	NA	-0.20787	0.230132	-0.903263	0.366386	-0.658921	0.243181	0.875705	0.948834	3.04378	0.734008	12.6219	0.125069
RHBDD1	435.056	0.0742248	0.099187	0.748332	0.45426	0.874284	-0.00300862	0.0428927	-0.0701431	0.94408	-0.0870767	0.0810594	0.424356	0.745363	3.28651	0.605999	17.8237	0.167797
RHBDD2	387.617	0.0104102	0.11306	0.0920766	0.926637	0.988834	-0.0152172	0.0672184	-0.226384	0.820903	-0.146963	0.116529	0.685446	0.872972	1.4178	0.530587	3.78855	0.486332
RHBDD3	242.534	0.0908052	0.136702	0.664255	0.506527	0.888986	0.0366893	0.0762059	0.48145	0.630197	-0.112671	0.18605	0.488123	0.781507	2.04738	0.522995	8.01489	0.303442
RHBDF1	558.032	-0.0684539	0.137519	-0.497776	0.618642	0.923291	-0.00322787	0.0754143	-0.0428019	0.965859	-0.151037	0.144581	0.523803	0.799578	0.172124	0.0488505	0.606478	0.00617765
RHBDF2	570.413	-0.173463	0.141887	-1.22254	0.221502	0.748544	-0.101526	0.0851753	-1.19196	0.233276	-0.268466	0.0654147	0.604273	0.840785	0.244367	0.0844734	0.706914	0.00932402
RHBDL1	42.3237	-0.253781	0.189853	-1.33672	0.181314	0.716369	-0.216003	0.146129	-1.47817	0.139363	-0.502411	0.0704044	0.561012	0.818099	1.46507	0.595864	3.60221	0.405403
RHBDL2	141.128	0.11525	0.223813	0.514939	0.606596	0.920643	0.0463331	0.200808	0.230733	0.817522	-0.347244	0.43991	0.350995	0.699908	1.8956	1.00083	3.59032	0.0497018
RHBDL3	27.7534	-0.0669278	0.265387	-0.252189	0.800895	0.963693	#N/A	#N/A	#N/A	#N/A	#N/A	#N/A	#N/A	#N/A	1.17417	0.752905	1.83116	0.478834
RHBG	6.28999	-0.409321	0.341798	-1.19755	0.231092	NA	#N/A	#N/A	#N/A	#N/A	#N/A	#N/A	#N/A	#N/A	0.732341	0.126132	4.25207	0.728504
RHCE	55.2291	-0.0442346	0.180835	-0.244613	0.806756	0.964948	-0.0027812	0.0770582	-0.0360922	0.971209	-0.153812	0.14825	0.676026	0.86938	4.85654	0.582955	40.4593	0.144002
RHCG	17.2359	0.446888	0.26511	1.68567	0.0918592	0.626789	#N/A	#N/A	#N/A	#N/A	#N/A	#N/A	#N/A	#N/A	0.973366	0.477726	1.98323	0.94074
RHD	40.3302	0.157859	0.189294	0.833934	0.404318	0.858253	-0.00489685	0.171684	-0.0285225	0.977245	-0.341391	0.331597	0.970096	0.987427	0.640927	0.226322	1.81506	0.402274
RHEB	554.178	-0.229765	0.120447	-1.9076	0.0564435	0.552883	-0.123253	0.062057	-1.98613	0.0470184	-0.244883	-0.00162404	0.193244	0.586879	0.509633	0.162745	1.59591	0.247122
RHEBL1	17.5979	-0.0717598	0.159022	-0.451258	0.651804	0.931218	-0.0871271	0.102684	-0.848499	0.39616	-0.288384	0.11413	0.615762	0.844874	0.267337	0.0519643	1.37535	0.114428
RHNO1	210.695	0.152918	0.1018	1.50214	0.13306	0.680593	0.0749156	0.0934779	0.801426	0.422885	-0.108298	0.258129	0.456299	0.763392	1.37581	0.838365	2.2578	0.206811
RHOA	2653.59	-0.052359	0.0888076	-0.589577	0.555474	0.903506	-0.0512671	0.0495867	-1.03389	0.301189	-0.148455	0.0459211	0.0202029	0.253398	0.977765	0.156141	6.12283	0.980834
RHOB	1260.54	0.0516938	0.128799	0.401352	0.688161	0.938971	0.00192337	0.0867212	0.0221788	0.982305	-0.168047	0.171894	0.186222	0.579141	0.792654	0.378669	1.65923	0.537554
RHOBTB1	294.622	0.289578	0.10954	2.64358	0.00820355	0.302218	0.220293	0.0881891	2.49796	0.0124911	0.0474452	0.39314	0.033619	0.310033	0.571971	0.287157	1.13928	0.112044
RHOBTB2	237.737	0.233136	0.111176	2.097	0.0359939	0.482186	0.0685975	0.135545	0.506086	0.612796	-0.197066	0.334261	0.0876024	0.441237	0.843956	0.305598	2.33071	0.743414
RHOBTB3	945.831	0.102228	0.160787	0.635797	0.524909	0.895239	-0.00223989	0.146475	-0.0152919	0.987799	-0.289326	0.284847	0.377267	0.71853	0.929554	0.53128	1.62639	0.797997
RHOC	869.565	0.11747	0.107424	1.09351	0.274169	0.7857	0.0540899	0.0751741	0.719529	0.471815	-0.0932486	0.201428	0.674171	0.868927	1.33943	0.402145	4.46126	0.634032
RHOD	57.5148	0.0134234	0.156703	0.0856613	0.931736	0.988834	0.0247448	0.196691	0.125805	0.899886	-0.360762	0.410252	0.322105	0.680218	0.923628	0.422891	2.01728	0.84201
RHOF	145.687	0.0474687	0.127924	0.371068	0.710587	0.944172	-0.0271687	0.121129	-0.224295	0.822528	-0.264578	0.210241	0.762331	0.905804	0.81111	0.178275	3.69036	0.786525
RHOG	270.415	0.0125218	0.0996205	0.125695	0.899974	0.984114	0.00671187	0.0920191	0.0729399	0.941854	-0.173642	0.187066	0.535305	0.805072	0.660136	0.160311	2.71833	0.565206
RHOH	143.96	0.469376	0.169855	2.7634	0.00572029	0.262555	#N/A	#N/A	#N/A	#N/A	#N/A	#N/A	#N/A	#N/A	0.955716	0.420259	2.1734	0.913954
RHOJ	115.613	-0.0697143	0.127296	-0.547655	0.583929	0.914001	-0.329426	0.372102	-0.885312	0.375988	-1.05873	0.39988	0.00221902	0.0921012	0.975519	0.508234	1.87244	0.940609
RHOQ	534.193	-0.00575199	0.100627	-0.0571618	0.954416	0.992081	-0.035971	0.064142	-0.560802	0.574932	-0.161687	0.089745	0.336799	0.690053	0.522543	0.162408	1.68127	0.276339
RHOT1	482.824	-0.16782	0.104616	-1.60415	0.108681	0.65135	-0.0966254	0.0551299	-1.75269	0.0796558	-0.204678	0.0114272	0.273843	0.647362	0.656242	0.194959	2.20894	0.496378
RHOT2	878.14	0.0193497	0.137594	0.140629	0.888163	0.980969	0.0111708	0.104133	0.107274	0.914572	-0.192927	0.215268	0.434339	0.751694	1.08151	0.277521	4.21467	0.910104
RHOU	273.73	0.234602	0.128095	1.83147	0.0670299	0.578673	0.08712	0.133296	0.653585	0.513379	-0.174134	0.348375	0.248015	0.630152	1.54683	0.689664	3.46934	0.289862
RHOV	49.1792	-0.289823	0.206113	-1.40613	0.159685	0.695467	-0.285604	0.189439	-1.50763	0.131649	-0.656896	0.0856891	0.4916	0.783483	1.2208	0.658071	2.26473	0.526877
RHOXF1-AS1	18.8156	0.533883	0.214289	2.49141	0.0127236	0.349779	0.268208	0.152448	1.75934	0.0785199	-0.0305848	0.567	0.39066	0.727335	#N/A	#N/A	#N/A	#N/A
RHPN1	445.651	0.0973371	0.189566	0.513473	0.60762	0.920718	0.0218283	0.169421	0.128841	0.897484	-0.31023	0.353887	0.570509	0.823235	0.699507	0.375074	1.30457	0.261071
RHPN1-AS1	15.8923	0.119391	0.185502	0.643612	0.519827	0.893801	-0.00035005	0.170643	-0.00205135	0.998363	-0.334805	0.334105	0.795853	0.919421	#N/A	#N/A	#N/A	#N/A
RHPN2	688.35	0.0173331	0.133627	0.129712	0.896794	0.983243	0.0142248	0.0775691	0.183382	0.854498	-0.137808	0.166257	0.563361	0.819666	1.36336	0.61344	3.03006	0.446849
RIBC1	20.6041	0.0212908	0.144877	0.146958	0.883165	0.980484	-0.0299328	0.103167	-0.29014	0.771709	-0.232136	0.172271	0.885962	0.95339	0.67291	0.165182	2.74127	0.580409
RIBC2	27.9006	0.233461	0.185736	1.25695	0.208771	0.740849	0.120396	0.139403	0.863655	0.387777	-0.152829	0.393621	0.762687	0.905856	0.971156	0.379888	2.48269	0.951266
RIC1	742.226	0.0562749	0.104917	0.536373	0.591701	0.917275	0.00931282	0.0454411	0.204943	0.837617	-0.0797501	0.0983757	0.57214	0.824283	0.456178	0.0819845	2.53826	0.370107
RIC3	34.3073	0.35495	0.202756	1.75063	0.0800099	0.601381	0.0687245	0.284378	0.241666	0.809039	-0.488647	0.626096	0.0558954	0.383396	1.05296	0.394863	2.8079	0.91786
RIC8A	713.077	-0.0535041	0.0991754	-0.53949	0.589549	0.916513	-0.0154804	0.0691006	-0.224027	0.822736	-0.150915	0.119954	0.125963	0.503851	0.626979	0.106682	3.68482	0.605411
RIC8B	374.753	0.175292	0.105331	1.6642	0.0960723	0.632214	0.0587946	0.0795017	0.739539	0.45958	-0.097026	0.214615	0.0426059	0.341059	1.53624	0.440002	5.36372	0.500933
RICTOR	871.774	0.00973249	0.117502	0.0828283	0.933988	0.989318	-0.0275779	0.0694937	-0.39684	0.691485	-0.163783	0.108627	0.577513	0.827162	0.677238	0.126558	3.62403	0.648817
RIDA	132.575	-0.159701	0.136708	-1.16819	0.24273	0.762209	-0.134576	0.101716	-1.32306	0.185815	-0.333936	0.0647832	0.610131	0.843444	1.04271	0.379959	2.8615	0.935277
RIF1	1814.5	-0.102845	0.117897	-0.872337	0.383025	0.84805	-0.050146	0.050474	-0.993502	0.320465	-0.149073	0.0487812	0.57717	0.827009	0.353713	0.0784935	1.59393	0.17605
RIGI	323.676	0.275014	0.115924	2.37237	0.0176745	0.389034	0.168201	0.0799923	2.10271	0.0354908	0.0114189	0.324983	0.372099	0.714997	0.832243	0.350247	1.97754	0.677522
RILP	84.9118	0.00748308	0.130412	0.0573802	0.954242	0.992081	-0.0129009	0.106432	-0.121213	0.903522	-0.221504	0.195702	0.570216	0.823181	2.31188	0.942883	5.66857	0.0670351
RILPL1	156.636	0.0495692	0.133047	0.372569	0.709469	0.944172	0.0021269	0.0611615	0.0347752	0.972259	-0.117747	0.122001	0.960816	0.982963	0.653959	0.177717	2.40642	0.522875
RILPL2	129.844	-0.0400242	0.117698	-0.340058	0.733813	0.949201	-0.0507878	0.0828036	-0.613353	0.539643	-0.21308	0.111504	0.6155	0.844815	1.48052	0.663434	3.30394	0.338016
RIMBP2	50.4077	0.310225	0.27004	1.14881	0.250633	0.76832	#N/A	#N/A	#N/A	#N/A	#N/A	#N/A	#N/A	#N/A	1.12076	0.737247	1.70377	0.593692
RIMBP3C	1.31171	-0.0628795	0.248867	-0.252663	0.800529	NA	-0.459619	0.483785	-0.950047	0.342088	-1.40782	0.488583	0.091149	0.4483	1.27994	0.0927991	17.6537	0.853743
RIMKLA	124.935	-0.0396443	0.179109	-0.221342	0.824826	0.969194	-0.373358	0.339703	-1.09907	0.271737	-1.03916	0.292448	0.022379	0.262363	3.01409	1.48046	6.13644	0.00235313
RIMKLB	195.567	0.278482	0.150997	1.84429	0.065141	0.575389	-0.38422	0.452393	-0.849305	0.395711	-1.27089	0.502454	0.0167749	0.233337	0.837539	0.501118	1.39981	0.498713
RIMOC1	337.442	0.0410583	0.0995284	0.412528	0.679952	0.938108	-0.017614	0.0648579	-0.271578	0.785947	-0.144733	0.109505	0.419305	0.74134	3.40618	0.77497	14.971	0.104701
RIMS3	174.941	-0.0982331	0.166857	-0.588726	0.556045	0.903909	#N/A	#N/A	#N/A	#N/A	#N/A	#N/A	#N/A	#N/A	1.77325	1.04641	3.00497	0.0332936
RIMS4	8.46497	0.108386	0.320345	0.338342	0.735105	0.949477	#N/A	#N/A	#N/A	#N/A	#N/A	#N/A	#N/A	#N/A	1.41943	0.54725	3.68165	0.471361
RIN1	170.89	0.0722014	0.154442	0.467497	0.640144	0.928719	0.0513208	0.117281	0.437588	0.661685	-0.178546	0.281188	0.509778	0.791848	1.08306	0.386584	3.0343	0.879348
RIN2	847.028	0.100096	0.118043	0.847961	0.39646	0.854715	0.0538317	0.0672044	0.801015	0.423123	-0.0778865	0.18555	0.609207	0.843332	1.02647	0.405025	2.60145	0.95608
RIN3	368.596	0.0930266	0.113703	0.818155	0.413269	0.859882	0.0358055	0.0708198	0.505586	0.613148	-0.102999	0.17461	0.780562	0.914125	2.07522	0.787846	5.46621	0.139565
RING1	280.845	0.0373869	0.108189	0.345571	0.729665	0.948588	0.0119594	0.0611762	0.195491	0.845009	-0.107944	0.131863	0.895859	0.956816	2.47875	0.553056	11.1095	0.235595
RINL	87.3223	0.34329	0.132479	2.59127	0.00956224	0.316213	0.184264	0.198953	0.926165	0.35436	-0.205678	0.574205	0.0153392	0.224066	1.83992	0.63202	5.35633	0.263412
RINT1	254.76	0.0644581	0.119922	0.537501	0.590922	0.917275	-0.00310316	0.0490389	-0.0632796	0.949544	-0.0992176	0.0930113	0.278583	0.65156	2.79627	0.506813	15.428	0.237981
RIOK1	245.685	-0.0757419	0.117271	-0.64587	0.518363	0.893402	0.0217959	0.11199	0.194624	0.845687	-0.1977	0.241292	0.237023	0.621953	0.352872	0.10108	1.23189	0.102465
RIOK2	211.905	-0.0762162	0.106768	-0.713852	0.475319	0.878997	-0.0549634	0.0630725	-0.871432	0.383518	-0.178583	0.0686565	0.669296	0.867086	1.39831	0.340472	5.7428	0.641828
RIOK3	765.673	0.247985	0.116163	2.1348	0.0327772	0.469646	-0.0542328	0.161243	-0.336343	0.736612	-0.370262	0.261797	0.136428	0.5173	3.11097	1.40031	6.9114	0.00532514
RIOX2	403.139	-0.156188	0.0911995	-1.7126	0.0867868	0.611897	-0.0924684	0.0429287	-2.154	0.0312402	-0.176607	-0.00832971	0.323284	0.680877	0.787913	0.139111	4.46267	0.787612
RIPK1	527.568	0.0543342	0.102964	0.527703	0.597705	0.917727	-0.000294966	0.0432971	-0.00681261	0.994564	-0.0851557	0.0845658	0.205376	0.598342	2.05601	0.38582	10.9564	0.39849
RIPK2	233.814	-0.09128	0.133742	-0.682508	0.494918	0.886008	-0.0795651	0.0799253	-0.995493	0.319496	-0.236216	0.0770856	0.79346	0.918918	0.318769	0.0970432	1.0471	0.0595484
RIPK3	219.333	0.0765272	0.121548	0.629603	0.528955	0.896699	0.0373508	0.0764204	0.488754	0.625016	-0.112431	0.187132	0.752512	0.901576	4.13328	1.10929	15.4008	0.034471
RIPK4	172.781	0.120121	0.122604	0.979743	0.327213	0.81654	0.0476927	0.0915008	0.521227	0.602209	-0.131646	0.227031	0.657606	0.860901	1.38498	0.494203	3.88131	0.535628
RIPOR1	303.564	0.0961165	0.108664	0.884527	0.376412	0.846159	0.0403601	0.0688765	0.585977	0.557891	-0.0946354	0.175356	0.974257	0.988753	0.507386	0.225243	1.14295	0.101526
RIPOR2	176.239	0.291951	0.174402	1.67401	0.0941291	0.630921	#N/A	#N/A	#N/A	#N/A	#N/A	#N/A	#N/A	#N/A	0.692442	0.370243	1.29503	0.249898
RIPOR3	284.674	0.115397	0.145626	0.792419	0.428116	0.864315	0.0379617	0.0992469	0.382498	0.702092	-0.156559	0.232482	0.941027	0.974021	0.56458	0.309391	1.03025	0.0624836
RIPPLY1	3.29002	0.507962	0.26293	1.93192	0.0533688	NA	0.159951	0.675968	0.236625	0.812948	-1.16492	1.48482	0.0425857	0.341059	0.331624	0.0361084	3.04567	0.329274
RIPPLY3	16.1818	-0.163637	0.259428	-0.63076	0.528198	0.896699	-0.302926	0.219322	-1.38119	0.16722	-0.73279	0.126938	0.38729	0.725217	0.91257	0.418005	1.99228	0.818349
RIT1	322.777	0.0551643	0.103209	0.53449	0.593002	0.917506	-0.0305082	0.0888455	-0.343384	0.731309	-0.204642	0.143626	0.251461	0.632484	0.409485	0.0744171	2.25322	0.304777
RITA1	169.006	-0.0276335	0.106452	-0.259587	0.795183	0.962584	-0.0361431	0.077337	-0.467345	0.640253	-0.187721	0.115435	0.563183	0.819653	1.28959	0.262557	6.33405	0.754139
RLF	470.626	-0.00599935	0.119561	-0.0501781	0.95998	0.993321	0.00896417	0.0581188	0.154239	0.877421	-0.104947	0.122875	0.234484	0.620529	0.355605	0.0754056	1.677	0.191345
RLIG1	180.486	-0.140358	0.118128	-1.18818	0.234761	0.757765	-0.098628	0.0689402	-1.43063	0.152536	-0.233748	0.0364923	0.380719	0.721168	0.763768	0.23807	2.4503	0.650468
RLIM	1242.05	-0.149046	0.112441	-1.32555	0.18499	0.720669	0.00649161	0.145017	0.0447643	0.964295	-0.277737	0.290721	0.1343	0.514685	0.692236	0.194249	2.46688	0.570502
RLN1	5.46459	0.2079	0.225693	0.92116	0.356967	NA	0.139195	0.167793	0.829567	0.406783	-0.189672	0.468063	0.898718	0.958103	0.944512	0.147881	6.03256	0.951884
RLN2	4.45823	0.218344	0.236121	0.924709	0.355117	NA	0.10972	0.183174	0.598997	0.549175	-0.249294	0.468734	0.871453	0.947284	0.717959	0.170095	3.03046	0.652013
RMC1	243.668	0.168965	0.106044	1.59336	0.11108	0.656177	0.0714285	0.0527643	1.35373	0.175823	-0.0319877	0.174845	0.334182	0.688796	1.90297	0.65611	5.51936	0.236302
RMDN1	602.533	0.134983	0.101821	1.32569	0.184943	0.720669	0.0475943	0.0592565	0.803191	0.421864	-0.0685463	0.163735	0.282111	0.654657	0.767108	0.205272	2.86671	0.69345
RMDN2	106.138	0.08767	0.154637	0.566942	0.570754	0.909146	0.036615	0.0957117	0.382555	0.70205	-0.150977	0.224206	0.974439	0.988753	1.48406	0.477027	4.61701	0.495398
RMDN3	359.331	-0.147418	0.105772	-1.39373	0.163398	0.698136	-0.045271	0.0678235	-0.667482	0.504464	-0.178203	0.0876607	0.110512	0.479972	3.19809	0.718886	14.2273	0.126869
RMI1	206.528	-0.0906793	0.106285	-0.853175	0.393562	0.852991	-0.0932893	0.0661725	-1.40979	0.158602	-0.222985	0.0364064	0.0569739	0.384513	1.19651	0.404721	3.53736	0.745634
RMI2	155.863	0.0139675	0.147265	0.0948461	0.924437	0.988834	-0.00613942	0.0940097	-0.0653063	0.94793	-0.190395	0.178116	0.636656	0.851452	1.39081	0.609108	3.17572	0.433567
RMND1	196.069	-0.10374	0.0991107	-1.04671	0.295234	0.802698	-0.0486674	0.0541158	-0.89932	0.368482	-0.154732	0.0573976	0.387455	0.725217	0.385928	0.0923919	1.61205	0.191787
RMND5A	1116.28	-0.0467384	0.100731	-0.46399	0.642655	0.928845	-0.04247	0.0583644	-0.72767	0.466816	-0.156862	0.0719221	0.461798	0.765591	1.12251	0.302911	4.15971	0.862716
RMND5B	474.945	-0.13277	0.106106	-1.2513	0.210824	0.743522	-0.0304669	0.0700522	-0.434917	0.663622	-0.167767	0.106833	0.11585	0.488323	2.15217	0.606035	7.64282	0.235855
RN7SK	1296.28	-0.0947327	0.186669	-0.50749	0.611811	0.921542	-0.126299	0.0790553	-1.59761	0.11013	-0.281245	0.0286462	0.456257	0.763392	#N/A	#N/A	#N/A	#N/A
RN7SL832P	9.73053	0.124786	0.161343	0.773422	0.439273	0.869263	0.0445614	0.107359	0.415068	0.678092	-0.165859	0.254982	0.995896	0.998223	#N/A	#N/A	#N/A	#N/A
RNASE1	350.55	0.240166	0.1546	1.55346	0.120312	0.665282	0.182857	0.132302	1.38212	0.166936	-0.0764502	0.442164	0.87056	0.946758	1.44957	0.924795	2.27212	0.105443
RNASE2	20.2229	0.39581	0.274601	1.4414	0.149472	0.68931	0.427996	0.29348	1.45835	0.144745	-0.147215	1.00321	0.086382	0.439111	1.20693	0.366059	3.97937	0.757332
RNASE3	5.07663	0.900293	0.327223	2.75131	0.00593568	NA	0.749951	0.334114	2.24459	0.0247942	0.0950988	1.4048	0.237639	0.622206	1.51987	0.261486	8.83418	0.641081
RNASE4	70.6178	0.101103	0.19933	0.507213	0.612006	0.921542	0.0670368	0.133605	0.501756	0.61584	-0.194823	0.328897	0.742351	0.89751	5.41953	1.8657	15.7428	0.00189519
RNASE6	49.7991	0.12325	0.120167	1.02565	0.305056	0.806526	0.0560546	0.103368	0.542285	0.587622	-0.146542	0.258651	0.535818	0.80521	1.46673	0.599137	3.59064	0.401736
RNASE7	5.11304	0.423487	0.282746	1.49777	0.134194	NA	#N/A	#N/A	#N/A	#N/A	#N/A	#N/A	#N/A	#N/A	0.561195	0.16687	1.88734	0.350542
RNASEH1	356.86	-0.0552031	0.101351	-0.544674	0.585978	0.9146	-0.0511602	0.0431507	-1.18562	0.235774	-0.135734	0.0334137	0.501125	0.788482	0.731799	0.133952	3.99792	0.718535
RNASEH1-DT	46.71	-0.132546	0.126724	-1.04595	0.295586	0.802698	-0.126928	0.0834938	-1.52021	0.128459	-0.290572	0.036717	0.40321	0.734495	#N/A	#N/A	#N/A	#N/A
RNASEH2A	147.033	-0.113913	0.145089	-0.785128	0.432378	0.86638	0.168984	0.254783	0.663245	0.507174	-0.330382	0.66835	0.0186645	0.244428	0.460414	0.0937105	2.26209	0.339602
RNASEH2B	446.152	-0.0271699	0.119091	-0.228145	0.819533	0.968233	-0.0518293	0.0653715	-0.792842	0.42787	-0.179955	0.0762965	0.792802	0.918531	0.609738	0.227029	1.63759	0.326359
RNASEH2C	259.566	0.0208618	0.111802	0.186596	0.851977	0.973211	-0.00824309	0.0578456	-0.142501	0.886684	-0.121618	0.105132	0.698404	0.879654	1.04968	0.276175	3.9896	0.943261
RNASEK	99.7096	-0.0512618	0.11034	-0.464579	0.642233	0.928836	-0.0431709	0.077209	-0.559144	0.576063	-0.194498	0.108156	0.855924	0.941916	1.53319	0.451968	5.20099	0.492895
RNASEL	205.315	0.173095	0.116829	1.48161	0.138444	0.683431	-0.164259	0.227359	-0.722465	0.470008	-0.609874	0.281356	0.0479267	0.355532	1.72102	0.664303	4.45868	0.26364
RNASET2	843.796	0.0596887	0.127235	0.469122	0.638982	0.928078	0.170995	0.187031	0.914262	0.360579	-0.195578	0.537568	0.0154102	0.224466	0.944683	0.393764	2.2664	0.898583
RND1	42.6684	0.198139	0.157621	1.25706	0.208731	0.740849	0.100111	0.131102	0.763607	0.445102	-0.156845	0.357067	0.662731	0.863613	1.06483	0.577716	1.96266	0.840441
RND2	13.8317	-0.226863	0.181853	-1.24751	0.212211	0.744181	#N/A	#N/A	#N/A	#N/A	#N/A	#N/A	#N/A	#N/A	1.27422	0.23991	6.76774	0.77607
RND3	562.106	-0.0337796	0.1171	-0.288467	0.772989	0.957195	-0.0432818	0.0739758	-0.585081	0.558493	-0.188272	0.101708	0.724112	0.889644	0.167277	0.0488983	0.572239	0.00437876
RNF10	1290.72	0.0577365	0.0906504	0.636914	0.524181	0.895101	0.0162973	0.0384155	0.424239	0.671392	-0.0589956	0.0915902	0.679287	0.870874	0.817731	0.124418	5.37451	0.834091
RNF103	626.246	0.129714	0.130022	0.997632	0.318458	0.815715	0.0450082	0.0592542	0.759579	0.447506	-0.0711278	0.161144	0.474167	0.773718	1.31255	0.490878	3.50958	0.587835
RNF11	492.512	0.00548953	0.0917007	0.0598636	0.952264	0.991391	-0.017394	0.0611278	-0.284551	0.775988	-0.137202	0.102414	0.106	0.473971	1.41686	0.361132	5.55887	0.617355
RNF111	426.788	0.0203209	0.10009	0.203026	0.839114	0.971615	-0.100665	0.0951354	-1.05812	0.289999	-0.287127	0.0857969	0.0170084	0.234473	0.977227	0.137366	6.95203	0.981641
RNF112	21.9721	0.21807	0.175916	1.23962	0.215114	0.745782	0.131331	0.152462	0.861398	0.389019	-0.16749	0.430152	0.686417	0.873581	2.4461	0.56375	10.6136	0.23226
RNF113A	99.64	-0.149278	0.123309	-1.2106	0.226048	0.7523	0.0297383	0.200703	0.148171	0.882208	-0.363632	0.423109	0.0606442	0.391264	1.78077	0.497893	6.36914	0.374833
RNF114	1363.98	-0.185199	0.113672	-1.62924	0.103262	0.642	0.0928176	0.199492	0.465269	0.641739	-0.29818	0.483815	0.0119507	0.202991	1.24266	0.381618	4.04648	0.718339
RNF121	262.079	0.0392418	0.1022	0.383971	0.701	0.943716	0.0269646	0.0576781	0.467502	0.640141	-0.0860824	0.140012	0.295199	0.663156	1.77725	0.333436	9.47296	0.500592
RNF122	60.9702	0.351946	0.149845	2.34873	0.0188375	0.397169	0.185839	0.0879627	2.11271	0.034626	0.0134355	0.358243	0.248299	0.630237	0.948632	0.303512	2.96496	0.927734
RNF123	487.148	-0.0950535	0.108965	-0.87233	0.383028	0.84805	-0.0540101	0.0531981	-1.01526	0.30998	-0.158276	0.0502562	0.933909	0.970325	0.234208	0.0333199	1.64627	0.144587
RNF125	150.285	0.309326	0.154516	2.00191	0.0452946	0.514472	-0.521576	0.556034	-0.938028	0.34823	-1.61138	0.568232	0.000611883	0.0476175	1.51889	0.827944	2.78645	0.176985
RNF126	424.648	0.105098	0.12704	0.827281	0.408078	0.859007	0.122633	0.106538	1.15107	0.249703	-0.0861776	0.331443	0.190671	0.583594	1.28323	0.372452	4.42119	0.692753
RNF128	364.379	-0.256941	0.15667	-1.64001	0.101003	0.639985	-0.156817	0.107949	-1.4527	0.146307	-0.368392	0.0547585	0.576864	0.826999	2.01812	0.995628	4.09069	0.0514376
RNF13	466.481	-0.0118413	0.108797	-0.108838	0.913331	0.986923	-0.0203139	0.0507859	-0.399991	0.689163	-0.119852	0.0792247	0.626973	0.848136	0.710302	0.125603	4.01685	0.698785
RNF130	453.842	0.0112201	0.0945696	0.118644	0.905558	0.984824	-0.0155028	0.0575603	-0.269331	0.787675	-0.128319	0.0973134	0.284636	0.655913	3.43915	1.26909	9.31989	0.0151629
RNF135	215.025	0.141591	0.0913647	1.54974	0.121204	0.667551	0.0675524	0.0587302	1.15022	0.250055	-0.0475567	0.182662	0.768142	0.908276	2.24355	0.794429	6.336	0.127133
RNF138	290.862	0.209877	0.111561	1.88127	0.0599354	0.562309	-0.0080889	0.131008	-0.0617435	0.950767	-0.26486	0.248682	0.238661	0.623422	1.23147	0.50193	3.02139	0.649334
RNF139	336.207	0.00471662	0.115515	0.0408311	0.967431	0.99491	0.00971218	0.0695312	0.139681	0.888912	-0.126566	0.145991	0.70505	0.882189	0.696115	0.167973	2.88485	0.61751
RNF139-DT	92.2404	0.140564	0.211415	0.664873	0.506132	0.888986	-0.032572	0.114477	-0.284528	0.776006	-0.256943	0.191799	0.361413	0.706317	#N/A	#N/A	#N/A	#N/A
RNF14	400.619	-0.0800617	0.0941735	-0.850151	0.395241	0.853742	-0.0684042	0.0577671	-1.18414	0.236358	-0.181626	0.0448172	0.101049	0.466398	1.87408	0.369334	9.50952	0.448463
RNF141	493.079	-0.087798	0.0962515	-0.912172	0.361678	0.834593	-0.0854658	0.0633835	-1.34839	0.177533	-0.209695	0.0387636	0.0841895	0.436497	2.25476	0.799195	6.36134	0.124442
RNF144A	367.301	0.276074	0.130506	2.11542	0.0343944	0.476187	-0.0592084	0.316426	-0.187116	0.85157	-0.679392	0.560975	0.0011246	0.0643975	0.966549	0.519704	1.79759	0.914414
RNF144B	98.9781	0.169667	0.152745	1.11079	0.266658	0.780553	-0.181415	0.226334	-0.801537	0.422821	-0.625023	0.262192	0.0660072	0.402644	1.18852	0.575674	2.45379	0.640534
RNF145	887.685	0.0532358	0.119193	0.446637	0.655138	0.932394	-0.00681414	0.0639057	-0.106628	0.915084	-0.132067	0.118439	0.989192	0.995812	0.763935	0.23575	2.47549	0.653511
RNF146	444.424	0.0999251	0.0977836	1.0219	0.306828	0.808005	0.0332665	0.0563425	0.590434	0.5549	-0.0771627	0.143696	0.598526	0.83707	0.915179	0.195704	4.27969	0.910329
RNF149	1191.44	-0.105487	0.125783	-0.838638	0.401673	0.857696	-0.0509673	0.0505628	-1.008	0.313454	-0.150068	0.0481339	0.645568	0.85588	0.455681	0.103997	1.99664	0.297105
RNF150	69.494	0.457372	0.22022	2.07689	0.0378121	0.488832	0.33294	0.158128	2.10551	0.0352469	0.0230149	0.642866	0.214299	0.604564	0.998907	0.63307	1.57615	0.996249
RNF152	324.862	0.172925	0.169289	1.02148	0.307029	0.808005	-0.225888	0.36588	-0.617383	0.536982	-0.942999	0.491223	0.0916339	0.448649	1.60208	0.785008	3.26958	0.195355
RNF157	291.385	-0.0849549	0.18313	-0.463906	0.642715	0.928851	-0.110138	0.150336	-0.732616	0.463793	-0.404791	0.184514	0.807993	0.924716	0.894726	0.595603	1.34407	0.592126
RNF157-AS1	32.1737	-0.0997149	0.198363	-0.502688	0.615183	0.922672	-0.170179	0.154028	-1.10485	0.269224	-0.472068	0.131711	0.826665	0.931118	#N/A	#N/A	#N/A	#N/A
RNF166	278.511	0.0691991	0.116147	0.595789	0.551316	0.902105	0.00250224	0.0811655	0.0308289	0.975406	-0.156579	0.161584	0.808876	0.924716	0.419756	0.121358	1.45187	0.170352
RNF167	451.896	0.0864676	0.108512	0.796847	0.42554	0.86407	0.0427896	0.0538069	0.795243	0.426472	-0.06267	0.148249	0.850458	0.940793	3.0165	0.983235	9.25444	0.0535568
RNF168	507.74	0.00783672	0.104925	0.0746885	0.940463	0.989943	0.00761979	0.0476564	0.15989	0.872968	-0.085785	0.101025	0.997829	0.999239	0.356567	0.0785211	1.61918	0.181635
RNF169	629.928	0.128286	0.0997616	1.28593	0.198469	0.733249	0.0611431	0.0467121	1.30894	0.190556	-0.0304108	0.152697	0.413382	0.738473	0.663073	0.138625	3.17163	0.606885
RNF170	382.955	0.0686756	0.125796	0.54593	0.585114	0.914199	0.0192873	0.0709086	0.272002	0.785621	-0.119691	0.158266	0.942759	0.974853	1.41719	0.505867	3.97026	0.507084
RNF180	41.5384	0.144764	0.204258	0.708733	0.47849	0.880412	0.0437368	0.134874	0.324279	0.745727	-0.220612	0.308085	0.578811	0.827837	1.14174	0.586287	2.22343	0.696689
RNF181	187.517	0.019961	0.106385	0.187629	0.851168	0.973036	0.00430805	0.0837866	0.051417	0.958993	-0.159911	0.168527	0.546149	0.810666	10.5322	1.43965	77.051	0.0204028
RNF182	20.9638	-0.275802	0.442192	-0.623715	0.532815	0.897589	#N/A	#N/A	#N/A	#N/A	#N/A	#N/A	#N/A	#N/A	0.990251	0.601809	1.62942	0.969244
RNF183	58.4827	0.0723622	0.211216	0.342598	0.731901	0.949201	0.075709	0.260304	0.290849	0.771167	-0.434477	0.585895	0.385838	0.724006	1.02804	0.644884	1.63883	0.907487
RNF185	294.689	-0.0261779	0.0921097	-0.284204	0.776254	0.95807	-0.060706	0.0780877	-0.777408	0.436918	-0.213755	0.0923431	0.116324	0.48885	2.82904	0.40072	19.9727	0.297003
RNF186	128.313	0.192764	0.204436	0.942909	0.345727	0.826861	0.115806	0.167938	0.689574	0.490462	-0.213347	0.444958	0.24257	0.626824	1.38575	0.867806	2.21284	0.171875
RNF187	561.16	0.0811717	0.115288	0.704078	0.481384	0.881095	0.0582347	0.140604	0.414174	0.678746	-0.217345	0.333814	0.050981	0.366453	1.94836	0.471962	8.04324	0.356522
RNF19A	846.539	0.277903	0.105893	2.62438	0.00868059	0.309608	-0.0040263	0.147288	-0.0273363	0.978192	-0.292705	0.284653	0.0364649	0.31899	0.225089	0.0419025	1.20911	0.0821081
RNF19B	502.737	0.190988	0.122834	1.55484	0.119984	0.664779	-0.0177294	0.162838	-0.108878	0.913299	-0.336885	0.301427	0.0591589	0.388469	1.09399	0.391489	3.05708	0.863963
RNF2	193.202	-0.00932955	0.101793	-0.0916519	0.926975	0.988834	-0.103843	0.204956	-0.506659	0.612394	-0.505548	0.297863	0.0309289	0.299212	0.932159	0.245396	3.5409	0.91783
RNF20	437.053	-0.0364781	0.0966011	-0.377615	0.705716	0.944059	-0.0485794	0.0432937	-1.12209	0.261825	-0.133433	0.0362747	0.259768	0.637549	0.844268	0.122714	5.80855	0.863408
RNF207	314.946	0.180822	0.178253	1.01441	0.310386	0.810388	0.113797	0.104919	1.08462	0.278088	-0.0918395	0.319434	0.604158	0.840757	1.43578	0.81652	2.5247	0.209095
RNF207-AS1	6.93336	-0.101596	0.202655	-0.501328	0.61614	NA	-0.0740158	0.177623	-0.416702	0.676897	-0.422151	0.274119	0.767934	0.908276	#N/A	#N/A	#N/A	#N/A
RNF208	36.2624	0.0259539	0.170975	0.151799	0.879345	0.979749	-0.0138433	0.161636	-0.0856448	0.931749	-0.330644	0.302958	0.547046	0.811085	2.07568	0.673605	6.39613	0.203426
RNF212	27.8385	-0.0219791	0.224086	-0.0980832	0.921866	0.988649	-0.0670965	0.189505	-0.354062	0.723293	-0.43852	0.304327	0.174224	0.564893	0.696502	0.309674	1.56653	0.381804
RNF212B	13.0279	0.296271	0.152662	1.9407	0.0522948	0.542283	0.192026	0.209237	0.917744	0.358753	-0.218071	0.602124	0.0101287	0.190717	15.1641	0.743466	309.295	0.0771804
RNF213	8511.96	-0.0290047	0.121297	-0.239122	0.811011	0.965554	-0.0231977	0.0721185	-0.321661	0.74771	-0.164547	0.118152	0.765908	0.907778	0.736387	0.264314	2.0516	0.55832
RNF213-AS1	147.912	0.00715867	0.150761	0.0474836	0.962128	0.993543	-0.00342302	0.0808571	-0.0423342	0.966232	-0.1619	0.155054	0.284568	0.65588	#N/A	#N/A	#N/A	#N/A
RNF214	205.91	0.138667	0.0954566	1.45267	0.146316	0.686565	0.0674051	0.0457217	1.47425	0.140415	-0.0222077	0.157018	0.395347	0.729978	3.38648	0.672198	17.0608	0.139271
RNF215	101.653	0.191316	0.148151	1.29136	0.19658	0.731737	0.0850282	0.0709764	1.19798	0.230925	-0.0540829	0.224139	0.358112	0.703626	0.49438	0.127104	1.92292	0.309395
RNF216	791.625	0.233435	0.111529	2.09304	0.036346	0.483419	0.0623916	0.0478371	1.30425	0.192148	-0.0313674	0.156151	0.181322	0.57447	2.09542	0.630333	6.96579	0.227442
RNF216P1	298.427	0.193101	0.116207	1.66171	0.0965712	0.632328	0.0676261	0.049424	1.36829	0.171223	-0.0292431	0.164495	0.661828	0.86306	#N/A	#N/A	#N/A	#N/A
RNF217	293.741	0.0590235	0.175434	0.336443	0.736537	0.949545	0.036098	0.136817	0.263842	0.791901	-0.232058	0.304254	0.283394	0.655324	0.825936	0.552403	1.23491	0.351424
RNF217-AS1	14.6795	-0.0631433	0.227354	-0.277731	0.781219	0.959615	-0.103437	0.174097	-0.594136	0.552421	-0.44466	0.237786	0.461756	0.765591	#N/A	#N/A	#N/A	#N/A
RNF220	523.609	0.0576705	0.106322	0.542415	0.587533	0.915181	0.0595726	0.0810398	0.735102	0.462277	-0.0992626	0.218408	0.5211	0.798221	0.481267	0.0612553	3.78119	0.486832
RNF223	25.9528	0.16224	0.193864	0.836876	0.402662	0.857696	0.0661835	0.138688	0.47721	0.633212	-0.205641	0.338008	0.782435	0.915003	1.1328	0.388147	3.30605	0.81951
RNF224	17.5732	0.0510221	0.222457	0.229358	0.818591	0.968143	#N/A	#N/A	#N/A	#N/A	#N/A	#N/A	#N/A	#N/A	1.09936	0.344134	3.51195	0.873
RNF227	51.0451	0.0293327	0.135558	0.216384	0.828688	0.969845	-0.0675648	0.127431	-0.530206	0.595969	-0.317325	0.182196	0.117796	0.491692	1.18718	0.405029	3.47975	0.754492
RNF24	449.97	0.0667122	0.125022	0.533602	0.593617	0.917644	0.0303295	0.0801711	0.37831	0.7052	-0.126803	0.187462	0.987531	0.995413	0.797269	0.344325	1.84604	0.596884
RNF25	115.611	0.188954	0.110563	1.70902	0.0874464	0.612845	0.0655675	0.0496443	1.32075	0.186586	-0.0317335	0.162868	0.226482	0.61435	0.978441	0.150658	6.35444	0.981785
RNF26	278.459	0.0662686	0.118407	0.55967	0.575705	0.912002	0.0183962	0.0929042	0.198013	0.843035	-0.163693	0.200485	0.361439	0.706317	2.00333	0.69122	5.80616	0.200629
RNF31	364.817	0.0431315	0.115982	0.371881	0.709981	0.944172	0.0213351	0.132337	0.161218	0.871922	-0.23804	0.28071	0.0537291	0.376738	2.83428	0.148441	54.117	0.488743
RNF32	103.475	0.123229	0.152739	0.806794	0.419785	0.862658	0.0290327	0.0846208	0.343091	0.73153	-0.136821	0.194886	0.282421	0.654938	1.13652	0.371061	3.48103	0.822702
RNF32-DT	134.567	0.258963	0.166566	1.55471	0.120014	0.664779	0.0810722	0.115456	0.702192	0.48256	-0.145217	0.307362	0.611432	0.844133	#N/A	#N/A	#N/A	#N/A
RNF34	435.293	0.0155423	0.0914231	0.170004	0.865007	0.97593	-0.0118407	0.0348592	-0.339672	0.734104	-0.0801635	0.0564821	0.928586	0.968897	1.2502	0.195535	7.99345	0.813511
RNF38	685.017	-0.101451	0.0979802	-1.03542	0.300471	0.804771	-0.0627435	0.051113	-1.22754	0.219618	-0.162923	0.0374361	0.309395	0.670274	0.585292	0.114449	2.99319	0.520034
RNF39	77.9322	0.0841434	0.150967	0.557362	0.57728	0.91254	0.106608	0.154894	0.688263	0.491287	-0.196978	0.410193	0.0727536	0.417279	0.586034	0.255716	1.34303	0.206613
RNF4	690.471	0.164409	0.0953003	1.72517	0.0844964	0.609994	0.0484555	0.0407258	1.1898	0.234126	-0.0313656	0.128276	0.143341	0.525999	0.904124	0.179702	4.54886	0.902687
RNF40	773.95	-0.139333	0.097898	-1.42325	0.154665	0.691854	-0.0954377	0.0581251	-1.64194	0.100603	-0.209361	0.0184854	0.555328	0.815974	1.02399	0.231765	4.52421	0.975052
RNF41	432.181	0.128568	0.0930037	1.38239	0.166851	0.705138	-0.0582018	0.174475	-0.333583	0.738694	-0.400166	0.283762	0.0302659	0.297586	0.53858	0.0843666	3.43819	0.512937
RNF43	3537.13	-0.176849	0.168549	-1.04925	0.294064	0.802617	-0.0622728	0.199497	-0.312149	0.754927	-0.45328	0.328734	0.13355	0.513933	0.503012	0.314881	0.803545	0.0040385
RNF44	993.914	-0.108409	0.110107	-0.984578	0.324831	0.816233	-0.0684629	0.0894864	-0.765065	0.444233	-0.243853	0.106927	0.0876895	0.441237	0.728754	0.24981	2.12594	0.562417
RNF5	255.654	-0.18118	0.103201	-1.75561	0.0791556	0.599923	-0.0936503	0.134021	-0.698774	0.484693	-0.356326	0.169026	1.47e-05	0.00700838	2.23652	0.552739	9.04955	0.259045
RNF6	621.775	-0.291804	0.115438	-2.5278	0.0114779	0.337757	-0.165785	0.0715596	-2.31673	0.0205182	-0.306039	-0.0255304	0.212686	0.603659	0.566931	0.225237	1.42699	0.228204
RNF7	370.06	0.0128167	0.0922742	0.138898	0.889531	0.981557	-0.00914189	0.0410592	-0.222651	0.823807	-0.0896165	0.0713328	0.899382	0.958291	0.664024	0.0823821	5.35223	0.70059
RNF8	232.175	-0.0743288	0.102353	-0.726203	0.467714	0.876032	-0.0610912	0.0663543	-0.920681	0.357217	-0.191143	0.068961	0.190531	0.583343	0.199471	0.0414359	0.960245	0.0443722
RNFT1	146.92	-0.0667429	0.118391	-0.563751	0.572924	0.910037	-0.0672245	0.0752362	-0.893513	0.371582	-0.214685	0.0802357	0.106302	0.474254	0.816302	0.250081	2.66453	0.736662
RNFT1-DT	10.3813	0.0801656	0.213841	0.374885	0.707746	0.944172	0.0354316	0.103647	0.341848	0.732466	-0.167713	0.238577	0.42919	0.748977	#N/A	#N/A	#N/A	#N/A
RNFT2	65.329	0.446117	0.218947	2.03756	0.0415942	0.502962	0.162566	0.153643	1.05807	0.290022	-0.138569	0.463701	0.246621	0.629983	1.47762	0.772413	2.82667	0.23812
RNGTT	294.556	0.195419	0.124981	1.56359	0.117915	0.66349	0.0618129	0.05275	1.17181	0.241274	-0.0415752	0.165201	0.809287	0.924716	0.329784	0.0921483	1.18024	0.0881532
RNH1	831.55	-0.0633305	0.107821	-0.587368	0.556956	0.904258	-0.0392457	0.106593	-0.368184	0.712736	-0.248163	0.169672	0.180587	0.573835	1.50649	0.332584	6.82389	0.594956
RNLS	88.6827	0.148063	0.141628	1.04544	0.295821	0.802698	0.0529583	0.100618	0.526331	0.598658	-0.144249	0.250165	0.519501	0.797222	1.45572	0.532764	3.97761	0.464059
RNMT	526.566	-0.0419193	0.108704	-0.385628	0.699772	0.943418	-0.0198421	0.0552295	-0.359266	0.719396	-0.12809	0.0884057	0.694921	0.877603	1.85289	0.603319	5.69051	0.281343
RNPC3	306.275	0.129577	0.131693	0.983936	0.325147	0.816233	0.0391954	0.072681	0.539279	0.589694	-0.103257	0.181648	0.587074	0.831912	1.00385	0.461811	2.18211	0.992255
RNPEP	808.68	0.074863	0.106644	0.701992	0.482684	0.881448	0.0357911	0.0595146	0.601384	0.547584	-0.0808554	0.152438	0.842624	0.937514	1.81068	0.53624	6.11396	0.338948
RNPEPL1	967.468	-0.00782538	0.105215	-0.0743755	0.940712	0.989943	-0.0357708	0.0844424	-0.423611	0.671849	-0.201275	0.129733	0.746547	0.899538	2.19143	0.476699	10.0742	0.313433
RNPS1	1168.79	-0.178183	0.108965	-1.63523	0.102	0.639985	-0.0808222	0.0547691	-1.47569	0.140027	-0.188168	0.0265232	0.378696	0.719868	0.848405	0.247839	2.90427	0.793446
RNU1-1	197.954	-0.0241455	0.27736	-0.0870546	0.930628	0.988834	-0.0263657	0.0806955	-0.326731	0.743872	-0.184526	0.131795	0.278874	0.651777	#N/A	#N/A	#N/A	#N/A
RNU1-3	113.883	0.0875358	0.322974	0.271031	0.786367	0.960972	-0.0011525	0.082249	-0.0140124	0.98882	-0.162358	0.160053	0.272742	0.646771	#N/A	#N/A	#N/A	#N/A
RNU1-4	83.9454	0.304847	0.282652	1.07852	0.2808	0.791389	0.313391	0.290587	1.07848	0.280821	-0.256149	0.88293	0.138961	0.520463	#N/A	#N/A	#N/A	#N/A
RNU4ATAC	45.49	0.100063	0.238896	0.418855	0.675322	0.937048	-0.0801616	0.12551	-0.638684	0.523028	-0.326158	0.165834	0.688256	0.874546	#N/A	#N/A	#N/A	#N/A
RNU6-8	11.277	0.153789	0.21372	0.719582	0.471782	0.877385	-0.00174493	0.13711	-0.0127265	0.989846	-0.270475	0.266985	0.920148	0.964865	#N/A	#N/A	#N/A	#N/A
RO60	757.744	0.0600732	0.0986496	0.608955	0.542554	0.900758	0.00359329	0.0776688	0.0462643	0.9631	-0.148635	0.155821	0.373815	0.715872	0.545392	0.0870919	3.41539	0.51718
ROBO1	555.224	0.144941	0.169621	0.854503	0.392827	0.852376	0.0841014	0.111351	0.755284	0.450079	-0.134142	0.302345	0.940256	0.973614	0.928863	0.574464	1.5019	0.763422
ROBO2	157.012	0.289674	0.251131	1.15348	0.248715	0.767057	0.157367	0.480781	0.327316	0.743429	-0.784946	1.09968	0.0686901	0.408699	0.750727	0.434391	1.29743	0.304351
ROBO3	62.6325	0.0982305	0.17062	0.575727	0.5648	0.906789	-0.0179123	0.121691	-0.147194	0.882979	-0.256423	0.220598	0.483324	0.778602	0.853883	0.338981	2.1509	0.737536
ROBO4	164.806	-0.0755659	0.143664	-0.525992	0.598894	0.918204	-0.0967246	0.103755	-0.932238	0.351213	-0.300081	0.106632	0.716483	0.886149	0.637089	0.308768	1.31452	0.222479
ROCK1	965.711	0.146998	0.0973249	1.51039	0.130944	0.679466	-0.149672	0.169475	-0.883153	0.377154	-0.481837	0.182493	0.0327288	0.308318	2.25106	0.702693	7.21125	0.171947
ROCK2	2279.74	-0.211739	0.0955181	-2.21674	0.0266409	0.439627	-0.122321	0.0596939	-2.04914	0.0404481	-0.239319	-0.00532344	0.400124	0.73311	1.02336	0.276423	3.78862	0.97242
ROGDI	377.011	-0.0519582	0.12981	-0.400264	0.688962	0.939209	-0.0317453	0.101758	-0.311968	0.755065	-0.231188	0.167697	0.219167	0.609069	0.965515	0.294694	3.16335	0.953781
ROM1	24.3403	-0.0519817	0.119985	-0.433233	0.664846	0.934919	-0.0641954	0.0877786	-0.731333	0.464576	-0.236238	0.107847	0.895123	0.95645	3.32622	0.423114	26.1484	0.253291
ROMO1	242.287	-0.100268	0.1401	-0.715688	0.474184	0.878377	0.118192	0.218831	0.540106	0.589124	-0.310709	0.547093	0.100585	0.465538	1.70343	0.640119	4.53302	0.286137
ROR1	52.4338	0.45467	0.249484	1.82244	0.0683879	0.578673	0.0991472	0.247952	0.399864	0.689256	-0.38683	0.585124	0.0880555	0.441564	1.47451	0.834566	2.60515	0.181152
ROR2	135.496	0.0105764	0.195632	0.0540629	0.956885	0.992953	-0.0184047	0.144981	-0.126946	0.898983	-0.302562	0.265753	0.769251	0.909087	1.64394	0.963986	2.8035	0.0679583
RORA	466.075	0.0522751	0.134028	0.390032	0.696513	0.941919	#N/A	#N/A	#N/A	#N/A	#N/A	#N/A	#N/A	#N/A	0.68204	0.31846	1.46071	0.324723
RORA-AS1	41.4	0.210608	0.152539	1.38068	0.167377	0.705173	0.112515	0.0980663	1.14733	0.251243	-0.0796915	0.304721	0.0723555	0.416233	#N/A	#N/A	#N/A	#N/A
RORB	11.9767	0.294576	0.259495	1.13519	0.256296	0.771457	0.132955	0.376691	0.352954	0.724123	-0.605346	0.871256	0.0490676	0.360078	1.07766	0.49373	2.35219	0.851035
RORC	196.397	-0.146366	0.175835	-0.832405	0.40518	0.858605	-0.182371	0.145366	-1.25457	0.209637	-0.467283	0.102541	0.126867	0.505954	1.33046	0.820502	2.15737	0.246963
ROS1	48.1932	1.04509	0.342068	3.05522	0.00224893	0.16426	#N/A	#N/A	#N/A	#N/A	#N/A	#N/A	#N/A	#N/A	0.971736	0.566347	1.6673	0.9171
RP1	22.3661	0.231912	0.359731	0.644682	0.519133	0.89372	0.0943785	0.288072	0.327622	0.743198	-0.470231	0.658988	0.775941	0.912237	0.946668	0.588189	1.52363	0.82142
RP1L1	9.41003	-0.765162	0.27042	-2.82953	0.00466167	0.239362	-0.788074	0.228789	-3.44454	0.000572034	-1.23649	-0.339655	0.0144966	0.220737	0.292874	0.0684469	1.25316	0.0977824
RP2	214.951	-0.0397902	0.114805	-0.346589	0.7289	0.94818	-0.069632	0.0875563	-0.795283	0.426449	-0.241239	0.101975	0.473515	0.773331	1.39696	0.464662	4.19985	0.551676
RP9	119.668	-0.0167689	0.111017	-0.151047	0.879938	0.979842	-0.0503905	0.0639904	-0.78747	0.431007	-0.175809	0.0750283	0.323091	0.680671	0.861963	0.202182	3.67481	0.840871
RPA1	465.022	0.260815	0.100646	2.5914	0.00955864	0.316213	0.107477	0.0557466	1.92795	0.0538609	-0.00178446	0.216738	0.172127	0.562692	2.47853	0.67097	9.15554	0.173374
RPA2	204.116	0.116103	0.10517	1.10395	0.269615	0.782174	0.042272	0.0576475	0.733285	0.463385	-0.070715	0.155259	0.97316	0.988544	0.867932	0.261142	2.88466	0.817204
RPA3	186.739	-0.0394251	0.12868	-0.30638	0.759315	0.954405	#N/A	#N/A	#N/A	#N/A	#N/A	#N/A	#N/A	#N/A	1.92031	0.686656	5.37038	0.213674
RPAIN	438.679	0.196562	0.121588	1.61662	0.10596	0.645171	0.0787796	0.0561608	1.40275	0.160691	-0.0312936	0.188853	0.651974	0.859281	0.652306	0.265601	1.60204	0.351359
RPAP1	395.871	-0.0344516	0.116643	-0.29536	0.767719	0.956122	-0.0314537	0.0925857	-0.339725	0.734063	-0.212918	0.150011	0.179483	0.572478	0.600921	0.169644	2.12861	0.429974
RPAP2	518.973	0.187743	0.112636	1.66681	0.0955519	0.632214	0.0614789	0.0677676	0.907202	0.3643	-0.0713431	0.194301	0.138799	0.520463	0.573474	0.117899	2.78945	0.490862
RPAP3	320.237	0.0287645	0.113373	0.253715	0.799716	0.963693	-0.00524247	0.0569409	-0.0920686	0.926644	-0.116844	0.10636	0.290907	0.659658	0.206758	0.0369024	1.15843	0.0730208
RPE	670.21	-0.0066456	0.107066	-0.0620704	0.950507	0.991327	-0.00027198	0.0693136	-0.00392391	0.996869	-0.136124	0.13558	0.507862	0.791116	1.27469	0.220241	7.3775	0.786444
RPE65	6.56814	-1.12953	0.358003	-3.15508	0.00160452	NA	#N/A	#N/A	#N/A	#N/A	#N/A	#N/A	#N/A	#N/A	5.09725	1.1938	21.7641	0.0278672
RPEL1	5.51527	-0.476718	0.248345	-1.91958	0.0549104	NA	-0.194444	0.115229	-1.68746	0.091515	-0.420288	0.0314003	0.63616	0.851374	0.881317	0.10149	7.65314	0.908794
RPF1	218.651	-0.00293497	0.109794	-0.0267315	0.978674	0.995896	0.0173869	0.0618734	0.281008	0.778704	-0.103883	0.138657	0.256278	0.635274	0.59916	0.145652	2.46474	0.477799
RPF2	306.82	-0.0177468	0.122715	-0.144618	0.885012	0.980937	0.0738354	0.138179	0.534345	0.593103	-0.196991	0.344662	0.246562	0.629983	0.551301	0.231201	1.31458	0.179254
RPGR	275.497	-0.0784728	0.125334	-0.62611	0.531243	0.897209	-0.034903	0.0943692	-0.369856	0.71149	-0.219863	0.150057	0.271526	0.645773	0.936211	0.3071	2.85409	0.907732
RPGRIP1	16.1913	0.365231	0.179183	2.03831	0.0415191	0.502962	-0.164639	0.353059	-0.466322	0.640985	-0.856621	0.527343	0.0840454	0.436335	1.46989	0.217621	9.92821	0.692675
RPGRIP1L	221.399	-0.119209	0.134873	-0.883864	0.37677	0.846212	-0.0896486	0.0753543	-1.18969	0.234167	-0.23734	0.0580431	0.906827	0.960525	0.317183	0.0764069	1.3167	0.113849
RPH3AL	204.058	0.00154086	0.11498	0.0134012	0.989308	0.997408	-0.108289	0.144446	-0.749684	0.453445	-0.391398	0.17482	0.29348	0.661493	1.62077	0.724063	3.62799	0.240153
RPIA	337.079	-0.118965	0.123153	-0.965995	0.334047	0.821001	-0.0163144	0.137928	-0.118282	0.905844	-0.286648	0.25402	0.0245191	0.274131	0.642944	0.195527	2.11417	0.46706
RPL10	5335.02	-0.0728517	0.114836	-0.634397	0.525821	0.895359	0.0703045	0.168965	0.41609	0.677344	-0.26086	0.401469	0.0842988	0.436497	1.34685	0.59463	3.05064	0.475334
RPL10A	3035.82	0.00439948	0.109289	0.0402555	0.967889	0.99491	0.0347506	0.132219	0.262826	0.792684	-0.224394	0.293895	0.0308942	0.299212	1.1589	0.390123	3.44263	0.790646
RPL10L	6.24005	0.0100319	0.288429	0.0347814	0.972254	NA	0.0593489	0.272311	0.217945	0.827472	-0.474371	0.593068	0.485292	0.779869	2.33796	0.616621	8.86456	0.211689
RPL11	3661.35	-0.050788	0.115367	-0.440231	0.65977	0.933966	0.0120438	0.116213	0.103636	0.917458	-0.215729	0.239817	0.245848	0.629758	1.00226	0.452265	2.22109	0.995565
RPL12	3709.58	-0.0887626	0.11587	-0.766055	0.443644	0.871244	-0.0748767	0.0925241	-0.809268	0.418361	-0.256221	0.106467	0.262173	0.639723	1.17879	0.500183	2.77806	0.706872
RPL13	6177.06	-0.0448235	0.121618	-0.368559	0.712457	0.944599	0.060496	0.153531	0.394032	0.693558	-0.240419	0.361411	0.201799	0.597045	0.886637	0.328389	2.39389	0.812325
RPL13A	7829.16	0.0842305	0.113378	0.742918	0.457531	0.874463	0.0250082	0.124074	0.201559	0.840261	-0.218171	0.268188	0.150473	0.5352	1.29007	0.52899	3.14613	0.575508
RPL13AP20	33.79	0.120407	0.155231	0.775663	0.437948	0.869016	0.242116	0.211845	1.1429	0.253082	-0.173091	0.657324	0.01327	0.212493	#N/A	#N/A	#N/A	#N/A
RPL13AP5	334.603	0.0908625	0.122777	0.740063	0.459262	0.874662	0.0775858	0.186521	0.415964	0.677437	-0.287988	0.443159	0.0228367	0.264367	#N/A	#N/A	#N/A	#N/A
RPL13AP6	24.9924	0.100325	0.141893	0.707046	0.479538	0.880536	0.0138054	0.076404	0.180689	0.856611	-0.135944	0.163555	0.916258	0.963769	#N/A	#N/A	#N/A	#N/A
RPL13P5	21.8455	0.397799	0.123529	3.22028	0.00128065	0.117561	0.255957	0.0915287	2.79647	0.00516638	0.0765645	0.43535	0.0627932	0.396143	#N/A	#N/A	#N/A	#N/A
RPL14	3110.73	0.0173916	0.117693	0.14777	0.882524	0.980426	0.137837	0.195522	0.70497	0.480829	-0.245379	0.521054	0.00066965	0.0502465	0.631495	0.249596	1.59772	0.331763
RPL15	4029.79	-0.0966811	0.100631	-0.960753	0.336676	0.821894	-0.0392066	0.162654	-0.241043	0.809522	-0.358003	0.27959	0.00633491	0.155818	0.748091	0.22899	2.44395	0.63087
RPL17	513.447	0.0128927	0.103599	0.124448	0.900961	0.984114	-0.0514745	0.130948	-0.39309	0.694253	-0.308128	0.205179	0.199278	0.59433	0.874841	0.276664	2.76634	0.819923
RPL18	3403.38	0.0739375	0.120811	0.612011	0.540531	0.899671	0.190396	0.190585	0.999003	0.317793	-0.183145	0.563936	0.00386384	0.121929	1.44006	0.59444	3.48863	0.419196
RPL18A	2673.97	0.107971	0.116161	0.929492	0.352634	0.828315	0.123066	0.141808	0.86783	0.385487	-0.154874	0.401005	0.0146393	0.221165	1.00752	0.404518	2.50939	0.987166
RPL19	5263.97	0.0432683	0.114975	0.376328	0.706673	0.944059	#N/A	#N/A	#N/A	#N/A	#N/A	#N/A	#N/A	#N/A	0.682011	0.317177	1.4665	0.327201
RPL21	1543.47	-0.158542	0.128196	-1.23671	0.216193	0.746196	#N/A	#N/A	#N/A	#N/A	#N/A	#N/A	#N/A	#N/A	0.633305	0.301459	1.33045	0.227775
RPL21P28	126.817	-0.218337	0.15302	-1.42685	0.153622	0.690955	#N/A	#N/A	#N/A	#N/A	#N/A	#N/A	#N/A	#N/A	#N/A	#N/A	#N/A	#N/A
RPL22	2226.01	-0.151269	0.107631	-1.40543	0.159893	0.695467	-0.0233787	0.123844	-0.188776	0.850269	-0.266108	0.219351	0.13098	0.51043	0.770149	0.328323	1.80654	0.548245
RPL22L1	248.087	0.265901	0.171679	1.54883	0.121424	0.667656	#N/A	#N/A	#N/A	#N/A	#N/A	#N/A	#N/A	#N/A	0.866478	0.396759	1.89229	0.719133
RPL23	3475.34	-0.0709202	0.108082	-0.656172	0.511714	0.890129	-0.0614789	0.140733	-0.436849	0.662221	-0.33731	0.214352	0.0694228	0.409274	0.40699	0.132067	1.25422	0.117465
RPL23A	2424.73	-0.0326967	0.112273	-0.291225	0.770879	0.957195	0.00381401	0.0996768	0.0382638	0.969477	-0.191549	0.199177	0.381642	0.721168	1.05232	0.475576	2.32849	0.899853
RPL23AP87	5.11493	0.507972	0.229784	2.21066	0.0270597	NA	0.201678	0.0958723	2.10361	0.0354122	0.013772	0.389585	0.256863	0.635572	#N/A	#N/A	#N/A	#N/A
RPL24	2059.71	-0.239451	0.111069	-2.15588	0.0310934	0.460398	-0.0852229	0.0953782	-0.893526	0.371575	-0.272161	0.101715	0.0450026	0.348291	0.769909	0.202451	2.92791	0.701222
RPL26	1754.76	0.0240228	0.113268	0.212088	0.832038	0.970586	-0.025637	0.0788139	-0.325286	0.744965	-0.180109	0.128835	0.0990381	0.462397	1.04825	0.476692	2.30512	0.906695
RPL26L1	83.2935	-0.122758	0.123367	-0.995062	0.319706	0.815897	-0.0375242	0.110669	-0.339068	0.734558	-0.254431	0.179382	0.390054	0.726884	1.72002	0.463838	6.37825	0.417321
RPL26L1-AS1	13.9669	0.319783	0.15644	2.04412	0.0409414	0.5002	0.0880085	0.110293	0.79795	0.424899	-0.128162	0.304179	0.947009	0.976418	#N/A	#N/A	#N/A	#N/A
RPL27	2069.05	-0.189738	0.109653	-1.73035	0.0835677	0.609994	-0.139999	0.0719789	-1.94501	0.0517743	-0.281075	0.00107668	0.150206	0.534958	1.10411	0.440766	2.76575	0.83259
RPL27A	4154.38	-0.0653323	0.111709	-0.584842	0.558654	0.904649	0.0469305	0.146048	0.321336	0.747956	-0.239319	0.33318	0.0528035	0.373191	0.708218	0.260547	1.92507	0.498903
RPL28	2923.26	0.0792816	0.115892	0.684098	0.493914	0.885814	0.124746	0.132548	0.941137	0.346635	-0.135044	0.384536	0.113106	0.483486	1.20092	0.451874	3.19162	0.713522
RPL29	2720.66	-0.0187482	0.120388	-0.155731	0.876245	0.979051	0.121127	0.211488	0.572739	0.566822	-0.293382	0.535637	0.000851164	0.0571518	1.29608	0.474006	3.5439	0.613321
RPL3	8487.08	-0.0350654	0.107448	-0.326349	0.74416	0.952245	-0.0594007	0.099792	-0.595245	0.55168	-0.254989	0.136188	0.412834	0.738184	0.92441	0.390977	2.18564	0.857918
RPL30	3053.45	-0.129799	0.12538	-1.03524	0.300555	0.804771	-0.0902965	0.0834853	-1.08158	0.279437	-0.253925	0.0733318	0.660394	0.862383	0.587383	0.220131	1.56734	0.287982
RPL31	3987.62	-0.233739	0.117141	-1.99537	0.0460029	0.516713	-0.117989	0.0763085	-1.54621	0.122053	-0.267551	0.0315727	0.158693	0.545454	1.12335	0.407058	3.10008	0.822308
RPL32	4010.37	-0.164596	0.111475	-1.47653	0.139801	0.68379	-0.00218442	0.191462	-0.0114092	0.990897	-0.377442	0.373073	0.011257	0.198454	1.00744	0.367263	2.76351	0.988514
RPL34	2082.71	-0.057867	0.111405	-0.519427	0.603463	0.919979	-0.072374	0.0726179	-0.996641	0.318939	-0.214702	0.0699545	0.639311	0.852493	1.38158	0.543848	3.50976	0.496814
RPL35	2166.88	-0.0980317	0.133212	-0.735906	0.461788	0.875112	-0.0312264	0.0961941	-0.324618	0.74547	-0.219763	0.157311	0.395661	0.729978	0.796874	0.309411	2.05231	0.638057
RPL35A	2060.44	-0.185136	0.110434	-1.67645	0.0936504	0.630049	-0.0239024	0.17819	-0.13414	0.893292	-0.373148	0.325344	0.0141598	0.218408	0.518874	0.169592	1.58752	0.250175
RPL36	2222.5	0.169762	0.126577	1.34117	0.179866	0.715521	0.261885	0.210472	1.24427	0.213399	-0.150633	0.674402	0.000454118	0.0414457	0.992882	0.429453	2.29551	0.986672
RPL36A	755.144	-0.230028	0.136555	-1.68451	0.0920838	0.626789	0.132472	0.279131	0.474587	0.635081	-0.414615	0.679559	0.0237271	0.26878	0.802025	0.24119	2.66696	0.718948
RPL36AL	574.979	0.0318733	0.111582	0.285648	0.775147	0.957887	0.0316012	0.0703684	0.449082	0.653373	-0.106318	0.169521	0.922822	0.966122	2.24556	0.789036	6.39076	0.129534
RPL37	4160.79	0.00497693	0.115022	0.0432694	0.965487	0.994485	0.0561503	0.123967	0.452947	0.650587	-0.18682	0.299121	0.187806	0.580289	0.971129	0.324614	2.90528	0.958212
RPL37A	3907.09	-0.123462	0.120257	-1.02665	0.304586	0.806526	0.0949109	0.188323	0.503979	0.614276	-0.274196	0.464018	0.0235769	0.267865	0.595677	0.19346	1.83413	0.366605
RPL38	1809.84	-0.126736	0.117221	-1.08117	0.279622	0.791108	0.0378143	0.184317	0.205159	0.837448	-0.32344	0.399069	0.0138495	0.214265	0.931533	0.394142	2.20163	0.871609
RPL39	2294.35	-0.108848	0.127015	-0.856971	0.391461	0.85141	0.09116	0.250469	0.363957	0.71589	-0.399751	0.582071	0.0833083	0.43501	1.15835	0.555637	2.41484	0.694926
RPL39L	26.6244	-0.0723021	0.185138	-0.390531	0.696144	0.941893	-0.109872	0.212647	-0.516688	0.605374	-0.526653	0.306909	0.395039	0.729978	1.0651	0.462049	2.45522	0.882339
RPL3L	3.90392	0.512295	0.258409	1.9825	0.0474238	NA	0.201446	0.217011	0.928277	0.353264	-0.223887	0.626779	0.403088	0.734495	0.987312	0.117823	8.27333	0.990607
RPL4	6838.72	-0.0747053	0.111594	-0.669437	0.503217	0.888805	-0.0801164	0.138716	-0.577555	0.563564	-0.351995	0.191763	0.0787057	0.429405	0.734615	0.285845	1.88795	0.521915
RPL41	1718.41	-0.0332452	0.10859	-0.306155	0.759487	0.954405	-0.0605022	0.0752261	-0.804271	0.42124	-0.207943	0.0869382	0.212347	0.603659	1.12057	0.452789	2.77319	0.805516
RPL5	4082.11	-0.0685875	0.112004	-0.612368	0.540294	0.899671	-0.067904	0.0738291	-0.919746	0.357705	-0.212606	0.0767984	0.362949	0.707836	0.715842	0.297043	1.7251	0.456327
RPL6	3811.52	-0.103809	0.105799	-0.981191	0.326499	0.81654	-0.0534079	0.0953702	-0.560007	0.575475	-0.24033	0.133514	0.317946	0.677713	0.740743	0.264117	2.07749	0.568435
RPL7	3937.23	-0.179054	0.132463	-1.35173	0.176461	0.712982	-0.110814	0.133938	-0.827347	0.40804	-0.373328	0.151701	0.119262	0.494337	0.485821	0.198242	1.19057	0.114441
RPL7A	4933.1	-0.104155	0.120388	-0.865161	0.386951	0.849612	0.0245661	0.13945	0.176164	0.860165	-0.248751	0.297884	0.100364	0.465071	0.773175	0.30821	1.93959	0.58355
RPL7L1	1288.04	-0.0656524	0.105197	-0.62409	0.532568	0.897512	-0.0609104	0.0614742	-0.990828	0.321769	-0.181398	0.0595769	0.43791	0.753721	0.676214	0.185972	2.45879	0.5525
RPL8	7213.28	0.0878283	0.140256	0.626201	0.531183	0.897209	0.0162625	0.100839	0.161271	0.87188	-0.181379	0.213904	0.429482	0.749199	0.889807	0.388556	2.03769	0.782416
RPL9	2697.48	-0.0854506	0.121282	-0.704561	0.481084	0.880852	-0.0969884	0.0795513	-1.21919	0.222771	-0.252906	0.0589293	0.664441	0.864452	1.34267	0.468548	3.84757	0.583298
RPLP0	7901.91	-0.00783141	0.112108	-0.0698561	0.944308	0.991074	-0.0158855	0.166173	-0.0955964	0.923841	-0.341579	0.309807	0.0683036	0.408207	0.876054	0.380353	2.01779	0.75591
RPLP0P2	38.1037	0.0334315	0.202821	0.164833	0.869076	0.976915	0.0180258	0.163518	0.110238	0.912221	-0.302464	0.338515	0.279627	0.652181	#N/A	#N/A	#N/A	#N/A
RPLP1	3769.83	0.0808304	0.1088	0.742926	0.457526	0.874463	0.0206921	0.189124	0.10941	0.912877	-0.349984	0.391368	0.0217163	0.259119	0.932158	0.388508	2.23656	0.874985
RPLP2	3157.98	0.0245018	0.124954	0.196086	0.844543	0.972026	0.104521	0.176334	0.592746	0.553351	-0.241087	0.45013	0.070792	0.411909	0.903128	0.336636	2.42292	0.839635
RPN1	1795.79	-0.253373	0.11675	-2.17022	0.0299904	0.45782	-0.106962	0.0566118	-1.88939	0.05884	-0.217919	0.00399549	0.325771	0.682205	1.6932	0.287331	9.97776	0.560627
RPN2	2542.39	-0.243804	0.136291	-1.78885	0.0736384	0.589683	-0.135077	0.0785545	-1.71953	0.0855171	-0.289041	0.0188868	0.222428	0.610632	1.71949	0.505734	5.84626	0.385339
RPP14	346.674	-0.112869	0.106151	-1.06328	0.287655	0.79695	-0.0348542	0.0597303	-0.583526	0.559539	-0.151924	0.0822151	0.441754	0.755232	0.261227	0.0622165	1.09681	0.0666936
RPP21	56.7518	-0.105419	0.13536	-0.778803	0.436096	0.868028	0.0175075	0.138526	0.126384	0.899428	-0.253999	0.289014	0.0577395	0.385262	0.255186	0.0308114	2.1135	0.205447
RPP25	270.979	-0.0723459	0.145872	-0.495955	0.619926	0.923447	-0.0448779	0.118583	-0.378452	0.705095	-0.277296	0.18754	0.505171	0.790039	1.0075	0.489928	2.07186	0.983789
RPP25L	107.822	-0.0691302	0.12	-0.576086	0.564557	0.906789	-0.0207165	0.111045	-0.186559	0.852006	-0.238361	0.196928	0.237052	0.621953	2.40792	0.570714	10.1594	0.231548
RPP30	181.47	-0.0585133	0.10804	-0.541588	0.588102	0.91546	-0.0206984	0.0595416	-0.34763	0.728118	-0.137398	0.0960009	0.502386	0.788995	0.3618	0.117138	1.11748	0.0772426
RPP38	142.99	0.0480483	0.114503	0.419626	0.674759	0.937048	0.00381571	0.0503725	0.0757499	0.939618	-0.0949126	0.102544	0.29948	0.664828	1.61781	0.25878	10.114	0.606947
RPP38-DT	9.27671	-0.0509046	0.178904	-0.284537	0.775999	0.957887	-0.101336	0.126008	-0.804201	0.421281	-0.348308	0.145636	0.853786	0.94163	#N/A	#N/A	#N/A	#N/A
RPP40	59.663	-0.115073	0.154954	-0.742625	0.457709	0.874463	-0.0385643	0.161775	-0.238383	0.811584	-0.355637	0.278509	0.0592878	0.388469	0.745789	0.215003	2.58695	0.643937
RPRD1A	513.032	0.154612	0.100826	1.53346	0.125163	0.671547	-0.118346	0.205131	-0.576932	0.563985	-0.520395	0.283702	0.000717595	0.0520002	1.39653	0.645825	3.01983	0.395996
RPRD1B	794.33	-0.0970038	0.112152	-0.864934	0.387075	0.849642	-0.087882	0.0686717	-1.27974	0.200636	-0.222476	0.046712	0.522093	0.798506	1.02332	0.330602	3.16753	0.968098
RPRD2	751.558	0.148755	0.104011	1.43018	0.152666	0.689522	0.036651	0.0469237	0.781076	0.434758	-0.0553178	0.12862	0.698438	0.879654	0.607626	0.12089	3.0541	0.545359
RPRM	11.5303	0.364333	0.306677	1.188	0.234832	0.757765	0.150242	0.284007	0.529009	0.596799	-0.406401	0.706885	0.791866	0.918235	1.77025	0.667475	4.69498	0.251119
RPS10	790.795	-0.0860835	0.119552	-0.720051	0.471494	0.877385	0.0103356	0.153209	0.0674611	0.946215	-0.289948	0.310619	0.110505	0.479972	0.478531	0.146381	1.56436	0.222638
RPS11	4816.51	0.0520199	0.111611	0.466083	0.641156	0.928809	0.037498	0.10685	0.350942	0.725632	-0.171923	0.246919	0.106796	0.474918	1.1723	0.411761	3.33761	0.76586
RPS12	3540.84	0.0731679	0.114313	0.640064	0.522131	0.893934	0.034909	0.112303	0.310847	0.755917	-0.185201	0.255019	0.0838311	0.436	0.631282	0.25775	1.54614	0.314173
RPS13	1969.18	-0.092068	0.110748	-0.831333	0.405786	0.858605	-0.0726622	0.080252	-0.905426	0.36524	-0.229953	0.0846287	0.386023	0.724115	0.889123	0.328395	2.40728	0.817117
RPS14	3708.25	-0.015823	0.124209	-0.12739	0.898632	0.983674	#N/A	#N/A	#N/A	#N/A	#N/A	#N/A	#N/A	#N/A	1.29578	0.510225	3.29079	0.585826
RPS15	1705.66	0.0862327	0.121123	0.71194	0.476502	0.878997	0.152477	0.151118	1.00899	0.312979	-0.143709	0.448662	0.0182361	0.243358	1.15415	0.437369	3.04562	0.772142
RPS15A	2373.62	-0.175709	0.120851	-1.45392	0.145967	0.686565	-0.115313	0.0829745	-1.38974	0.164609	-0.27794	0.0473144	0.529048	0.802229	0.903322	0.340798	2.39435	0.838014
RPS16	2079.77	0.0536721	0.124263	0.431924	0.665796	0.934942	0.234824	0.198401	1.18358	0.236579	-0.154035	0.623683	0.010916	0.196499	0.607342	0.207105	1.78105	0.363645
RPS17	3122.79	-0.0632173	0.113713	-0.555938	0.578253	0.912892	-0.105198	0.116257	-0.904873	0.365533	-0.333058	0.122662	0.288764	0.658806	0.485164	0.16083	1.46356	0.199185
RPS18	7045.92	-0.112835	0.125011	-0.902604	0.366736	0.838889	0.0697799	0.168748	0.413515	0.679229	-0.26096	0.40052	0.236243	0.62172	0.90627	0.386407	2.12555	0.82098
RPS19	4310.21	0.14631	0.127873	1.14418	0.252549	0.76973	0.29483	0.242292	1.21684	0.223666	-0.180053	0.769712	0.00642593	0.155818	0.824668	0.336833	2.01903	0.673045
RPS19BP1	327.149	0.0649283	0.108716	0.597229	0.550354	0.902105	0.0287836	0.0939358	0.306418	0.759287	-0.155327	0.212894	0.450899	0.760242	1.91628	0.344731	10.6521	0.457409
RPS2	5906.38	-0.0670314	0.122178	-0.548636	0.583255	0.914001	-0.0485023	0.12423	-0.390424	0.696223	-0.291989	0.194984	0.247541	0.630152	1.09016	0.530256	2.24126	0.814403
RPS20	3520.58	-0.0495665	0.12559	-0.394668	0.693088	0.940788	-0.0630672	0.0888442	-0.709863	0.477789	-0.237199	0.111064	0.489678	0.782374	0.445551	0.174069	1.14044	0.0918122
RPS21	2351.46	-0.077756	0.149794	-0.519087	0.6037	0.920022	0.145464	0.263781	0.551456	0.581321	-0.371538	0.662466	0.0306367	0.298582	0.870543	0.4208	1.80097	0.708566
RPS23	2497.74	-0.148519	0.122581	-1.2116	0.225665	0.752024	-0.0596805	0.160258	-0.372402	0.709594	-0.373781	0.25442	0.135235	0.516072	0.595841	0.254651	1.39417	0.232554
RPS24	5160.6	0.00705141	0.112691	0.0625729	0.950107	0.991327	#N/A	#N/A	#N/A	#N/A	#N/A	#N/A	#N/A	#N/A	0.71296	0.288423	1.76238	0.463726
RPS25	2413.81	-0.0185743	0.110772	-0.16768	0.866835	0.976264	0.00833448	0.136775	0.0609355	0.951411	-0.25974	0.276409	0.0976939	0.460729	1.7802	0.689659	4.59517	0.233259
RPS26	622.231	0.0784829	0.12906	0.608112	0.543113	0.901087	0.0386935	0.0962942	0.401825	0.687813	-0.15004	0.227427	0.6588	0.861511	1.14975	0.56993	2.31943	0.696747
RPS27	2917.52	0.0337447	0.103944	0.324642	0.745452	0.952263	-0.104272	0.24355	-0.428133	0.668554	-0.58162	0.373077	0.0273045	0.285625	0.674061	0.260656	1.74313	0.415838
RPS27A	2630.77	-0.070656	0.108417	-0.651709	0.514589	0.891242	-0.0779627	0.0703568	-1.10811	0.267816	-0.215859	0.0599341	0.255331	0.634526	0.904674	0.290715	2.81524	0.862682
RPS27L	516.313	0.109859	0.117951	0.931394	0.35165	0.827972	0.0571474	0.0755767	0.756151	0.449559	-0.0909802	0.205275	0.780652	0.914125	1.214	0.558301	2.63977	0.624632
RPS28	1354.57	0.0947231	0.119717	0.791224	0.428813	0.864575	0.12765	0.168396	0.758037	0.448429	-0.202399	0.4577	0.0689	0.409101	0.602284	0.232659	1.55913	0.296123
RPS29	3209.34	0.000700392	0.116676	0.00600289	0.99521	0.99938	-0.0297453	0.0878732	-0.338502	0.734985	-0.201974	0.142483	0.734376	0.893519	1.31365	0.533303	3.23581	0.553093
RPS2P32	8.96715	0.0880326	0.159334	0.552505	0.580603	0.913498	-0.0175931	0.12087	-0.145554	0.884273	-0.254493	0.219307	0.725073	0.889972	#N/A	#N/A	#N/A	#N/A
RPS3	5420.13	-0.0274419	0.120795	-0.227177	0.820286	0.968233	0.0379238	0.15149	0.250339	0.802325	-0.25899	0.334838	0.234753	0.620529	1.34438	0.55484	3.25743	0.512222
RPS3A	3819.9	-0.0842411	0.117776	-0.715268	0.474444	0.878644	-0.124527	0.0830003	-1.50032	0.13353	-0.287205	0.0381502	0.495494	0.785281	0.913933	0.392043	2.13057	0.834911
RPS4X	6153.83	-0.0809566	0.122575	-0.660467	0.508954	0.88944	0.14582	0.244525	0.59634	0.550948	-0.33344	0.625081	0.00205716	0.0883258	0.679666	0.305346	1.51286	0.344211
RPS4Y1	545.904	0.382383	0.429234	0.890848	0.373011	0.844425	0.344947	0.385287	0.8953	0.370627	-0.410201	1.1001	0.74213	0.897509	1.12825	0.961613	1.32376	0.138903
RPS5	2137.6	0.0268996	0.121302	0.221758	0.824503	0.969139	0.00855926	0.15367	0.055699	0.955582	-0.292628	0.309746	0.0944425	0.452574	1.02687	0.415535	2.53762	0.954187
RPS6	9122.48	-0.203191	0.118908	-1.70881	0.0874861	0.612845	-0.0614173	0.153215	-0.400858	0.688525	-0.361713	0.238878	0.028962	0.290184	1.03557	0.423168	2.53425	0.938978
RPS6KA1	870.507	-0.0787376	0.118761	-0.662994	0.507334	0.888986	-0.0309798	0.0975022	-0.317734	0.750687	-0.22208	0.160121	0.529919	0.802281	1.40529	0.554672	3.56039	0.473157
RPS6KA2	383.463	-0.180843	0.116397	-1.55368	0.120261	0.66522	-0.157685	0.0857299	-1.83933	0.0658673	-0.325713	0.0103423	0.152972	0.538181	1.47932	0.610876	3.58236	0.385525
RPS6KA3	1806.26	-0.161836	0.110162	-1.46907	0.141814	0.68379	-0.10351	0.0700018	-1.47868	0.139226	-0.240711	0.0336908	0.729268	0.891867	1.35925	0.530161	3.48488	0.522857
RPS6KA4	514.457	0.0566315	0.114	0.496766	0.619354	0.923447	0.0784606	0.118754	0.6607	0.508805	-0.154293	0.311214	0.282969	0.655225	1.05831	0.292955	3.82317	0.931086
RPS6KA5	425.232	-0.0222438	0.127241	-0.174817	0.861224	0.974714	-0.0481136	0.087002	-0.553018	0.580251	-0.218634	0.122407	0.512739	0.79369	0.716763	0.274858	1.86914	0.495899
RPS6KA6	121.576	0.0918306	0.206272	0.445191	0.656181	0.932588	0.00208124	0.158659	0.0131177	0.989534	-0.308884	0.313046	0.790075	0.917455	1.23986	0.728232	2.11094	0.428428
RPS6KB1	564.42	-0.12816	0.095063	-1.34816	0.177607	0.714298	-0.0819122	0.0486556	-1.68351	0.0922763	-0.177275	0.013451	0.313943	0.674524	0.501968	0.0890882	2.82834	0.43461
RPS6KB2	344.927	0.0956911	0.105628	0.905924	0.364976	0.837491	0.0438309	0.0771359	0.568229	0.569879	-0.107353	0.195014	0.522033	0.798506	3.07961	0.564735	16.7937	0.1937
RPS6KC1	328.473	0.2008	0.0980815	2.04727	0.0406312	0.498553	-0.02453	0.152863	-0.16047	0.872511	-0.324136	0.275076	0.0593802	0.388488	1.5632	0.408253	5.98552	0.5143
RPS6KL1	213.113	-0.112478	0.176216	-0.638295	0.523282	0.894518	-0.085056	0.10388	-0.818789	0.412907	-0.288657	0.118545	0.203864	0.59777	1.33636	0.496982	3.59342	0.565612
RPS7	3090.83	-0.198726	0.126292	-1.57355	0.115593	0.660456	#N/A	#N/A	#N/A	#N/A	#N/A	#N/A	#N/A	#N/A	0.736834	0.282295	1.92325	0.532706
RPS8	4923.58	0.0523114	0.1133	0.461707	0.644291	0.92938	0.12283	0.151694	0.809721	0.418101	-0.174485	0.420144	0.0149881	0.22273	1.00758	0.404272	2.51123	0.987069
RPS9	3092.85	0.0645573	0.109066	0.591908	0.553912	0.903097	0.00816391	0.1654	0.0493585	0.960634	-0.316015	0.332342	0.0627006	0.396143	1.01706	0.373552	2.7691	0.973599
RPSA	2935.34	-0.149266	0.122053	-1.22295	0.221347	0.748477	-0.156743	0.110453	-1.4191	0.15587	-0.373226	0.05974	0.0985724	0.461911	0.945622	0.387269	2.30899	0.902302
RPTOR	715.728	-0.0567308	0.115251	-0.492239	0.62255	0.92371	-0.0489176	0.0780092	-0.627074	0.530611	-0.201813	0.103978	0.36167	0.70659	1.06474	0.269894	4.20046	0.928613
RPUSD1	268.916	-0.0765199	0.139451	-0.548723	0.583195	0.914001	-0.048616	0.100738	-0.4826	0.62938	-0.246058	0.148826	0.449019	0.759298	0.884639	0.288279	2.71468	0.83034
RPUSD2	90.6202	-0.00766015	0.118072	-0.0648772	0.948272	0.991308	0.0574244	0.125885	0.456167	0.64827	-0.189305	0.304154	0.305053	0.667223	2.15813	0.583777	7.97824	0.248859
RPUSD3	216.081	0.0331351	0.107275	0.308879	0.757414	0.954299	0.0468195	0.0969447	0.482951	0.629131	-0.143189	0.236828	0.137436	0.517927	1.8608	0.419295	8.25808	0.414056
RPUSD4	281.899	0.0608495	0.12145	0.501025	0.616354	0.922672	0.0178349	0.0663628	0.268748	0.788123	-0.112234	0.147904	0.760756	0.904817	0.552245	0.164602	1.85279	0.336342
RRAD	25.3518	-0.074939	0.19546	-0.383397	0.701425	0.943716	-0.148267	0.169323	-0.875645	0.381223	-0.480134	0.1836	0.621051	0.846383	0.944633	0.428755	2.08122	0.887611
RRAGA	297.368	-0.182052	0.101759	-1.78905	0.073606	0.589683	-0.104592	0.0516715	-2.02418	0.0429517	-0.205867	-0.0033181	0.165669	0.555268	3.46299	0.88923	13.4862	0.0733388
RRAGB	189.992	0.175026	0.122005	1.43459	0.151405	0.68931	0.12738	0.0938907	1.35669	0.174881	-0.0566422	0.311402	0.147857	0.531279	0.691557	0.216443	2.20959	0.533755
RRAGC	206.275	0.000451521	0.091782	0.00491949	0.996075	0.999636	-0.0239675	0.0675662	-0.354726	0.722795	-0.156395	0.10846	0.173647	0.563914	0.641333	0.166591	2.46897	0.518368
RRAGC-DT	7.84351	-0.0803526	0.22208	-0.361818	0.717488	0.946453	0.028568	0.15458	0.18481	0.853378	-0.274403	0.331539	0.597463	0.836947	#N/A	#N/A	#N/A	#N/A
RRAGD	81.0088	0.0552567	0.14607	0.37829	0.705216	0.944059	-0.611747	0.438352	-1.39556	0.162847	-1.4709	0.247407	0.00569746	0.148596	1.04771	0.618924	1.77357	0.86222
RRAS	218.556	-0.011623	0.110675	-0.10502	0.91636	0.987639	-0.0103526	0.0763745	-0.135551	0.892176	-0.160044	0.139339	0.951966	0.978611	0.953134	0.348176	2.60921	0.92557
RRAS2	231.368	0.0482992	0.124218	0.388825	0.697406	0.942187	-0.0182334	0.10129	-0.180011	0.857144	-0.216758	0.180292	0.0448423	0.347886	0.746638	0.31261	1.78327	0.510701
RRBP1	5876.19	-0.156415	0.148153	-1.05577	0.291073	0.800114	-0.0232363	0.208664	-0.111358	0.911333	-0.43221	0.385738	0.14967	0.53413	1.13775	0.49668	2.60625	0.760242
RREB1	1810.31	-0.148959	0.11139	-1.33727	0.181135	0.716369	-0.053473	0.0625663	-0.854662	0.392738	-0.176101	0.0691546	0.258967	0.636999	0.602329	0.0978552	3.70752	0.584554
RRM1	540.825	-0.0423536	0.120266	-0.352167	0.724713	0.947257	-0.0509103	0.0777594	-0.654715	0.512651	-0.203316	0.101495	0.865633	0.945329	0.774042	0.315993	1.89606	0.575254
RRM2	840.165	-0.00135423	0.142461	-0.00950597	0.992415	0.998717	-0.0322438	0.0980794	-0.328752	0.742343	-0.224476	0.159988	0.703398	0.881729	1.28437	0.617967	2.66942	0.502547
RRM2B	296.897	-0.101121	0.101734	-0.993975	0.320235	0.815897	-0.230461	0.221136	-1.04217	0.297333	-0.66388	0.202958	0.00160761	0.0773256	1.84106	0.78035	4.34357	0.163423
RRN3	498.099	-0.116055	0.109164	-1.06312	0.287725	0.79695	-0.0631007	0.0582393	-1.08347	0.278599	-0.177248	0.0510463	0.954853	0.979922	1.72801	0.465967	6.40818	0.413374
RRN3P2	94.6452	0.133652	0.135973	0.982934	0.32564	0.816233	-0.0271914	0.147216	-0.184704	0.853461	-0.31573	0.261347	0.175727	0.567502	#N/A	#N/A	#N/A	#N/A
RRP1	373.38	0.0456915	0.14271	0.32017	0.748839	0.952263	0.174948	0.184272	0.949398	0.342418	-0.186219	0.536115	0.1382	0.51968	0.628463	0.237584	1.66243	0.349348
RRP12	485.702	0.0127005	0.135865	0.0934783	0.925524	0.988834	0.0817419	0.146634	0.557454	0.577218	-0.205656	0.36914	0.157913	0.545087	0.416326	0.163561	1.05971	0.0660183
RRP15	308.19	0.074925	0.116555	0.642829	0.520335	0.893843	-0.00661764	0.071434	-0.0926398	0.92619	-0.146626	0.13339	0.230214	0.616779	0.613409	0.227432	1.65443	0.334329
RRP1B	660.522	0.0847483	0.110359	0.767932	0.442528	0.870983	0.0228798	0.0644512	0.354994	0.722594	-0.103442	0.149202	0.623687	0.84697	0.883891	0.321933	2.42679	0.810711
RRP36	276.646	0.00537847	0.0937004	0.0574007	0.954226	0.992081	-0.0243632	0.0563543	-0.432322	0.665507	-0.134815	0.0860891	0.409895	0.737019	0.451008	0.108447	1.87565	0.273505
RRP7A	602.77	0.090055	0.118646	0.759023	0.447839	0.872372	0.0823193	0.129136	0.63746	0.523825	-0.170784	0.335422	0.294615	0.662711	0.821994	0.293578	2.30152	0.709034
RRP8	457.97	0.0246726	0.105262	0.234392	0.814681	0.966892	0.0495417	0.0853211	0.58065	0.561476	-0.117685	0.216768	0.267185	0.643679	0.33288	0.090429	1.22537	0.0980677
RRP9	207.178	-0.324388	0.142954	-2.26918	0.0232574	0.417862	-0.0978459	0.167025	-0.585815	0.558	-0.425209	0.229517	0.0189797	0.247297	0.764734	0.281459	2.0778	0.598916
RRS1	305.072	-0.0400862	0.162772	-0.246271	0.805472	0.964642	0.0365584	0.176714	0.206879	0.836104	-0.309795	0.382911	0.290411	0.659431	0.377616	0.141261	1.00943	0.0522274
RSAD1	313.652	0.056723	0.0988402	0.573886	0.566045	0.907473	-0.0345935	0.0973472	-0.355362	0.722318	-0.22539	0.156203	0.236181	0.62172	1.24954	0.287787	5.42536	0.766185
RSAD2	108.728	0.23643	0.199698	1.18394	0.236436	0.75804	0.110382	0.190212	0.580312	0.561704	-0.262426	0.483191	0.265396	0.642175	0.709724	0.415572	1.21208	0.209256
RSBN1	441.368	0.157214	0.102002	1.54128	0.123248	0.671243	-0.0227394	0.109243	-0.208153	0.835109	-0.236852	0.191374	0.0216059	0.258221	1.16173	0.245933	5.48778	0.849899
RSBN1L	562.548	0.0873337	0.106335	0.821305	0.411472	0.859882	0.030889	0.0458139	0.674228	0.500167	-0.0589046	0.120683	0.437929	0.753721	1.56606	0.346087	7.08652	0.560314
RSF1	939.275	0.0690418	0.0964675	0.7157	0.474177	0.878377	0.0414274	0.0452106	0.916321	0.359498	-0.0471837	0.130038	0.498783	0.786774	1.47186	0.269101	8.05036	0.655711
RSKR	164.774	-0.08004	0.167409	-0.47811	0.632572	0.92574	-0.0371562	0.0783428	-0.474277	0.635302	-0.190705	0.116393	0.245403	0.629758	0.543668	0.20112	1.46964	0.229706
RSL1D1	1238.83	-0.0911304	0.112984	-0.806577	0.41991	0.862658	0.00637748	0.127622	0.0499717	0.960145	-0.243757	0.256512	0.1286	0.507299	1.29865	0.450067	3.74723	0.62885
RSL24D1	547.205	-0.135142	0.116412	-1.16089	0.245687	0.764454	-0.100886	0.0724591	-1.39231	0.163827	-0.242903	0.0411314	0.415064	0.739766	0.723109	0.233562	2.23874	0.573941
RSPH1	40.4884	0.231655	0.170526	1.35847	0.174314	0.710407	0.17113	0.140502	1.21799	0.223228	-0.104249	0.446508	0.749849	0.900644	2.70844	1.06969	6.85775	0.0355448
RSPH10B	7.04062	0.249217	0.190595	1.30757	0.191019	NA	-0.0834556	0.105523	-0.790875	0.429017	-0.290277	0.123366	0.905691	0.960508	0.0950735	0.0135126	0.66893	0.0180846
RSPH10B2	5.93788	0.178767	0.215595	0.829183	0.407001	NA	-0.0222426	0.114024	-0.195069	0.845339	-0.245726	0.201241	0.96479	0.984428	0.505495	0.0466903	5.47278	0.574564
RSPH14	6.00661	0.229517	0.248525	0.923516	0.355738	NA	-0.0415281	0.175802	-0.23622	0.813262	-0.386094	0.303038	0.903677	0.959811	3.42211	0.760557	15.3978	0.108875
RSPH3	270.829	-0.0168643	0.104453	-0.161454	0.871736	0.977459	-0.0168868	0.0595472	-0.283587	0.776727	-0.133597	0.0998235	0.990039	0.996038	0.548181	0.160566	1.87152	0.337281
RSPH4A	23.62	0.0423347	0.15241	0.277769	0.78119	0.959615	-0.0406339	0.163676	-0.248258	0.803935	-0.361433	0.280165	0.495317	0.785184	0.482685	0.0969825	2.40233	0.373693
RSPH9	83.8961	0.0410715	0.122179	0.336159	0.736751	0.949545	0.176525	0.171882	1.02701	0.304415	-0.160358	0.513408	0.015803	0.227005	0.553861	0.129431	2.37008	0.4257
RSPO1	8.17654	0.192893	0.259301	0.743899	0.456938	0.874463	0.110013	0.246042	0.44713	0.654781	-0.37222	0.592245	0.0587597	0.388469	3.64506	1.10266	12.0494	0.0339921
RSPO2	10.7062	-0.260255	0.288719	-0.901412	0.367369	0.839457	#N/A	#N/A	#N/A	#N/A	#N/A	#N/A	#N/A	#N/A	1.40191	0.839198	2.34193	0.196922
RSPO3	48.5261	-0.334184	0.274048	-1.21943	0.222679	0.750088	#N/A	#N/A	#N/A	#N/A	#N/A	#N/A	#N/A	#N/A	1.08413	0.733614	1.60212	0.685193
RSPRY1	542.061	-0.00687216	0.100182	-0.0685965	0.945311	0.991236	-0.0109379	0.0420994	-0.259811	0.79501	-0.0934513	0.0715755	0.713035	0.884562	1.1243	0.176312	7.16943	0.901356
RSRC1	299.518	-0.0368755	0.108446	-0.340035	0.73383	0.949201	-0.029129	0.0603726	-0.482488	0.62946	-0.147457	0.0891991	0.808958	0.924716	1.50114	0.270296	8.33682	0.642367
RSRC2	909.642	-0.0440611	0.109252	-0.403299	0.686728	0.938971	-0.00947335	0.0426588	-0.222073	0.824257	-0.093083	0.0741363	0.976193	0.989521	0.225896	0.0487138	1.04752	0.0573479
RSRP1	1572.93	0.19469	0.143801	1.35388	0.175773	0.712724	0.0635592	0.0647091	0.982229	0.325987	-0.0632683	0.190387	0.665773	0.865032	0.673608	0.339722	1.33564	0.257931
RSU1	492.67	-0.237693	0.0995657	-2.3873	0.0169728	0.385305	-0.132313	0.0547916	-2.41484	0.0157421	-0.239702	-0.0249234	0.299383	0.664828	0.402768	0.114484	1.41698	0.156506
RTBDN	4.42736	0.201268	0.320761	0.627469	0.530352	NA	#N/A	#N/A	#N/A	#N/A	#N/A	#N/A	#N/A	#N/A	2.78647	0.574275	13.5204	0.203486
RTCA	325.616	0.049089	0.107346	0.457297	0.647458	0.930143	0.00640713	0.0565026	0.113395	0.909717	-0.104336	0.11715	0.311689	0.673033	0.848114	0.213914	3.36255	0.814667
RTCB	485.193	-0.158132	0.0992754	-1.59286	0.111191	0.656177	-0.0918944	0.0607356	-1.51302	0.130274	-0.210934	0.0271452	0.689263	0.875182	1.37332	0.363874	5.1831	0.639693
RTEL1	257.595	-0.410963	0.163544	-2.51285	0.011976	0.345819	-0.187305	0.151983	-1.23241	0.217797	-0.485186	0.110576	0.0331319	0.309627	0.625554	0.242912	1.61095	0.33105
RTEL1-TNFRSF6B	573.297	-0.282536	0.160276	-1.76281	0.0779333	0.599451	-0.182109	0.171411	-1.06241	0.28805	-0.518068	0.15385	0.0134711	0.213985	#N/A	#N/A	#N/A	#N/A
RTF1	595.453	0.0262547	0.085517	0.307011	0.758835	0.954381	-0.00177052	0.0625191	-0.0283197	0.977407	-0.124306	0.120765	0.337959	0.690479	1.29408	0.313173	5.34737	0.721739
RTF2	625.898	-0.150963	0.112442	-1.34258	0.179408	0.715521	-0.0432363	0.131373	-0.329111	0.742072	-0.300723	0.21425	0.117003	0.490518	1.0736	0.330795	3.48441	0.905878
RTKN	637.138	0.0648212	0.12933	0.501207	0.616225	0.922672	0.0759134	0.155305	0.488801	0.624983	-0.228479	0.380306	0.0745823	0.42241	0.389182	0.129914	1.16586	0.0918297
RTKN2	190.376	0.211713	0.149486	1.41627	0.156695	0.693601	0.0753888	0.13856	0.54409	0.58638	-0.196183	0.346961	0.267406	0.643841	1.17123	0.543717	2.52294	0.686449
RTL10	577.474	-0.017778	0.122586	-0.145025	0.884691	0.980937	-0.0420476	0.0679427	-0.618869	0.536003	-0.175213	0.0911177	0.747039	0.899576	0.27937	0.0980134	0.796293	0.0170234
RTL5	54.412	0.317591	0.158409	2.00488	0.0449757	0.513531	0.168628	0.114567	1.47188	0.141054	-0.0559188	0.393176	0.390237	0.726986	1.1239	0.486937	2.59409	0.784309
RTL6	432.806	-0.0702647	0.101781	-0.690352	0.489973	0.883255	-0.0656252	0.0818135	-0.802132	0.422477	-0.225977	0.0947263	0.0944238	0.452574	2.05248	0.517747	8.13658	0.3062
RTL8A	141.852	0.0228574	0.136412	0.167562	0.866928	0.976304	0.0254162	0.131616	0.193109	0.846874	-0.232546	0.283378	0.200973	0.596167	0.708993	0.428659	1.17266	0.180386
RTL8B	41.1254	0.099074	0.128094	0.773446	0.439258	0.869263	0.0314727	0.106237	0.29625	0.767039	-0.176748	0.239693	0.472767	0.772763	0.939782	0.389556	2.26717	0.89006
RTL8C	229.165	-0.0442097	0.125675	-0.351779	0.725004	0.947257	-0.0552538	0.09754	-0.566474	0.571072	-0.246429	0.135921	0.983864	0.993273	0.814099	0.443101	1.49573	0.50752
RTN1	32.1623	0.116644	0.16735	0.697007	0.485799	0.881977	#N/A	#N/A	#N/A	#N/A	#N/A	#N/A	#N/A	#N/A	1.41145	0.659571	3.02045	0.374636
RTN2	47.7158	0.108907	0.136987	0.795017	0.426603	0.86407	0.0633542	0.120146	0.52731	0.597979	-0.172128	0.298836	0.881374	0.951504	1.59248	0.594577	4.2652	0.354624
RTN3	1072.42	0.0095778	0.123148	0.0777745	0.938007	0.98986	-6.27173e-05	0.0555762	-0.00112849	0.9991	-0.10899	0.108865	0.850301	0.940793	1.38953	0.38082	5.07007	0.618404
RTN4	1568.04	-0.013819	0.115968	-0.119163	0.905146	0.984727	0.0110438	0.046422	0.237901	0.811958	-0.0799416	0.102029	0.775533	0.912114	1.6676	0.384102	7.23994	0.494826
RTN4IP1	120.872	0.101512	0.116939	0.868081	0.38535	0.849025	0.0593442	0.0611987	0.969698	0.332197	-0.060603	0.179291	0.211415	0.602371	1.45429	0.389034	5.43644	0.577746
RTN4R	36.7943	0.121021	0.17362	0.697048	0.485773	0.881977	0.039572	0.129457	0.305678	0.75985	-0.214159	0.293303	0.940208	0.973614	0.411619	0.152824	1.10866	0.0791024
RTN4RL1	13.742	0.701024	0.33662	2.08254	0.0372934	0.488683	#N/A	#N/A	#N/A	#N/A	#N/A	#N/A	#N/A	#N/A	1.29624	0.623262	2.69587	0.487375
RTN4RL2	22.0741	-0.0110177	0.199566	-0.0552083	0.955973	0.992674	-0.0422508	0.152256	-0.277499	0.781397	-0.340667	0.256165	0.882741	0.95167	0.602406	0.126999	2.85746	0.523412
RTP4	46.7662	0.211156	0.143109	1.47549	0.140082	0.68379	-0.0130157	0.225389	-0.0577479	0.953949	-0.454769	0.428738	0.0215035	0.257975	2.25335	0.774197	6.55852	0.136108
RTP5	2.93039	-0.0369586	0.36661	-0.100812	0.9197	NA	-0.107242	0.333809	-0.321268	0.748007	-0.761496	0.547011	0.459798	0.764936	2.58391	0.446438	14.9552	0.289275
RTRAF	749.527	0.0797665	0.107535	0.741771	0.458226	0.874494	0.0664094	0.0957892	0.693287	0.488129	-0.121334	0.254153	0.399247	0.732547	2.95139	0.800728	10.8785	0.103935
RTTN	246.972	0.199926	0.147014	1.35991	0.173859	0.710105	0.0625151	0.0670275	0.932678	0.350986	-0.0688564	0.193887	0.841675	0.937242	2.02839	0.514018	8.00431	0.312599
RUBCN	539.338	0.0462775	0.100146	0.462098	0.644011	0.92938	-0.00411812	0.0479181	-0.0859409	0.931513	-0.0980358	0.0897996	0.402747	0.734495	0.855491	0.168214	4.35081	0.850809
RUBCNL	1036.81	0.094317	0.164732	0.572547	0.566951	0.90782	0.1173	0.258773	0.453295	0.650337	-0.389885	0.624486	0.0298159	0.294912	0.936592	0.682659	1.28498	0.684758
RUFY1	444.954	-0.00340744	0.0979301	-0.0347946	0.972244	0.995689	-0.0216567	0.0435753	-0.496994	0.619193	-0.107063	0.0637494	0.145415	0.527908	1.60449	0.367836	6.99877	0.529253
RUFY1-AS1	50.7759	-0.0412296	0.131635	-0.313212	0.75412	0.953597	-0.0303711	0.0640454	-0.474211	0.635349	-0.155898	0.0951557	0.563756	0.820059	#N/A	#N/A	#N/A	#N/A
RUFY2	414.356	0.048626	0.103318	0.470643	0.637896	0.928078	0.025817	0.0520171	0.496319	0.61967	-0.0761345	0.127769	0.874279	0.948088	0.401778	0.0970611	1.66313	0.208355
RUFY3	757.748	0.159174	0.100553	1.58298	0.113426	0.658558	0.0752013	0.0548147	1.37192	0.170089	-0.0322335	0.182636	0.655024	0.860275	0.536525	0.151605	1.89875	0.334246
RUFY4	16.7226	0.0951611	0.20452	0.465291	0.641723	0.928836	0.00636362	0.198805	0.0320094	0.974465	-0.383286	0.396013	0.683407	0.872372	1.92369	0.679787	5.44373	0.217682
RUNDC1	403.484	-0.0739777	0.10238	-0.722578	0.469939	0.877385	-0.0603934	0.0699266	-0.863669	0.38777	-0.197447	0.0766602	0.560468	0.818047	1.37382	0.363213	5.19632	0.639859
RUNDC3A	20.233	-0.0792776	0.176999	-0.447897	0.654227	0.931618	-0.099488	0.138151	-0.720139	0.47144	-0.370259	0.171283	0.79686	0.919604	1.03503	0.442134	2.423	0.936762
RUNDC3B	30.1977	0.153688	0.185072	0.830424	0.406299	0.858605	0.0925472	0.112234	0.824595	0.409602	-0.127426	0.312521	0.302297	0.665944	0.948535	0.320475	2.80745	0.92397
RUNX1	1686.53	0.104395	0.118779	0.878902	0.379454	0.846977	0.0587195	0.107245	0.547529	0.584015	-0.151476	0.268915	0.285526	0.65642	0.570873	0.199284	1.63533	0.296488
RUNX1T1	176.408	0.327532	0.183139	1.78843	0.0737065	0.589683	0.211671	0.126018	1.67969	0.0930177	-0.0353196	0.458662	0.313329	0.674117	1.03332	0.620547	1.72066	0.899747
RUNX2	261.985	0.0261257	0.138713	0.188343	0.850607	0.973015	-0.00950824	0.0900394	-0.105601	0.915899	-0.185982	0.166966	0.0620848	0.394481	0.818046	0.395125	1.69364	0.588566
RUNX3	257.558	0.149967	0.145818	1.02846	0.303734	0.806011	0.0427665	0.111815	0.382477	0.702108	-0.176386	0.261919	0.606615	0.842024	0.683635	0.358389	1.30405	0.248388
RUSC1	472.901	0.0603904	0.11167	0.540792	0.588651	0.915834	0.0264856	0.0604761	0.437951	0.661422	-0.0920455	0.145017	0.926032	0.967777	1.30111	0.292987	5.77798	0.729313
RUSC1-AS1	437.94	0.105872	0.133823	0.791132	0.428867	0.864579	0.0380987	0.118152	0.322456	0.747107	-0.193474	0.269672	0.317547	0.677713	#N/A	#N/A	#N/A	#N/A
RUSC2	329.023	0.0431895	0.129651	0.333122	0.739042	0.950576	0.0155447	0.0834395	0.1863	0.85221	-0.147994	0.179083	0.28336	0.655324	0.890567	0.371805	2.13313	0.794822
RUSF1	459.228	-0.0371624	0.135866	-0.273523	0.784451	0.960425	-0.0504509	0.102246	-0.493425	0.621713	-0.25085	0.149948	0.472031	0.772325	4.37449	1.17853	16.2374	0.027423
RUVBL1	439.334	-0.148529	0.119775	-1.24006	0.214952	0.745782	-0.108171	0.0612866	-1.765	0.0775634	-0.22829	0.0119485	0.461766	0.765591	0.323354	0.0793211	1.31816	0.11533
RUVBL2	490.883	0.12969	0.127673	1.0158	0.309725	0.809942	0.179764	0.161883	1.11045	0.266803	-0.137521	0.497048	0.0545402	0.379838	0.990365	0.356308	2.75274	0.98519
RWDD1	296.098	0.0143997	0.0974699	0.147734	0.882552	0.980426	0.0148417	0.0644234	0.230377	0.817799	-0.111426	0.141109	0.300885	0.664926	0.731085	0.180711	2.95767	0.660479
RWDD2A	93.8579	0.122817	0.139498	0.880425	0.378629	0.846977	0.0490078	0.0572343	0.856266	0.391851	-0.0631694	0.161185	0.309164	0.670247	0.982793	0.195114	4.95034	0.983213
RWDD2B	102.736	0.107199	0.133308	0.804145	0.421314	0.863098	0.057888	0.0690841	0.837935	0.402067	-0.0775144	0.19329	0.190283	0.582977	3.1014	0.889596	10.8124	0.0756736
RWDD3	89.9932	0.0542589	0.11752	0.461698	0.644298	0.92938	0.00252372	0.0876886	0.0287805	0.97704	-0.169343	0.17439	0.460705	0.765199	0.236352	0.0493305	1.1324	0.071166
RWDD3-DT	15.4728	0.0618238	0.185184	0.333852	0.738491	0.950432	0.00128385	0.145656	0.00881426	0.992967	-0.284196	0.286763	0.945972	0.976197	#N/A	#N/A	#N/A	#N/A
RWDD4	127.317	-0.0393264	0.105655	-0.372214	0.709733	0.944172	-0.036499	0.0665736	-0.548251	0.58352	-0.166981	0.0939828	0.434801	0.751856	1.70237	0.440133	6.58452	0.440789
RXFP1	11.0442	0.233858	0.225417	1.03745	0.299528	0.803925	0.121729	0.178816	0.680753	0.496028	-0.228743	0.472202	0.908328	0.960806	1.84842	0.527958	6.47144	0.336607
RXFP4	31.5278	0.12884	0.248681	0.518096	0.604391	0.920225	-0.00971853	0.133231	-0.0729452	0.94185	-0.270846	0.251409	0.999088	0.999774	1.07689	0.365899	3.16943	0.893008
RXRA	927.561	0.00524649	0.105365	0.0497933	0.960287	0.993321	-0.0207605	0.0752166	-0.276009	0.782541	-0.168182	0.126661	0.43456	0.751694	0.324684	0.0986247	1.0689	0.0642608
RXRB	477.683	0.0209323	0.106786	0.196022	0.844593	0.972026	-0.0139355	0.0580797	-0.239937	0.810379	-0.127769	0.0998986	0.700083	0.880665	1.34765	0.230363	7.88387	0.740612
RXRG	3.7064	0.156961	0.299003	0.52495	0.599618	NA	-0.0176408	0.268162	-0.0657842	0.94755	-0.543228	0.507947	0.992663	0.996859	2.09371	0.515673	8.50073	0.301327
RXYLT1	153.009	0.264509	0.110487	2.39402	0.0166649	0.383372	0.121073	0.0565151	2.14231	0.0321686	0.0103053	0.231841	0.0386247	0.327955	1.78072	0.396893	7.98945	0.45121
RYBP	568.325	-0.00850122	0.0986383	-0.0861857	0.931319	0.988834	-0.0130099	0.08744	-0.148787	0.881722	-0.184389	0.158369	0.12882	0.507299	0.811475	0.136804	4.81338	0.818105
RYK	702.268	-0.0891164	0.104728	-0.850933	0.394807	0.853639	-0.0275871	0.0907855	-0.303871	0.761226	-0.205523	0.150349	0.104854	0.471806	0.195878	0.024341	1.57627	0.125459
RYR1	38.1024	0.1901	0.176659	1.07608	0.28189	0.791737	0.184567	0.16217	1.13811	0.255075	-0.13328	0.502414	0.417636	0.740248	2.79409	0.828313	9.42511	0.0976563
RYR2	153.129	0.113121	0.202619	0.558294	0.576643	0.912002	-0.032657	0.164942	-0.19799	0.843053	-0.355938	0.290624	0.905424	0.960477	1.35392	0.849547	2.15773	0.202572
RYR3	90.2669	0.0151323	0.154885	0.0977	0.922171	0.988649	-0.038351	0.200477	-0.191298	0.848292	-0.43128	0.354578	0.217886	0.607833	0.884291	0.35845	2.18154	0.789542
S100A1	29.7796	0.253149	0.1565	1.61757	0.105756	0.644859	0.0787647	0.101901	0.772956	0.439548	-0.120957	0.278486	0.198559	0.593383	0.485104	0.117231	2.00737	0.318126
S100A10	1979.37	-0.0397644	0.127388	-0.312151	0.754925	0.953964	-0.0328634	0.079077	-0.415587	0.677712	-0.187851	0.122125	0.930069	0.96911	0.900754	0.36891	2.19934	0.818487
S100A11	1136.29	-0.227572	0.132866	-1.71279	0.0867503	0.611897	0.0252475	0.230945	0.109323	0.912947	-0.427397	0.477892	0.0112345	0.198454	0.838274	0.308391	2.27862	0.72952
S100A12	5.44003	-0.251479	0.332375	-0.756611	0.449283	NA	#N/A	#N/A	#N/A	#N/A	#N/A	#N/A	#N/A	#N/A	1.09409	0.395238	3.02867	0.86257
S100A13	166.569	0.0352027	0.120586	0.291929	0.770341	0.957195	-0.0300041	0.0750167	-0.399966	0.689182	-0.177034	0.117026	0.420443	0.742483	0.503245	0.139762	1.81204	0.293476
S100A14	700.424	-0.264931	0.164947	-1.60616	0.108239	0.650669	-0.220008	0.139112	-1.58152	0.113759	-0.492661	0.0526457	0.414075	0.739212	1.03547	0.637044	1.68308	0.88816
S100A16	701.443	-0.341079	0.130616	-2.61131	0.00901972	0.31441	-0.264998	0.0993159	-2.66823	0.00762523	-0.459653	-0.070342	0.0913655	0.448405	0.828029	0.435248	1.57527	0.56523
S100A2	42.9367	-0.657592	0.251966	-2.60985	0.00905822	0.31441	#N/A	#N/A	#N/A	#N/A	#N/A	#N/A	#N/A	#N/A	0.622886	0.224583	1.72759	0.363069
S100A3	13.0351	-0.0714235	0.225618	-0.316568	0.751572	0.953023	0.098035	0.468082	0.20944	0.834105	-0.819388	1.01546	0.0131066	0.211834	0.405813	0.131731	1.25015	0.116174
S100A4	281.729	0.00229885	0.147183	0.015619	0.987538	0.997283	-0.0434041	0.131724	-0.329507	0.741773	-0.301579	0.214771	0.557621	0.816857	0.619252	0.341867	1.1217	0.113862
S100A5	11.8	0.512327	0.221149	2.31666	0.0205222	0.404202	0.25024	0.286882	0.872276	0.383058	-0.312038	0.812517	0.0129986	0.211106	0.875634	0.177555	4.31829	0.870418
S100A6	3975.78	-0.121477	0.127241	-0.954702	0.339728	0.824185	-0.096434	0.0988729	-0.975333	0.329395	-0.290221	0.0973534	0.411683	0.737799	0.986894	0.525339	1.85396	0.967289
S100A7	2.70572	-0.801831	0.533788	-1.50215	NA	NA	#N/A	#N/A	#N/A	#N/A	#N/A	#N/A	#N/A	#N/A	1.25043	0.525156	2.97736	0.613625
S100A8	89.9274	-0.179397	0.261393	-0.68631	0.492518	0.884988	#N/A	#N/A	#N/A	#N/A	#N/A	#N/A	#N/A	#N/A	0.835481	0.516648	1.35107	0.463579
S100A9	251.124	-0.139205	0.224821	-0.619183	0.535796	0.899095	#N/A	#N/A	#N/A	#N/A	#N/A	#N/A	#N/A	#N/A	0.847132	0.56578	1.2684	0.420513
S100B	18.9285	-0.177107	0.163831	-1.08103	0.279683	0.791108	-0.474663	0.383018	-1.23927	0.215245	-1.22536	0.276039	0.0209628	0.256322	0.56473	0.231789	1.37591	0.208529
S100P	621.563	0.132743	0.167107	0.794361	0.426985	0.86407	0.146467	0.23357	0.627078	0.530608	-0.311323	0.604257	0.0274194	0.286058	0.845792	0.518106	1.38073	0.502994
S100PBP	482.841	0.238954	0.102651	2.32784	0.0199206	0.402836	0.113287	0.0506248	2.23778	0.0252352	0.0140645	0.21251	0.227839	0.614443	0.435637	0.0763006	2.48727	0.349868
S100Z	6.32128	0.280121	0.231753	1.20871	0.226776	NA	0.141611	0.160134	0.884327	0.37652	-0.172246	0.455469	0.496708	0.785601	7.72402	0.964572	61.8518	0.0541067
S1PR1	114.598	0.0852554	0.140862	0.60524	0.54502	0.901438	0.00480523	0.100086	0.048011	0.961708	-0.19136	0.200971	0.241741	0.626824	0.645266	0.323609	1.28664	0.21343
S1PR2	91.9784	0.335391	0.145817	2.30007	0.0214441	0.408275	0.180002	0.0839856	2.14325	0.0320932	0.0153932	0.344611	0.189909	0.58279	0.944212	0.361729	2.46466	0.90665
S1PR3	150.378	-0.0321192	0.189643	-0.169366	0.865508	0.976058	#N/A	#N/A	#N/A	#N/A	#N/A	#N/A	#N/A	#N/A	0.883559	0.471218	1.65672	0.699514
S1PR4	34.9018	0.225864	0.184515	1.2241	0.220915	0.748066	0.122774	0.140108	0.876284	0.380876	-0.151832	0.39738	0.243189	0.627121	0.638615	0.185967	2.19302	0.476196
S1PR5	12.5694	-0.162043	0.195213	-0.830083	0.406492	0.858605	-0.180769	0.157212	-1.14984	0.25021	-0.488899	0.127362	0.792805	0.918531	0.820732	0.187184	3.5986	0.79335
SAA1	44.0468	0.196381	0.315608	0.622231	0.53379	0.898098	#N/A	#N/A	#N/A	#N/A	#N/A	#N/A	#N/A	#N/A	1.01229	0.633826	1.61674	0.959215
SAA2	42.0164	0.114398	0.299136	0.382429	0.702143	0.943752	-0.0330669	0.245514	-0.134684	0.892861	-0.514265	0.448131	0.715254	0.885465	0.78229	0.37956	1.61233	0.505792
SAA4	3.1237	0.405449	0.348608	1.16305	0.244809	NA	#N/A	#N/A	#N/A	#N/A	#N/A	#N/A	#N/A	#N/A	#N/A	#N/A	#N/A	#N/A
SAAL1	135.136	-0.0415453	0.120323	-0.345281	0.729883	0.948606	-0.00466549	0.100717	-0.0463228	0.963053	-0.202067	0.192736	0.314439	0.675106	0.651572	0.156782	2.70787	0.555609
SAC3D1	80.0294	0.106235	0.140501	0.756115	0.44958	0.872786	0.103597	0.166276	0.623046	0.533254	-0.222297	0.429492	0.250647	0.631905	0.830102	0.188092	3.66348	0.805817
SACM1L	589.483	0.0916674	0.105506	0.868836	0.384937	0.849025	-0.0231457	0.0783978	-0.295234	0.767815	-0.176803	0.130511	0.0834562	0.435326	0.29468	0.0714837	1.21477	0.0908842
SACS	418.205	0.195853	0.169095	1.15824	0.246764	0.765451	0.0427231	0.0920288	0.464236	0.642478	-0.13765	0.223096	0.480868	0.778131	0.468337	0.240946	0.910326	0.0252842
SAE1	734.867	0.0499261	0.116272	0.42939	0.66764	0.935168	-0.00591703	0.0600578	-0.0985222	0.921518	-0.123628	0.111794	0.487761	0.78139	0.757311	0.275611	2.08091	0.589873
SAFB	970.312	0.0288265	0.104949	0.274671	0.783569	0.960425	0.0130111	0.0428435	0.30369	0.761364	-0.0709607	0.096983	0.124922	0.502685	0.205779	0.0346197	1.22315	0.0821287
SAFB2	778.545	0.0793206	0.108217	0.732978	0.463572	0.875313	0.024272	0.0447557	0.542323	0.587596	-0.0634476	0.111992	0.706153	0.882262	0.174699	0.0402438	0.758374	0.0198483
SALL1	127.043	-0.096135	0.16408	-0.585905	0.557939	0.904609	-0.0948859	0.112539	-0.843137	0.399152	-0.315458	0.125687	0.412934	0.738184	0.661954	0.383944	1.14127	0.137678
SALL2	33.2266	-0.0286235	0.179828	-0.159171	0.873534	0.978059	-0.0819577	0.147573	-0.55537	0.578642	-0.371196	0.20728	0.322547	0.680438	1.40276	0.642746	3.06143	0.395361
SALL4	242.906	0.526106	0.21947	2.39716	0.0165226	0.38288	0.315505	0.149172	2.11504	0.0344265	0.0231331	0.607876	0.488739	0.781659	0.668785	0.439177	1.01843	0.0608145
SAMD1	436.701	0.153337	0.119381	1.28443	0.198991	0.734297	0.103615	0.0789901	1.31175	0.189606	-0.0512027	0.258433	0.488598	0.781655	0.381474	0.100006	1.45514	0.158294
SAMD10	131.664	-0.17953	0.140084	-1.28158	0.199989	0.7343	-0.187662	0.157255	-1.19336	0.232727	-0.495876	0.120551	0.0313326	0.301789	1.24875	0.549708	2.83674	0.59567
SAMD11	116.688	0.230806	0.130126	1.77372	0.0761097	0.596903	0.195099	0.159845	1.22055	0.222257	-0.118192	0.50839	0.0606236	0.391264	0.925914	0.47493	1.80514	0.821219
SAMD12	649.977	-0.302937	0.134238	-2.25671	0.0240262	0.423108	-0.215105	0.0787669	-2.7309	0.00631615	-0.369485	-0.0607243	0.058206	0.386759	1.62905	0.728153	3.64457	0.234917
SAMD13	81.7777	0.0818468	0.166773	0.490767	0.623591	0.923984	0.0143083	0.135252	0.105789	0.915749	-0.250781	0.279398	0.0468157	0.353292	1.93382	0.736831	5.07531	0.18037
SAMD14	88.1275	0.0295257	0.117875	0.250483	0.802214	0.963878	-0.0428304	0.0999735	-0.428418	0.668347	-0.238775	0.153114	0.621302	0.846383	0.601316	0.195071	1.85359	0.375865
SAMD15	16.4042	0.0725917	0.164991	0.439975	0.659955	0.933966	-0.0668384	0.13631	-0.49034	0.623894	-0.334002	0.200325	0.523046	0.79927	3.25773	0.676514	15.6875	0.140842
SAMD3	69.8088	0.113623	0.181205	0.627042	0.530632	0.897209	-0.249848	0.371261	-0.672972	0.500965	-0.977506	0.477809	0.0213784	0.257509	0.901187	0.399379	2.0335	0.802142
SAMD4A	423.601	0.0295792	0.125012	0.236611	0.812959	0.966138	-0.0564672	0.162059	-0.348435	0.727513	-0.374098	0.261163	0.040827	0.334972	0.967189	0.510119	1.83379	0.918592
SAMD4B	1356.59	-0.0151322	0.0978146	-0.154703	0.877055	0.97924	0.00235634	0.0518688	0.0454288	0.963766	-0.0993047	0.104017	0.756622	0.902737	0.522907	0.0850702	3.21419	0.484066
SAMD5	749.764	0.0730775	0.232709	0.31403	0.753498	0.953451	-0.0893433	0.282209	-0.316586	0.751558	-0.642463	0.463776	0.343354	0.694627	1.08218	0.795518	1.47215	0.614955
SAMD8	406.626	-0.157974	0.109616	-1.44116	0.149538	0.68931	-0.0899296	0.0612411	-1.46845	0.141981	-0.20996	0.0301007	0.691088	0.875771	0.214316	0.0645868	0.711156	0.0118374
SAMD9	460.822	0.174688	0.150146	1.16346	0.244643	0.764126	-0.265317	0.350479	-0.757011	0.449043	-0.952243	0.42161	0.106909	0.474918	1.17988	0.640471	2.17359	0.595664
SAMD9L	551.813	0.444152	0.143984	3.08473	0.00203736	0.151341	-0.218536	0.377702	-0.578592	0.562864	-0.958819	0.521748	0.00163043	0.0779375	1.07297	0.57412	2.00528	0.825288
SAMHD1	1023.18	6.60221e-05	0.0989061	0.000667523	0.999467	0.99987	-0.0322741	0.0617944	-0.522283	0.601473	-0.153389	0.0888406	0.139999	0.521158	1.14759	0.502466	2.62099	0.7439
SAMM50	300.729	0.0205378	0.109722	0.18718	0.851519	0.973211	0.0247676	0.0582417	0.425256	0.67065	-0.089384	0.138919	0.549116	0.812647	2.19116	0.598694	8.01939	0.236019
SAMSN1	125.597	0.087704	0.156896	0.558994	0.576166	0.912002	#N/A	#N/A	#N/A	#N/A	#N/A	#N/A	#N/A	#N/A	0.75944	0.380768	1.5147	0.434686
SANBR	247.576	0.136759	0.11672	1.17169	0.241323	0.762036	0.040274	0.0651441	0.618229	0.536424	-0.0874061	0.167954	0.491994	0.783706	0.397588	0.0995319	1.5882	0.191793
SAP130	372.469	0.00620794	0.101329	0.0612648	0.951148	0.991327	-0.00980186	0.0450166	-0.217739	0.827633	-0.0980328	0.0784291	0.881272	0.951461	0.712261	0.148575	3.41455	0.671344
SAP18	740.66	-0.176559	0.113398	-1.55699	0.119473	0.664779	-0.00168369	0.158911	-0.0105952	0.991546	-0.313144	0.309776	0.0388689	0.329161	0.773497	0.294573	2.03107	0.602069
SAP30	66.1313	0.184152	0.136784	1.3463	0.178207	0.714884	0.0757055	0.0970114	0.780377	0.435169	-0.114433	0.265844	0.330712	0.686133	1.33573	0.447849	3.98388	0.603623
SAP30-DT	11.1187	-0.0353238	0.187707	-0.188186	0.850731	0.973015	0.0235178	0.133059	0.176747	0.859707	-0.237273	0.284309	0.740565	0.896318	#N/A	#N/A	#N/A	#N/A
SAP30BP	503.909	-0.0508549	0.100366	-0.506696	0.612368	0.921542	-0.0180204	0.0655407	-0.27495	0.783355	-0.146478	0.110437	0.491146	0.783237	0.405374	0.0826617	1.98796	0.265707
SAP30L	455.613	-0.0520906	0.0936565	-0.556188	0.578082	0.912793	-0.0739566	0.0834461	-0.886279	0.375467	-0.237508	0.0895948	0.364286	0.708741	1.18693	0.324607	4.34001	0.795589
SAP30L-AS1	80.8579	0.0345418	0.201349	0.171552	0.86379	0.97521	-0.0254983	0.0753918	-0.338211	0.735204	-0.173263	0.122267	0.882505	0.95167	#N/A	#N/A	#N/A	#N/A
SAPCD1	23.0601	-0.0321294	0.189095	-0.169911	0.86508	0.97593	-0.0418638	0.116345	-0.359826	0.718977	-0.269895	0.186167	0.482006	0.778602	#N/A	#N/A	#N/A	#N/A
SAPCD2	637.709	0.0801133	0.163571	0.489776	0.624292	0.924473	0.0165398	0.121715	0.135889	0.891909	-0.222018	0.255098	0.82494	0.930393	0.842196	0.472586	1.50088	0.560177
SAR1A	986.994	-0.0612593	0.104562	-0.585864	0.557967	0.904609	-0.0216698	0.0464654	-0.466364	0.640955	-0.11274	0.0694007	0.653888	0.860114	0.532029	0.0797612	3.54878	0.514545
SAR1B	702.678	-0.00591199	0.118438	-0.0499162	0.960189	0.993321	-0.00214458	0.0616862	-0.034766	0.972266	-0.123047	0.118758	0.530707	0.802318	4.11846	0.997277	17.008	0.050442
SARAF	1045.12	-0.0261783	0.115194	-0.227253	0.820227	0.968233	-0.180581	0.141916	-1.27245	0.203213	-0.458731	0.0975692	0.0452694	0.348956	3.48643	1.38035	8.80589	0.0082462
SARDH	38.2454	0.137747	0.176047	0.782447	0.433952	0.866955	0.0759557	0.118169	0.642772	0.520372	-0.155651	0.307562	0.674626	0.86904	0.990645	0.369204	2.65809	0.985109
SARM1	233.988	-0.0162729	0.104688	-0.155442	0.876473	0.979061	-0.0294144	0.0714759	-0.411529	0.680685	-0.169505	0.110676	0.298148	0.664464	1.59822	0.669455	3.81549	0.290919
SARNP	144.699	0.149319	0.115323	1.29479	0.195394	0.731337	0.0338376	0.071637	0.472348	0.636679	-0.106568	0.174244	0.325277	0.681816	#N/A	#N/A	#N/A	#N/A
SARS1	841.951	0.0295662	0.108142	0.273403	0.784543	0.960468	-0.0373339	0.114734	-0.325394	0.744883	-0.262209	0.187541	0.182471	0.575594	1.21538	0.401796	3.67634	0.729803
SARS2	109.11	0.359766	0.130617	2.75435	0.00588083	0.266286	0.279023	0.170406	1.6374	0.101546	-0.0549661	0.613013	0.0166697	0.232924	2.42132	0.136884	42.8302	0.546314
SART1	489.384	-0.0143247	0.111841	-0.128081	0.898085	0.983537	0.0131869	0.0869045	0.151739	0.879392	-0.157143	0.183517	0.371592	0.714581	0.59785	0.13058	2.7372	0.507507
SART3	744.525	-0.0711436	0.102555	-0.693711	0.487864	0.882538	-0.0291722	0.0384342	-0.759016	0.447843	-0.104502	0.0461575	0.827837	0.931415	0.274813	0.0482418	1.56549	0.145651
SASH1	444.47	0.0471976	0.0949118	0.497278	0.618993	0.923447	-0.130904	0.163336	-0.801439	0.422877	-0.451037	0.189229	0.0370482	0.320103	0.804616	0.313559	2.0647	0.651175
SASH3	182.367	0.280763	0.136891	2.051	0.0402668	0.49775	-0.380399	0.465357	-0.817434	0.413681	-1.29248	0.531685	0.00141656	0.0715545	0.932756	0.455825	1.9087	0.848883
SASS6	184.006	0.00182896	0.130006	0.0140683	0.988776	0.997283	-0.00489697	0.0717057	-0.0682927	0.945553	-0.145437	0.135644	0.782755	0.91517	1.1285	0.414326	3.0737	0.813068
SAT1	3171.62	0.0205493	0.108055	0.190175	0.849172	0.972926	-0.0390244	0.074569	-0.523333	0.600743	-0.185177	0.107128	0.169746	0.560026	0.458076	0.1638	1.28104	0.136767
SAT2	163.267	0.188607	0.108412	1.73971	0.0819092	0.606158	0.0497976	0.0946913	0.525895	0.598961	-0.135794	0.235389	0.098392	0.461614	3.06342	0.883094	10.6269	0.0777209
SATB1	642.911	0.126224	0.127004	0.993865	0.320289	0.815897	#N/A	#N/A	#N/A	#N/A	#N/A	#N/A	#N/A	#N/A	1.09519	0.632004	1.89784	0.745823
SATB2	1972.26	-0.0038874	0.150613	-0.0258105	0.979409	0.995896	-0.0280167	0.122173	-0.22932	0.81862	-0.267471	0.211438	0.920184	0.964865	1.02098	0.711136	1.46583	0.910406
SATB2-AS1	206.15	-0.303121	0.292641	-1.03581	0.30029	0.804686	-0.292442	0.22948	-1.27437	0.202532	-0.742214	0.15733	0.0226559	0.263409	#N/A	#N/A	#N/A	#N/A
SATL1	11.6241	-0.37375	0.260505	-1.43471	0.151368	0.68931	-0.231373	0.24327	-0.951094	0.341557	-0.708173	0.245428	0.10098	0.466398	1.50263	0.260032	8.68318	0.649115
SAV1	254.914	0.176457	0.111163	1.58738	0.112427	0.657383	0.051824	0.105424	0.491576	0.623019	-0.154803	0.258451	0.185761	0.578365	0.906605	0.303148	2.71132	0.860749
SAXO2	16.478	0.236618	0.200398	1.18074	0.237706	0.759455	#N/A	#N/A	#N/A	#N/A	#N/A	#N/A	#N/A	#N/A	1.08096	0.34348	3.40189	0.89412
SAXO4	28.3915	0.230521	0.150903	1.52761	0.126609	0.672219	0.121363	0.112022	1.08339	0.278637	-0.0981956	0.340921	0.689344	0.875182	1.17132	0.216107	6.34869	0.854499
SAXO5	26.5605	-0.130359	0.208788	-0.624359	0.532392	0.897512	-0.158787	0.153644	-1.03347	0.301382	-0.459923	0.142349	0.840123	0.937122	0.892732	0.278657	2.86004	0.848517
SAYSD1	202.572	0.0303137	0.116133	0.261026	0.794072	0.962438	0.0518898	0.0737908	0.703201	0.48193	-0.0927376	0.196517	0.34108	0.693205	0.909013	0.163711	5.04733	0.913147
SBDS	576.134	-0.237916	0.10272	-2.31616	0.0205498	0.404202	-0.142844	0.0618164	-2.31078	0.0208452	-0.264002	-0.021686	0.516839	0.795613	2.85789	0.879786	9.28356	0.0806549
SBF1	1936.45	0.0237102	0.11774	0.201377	0.840404	0.971897	0.0381125	0.077966	0.488835	0.624959	-0.114698	0.190923	0.345384	0.696142	1.04334	0.324672	3.35283	0.943206
SBF2	979.422	-0.0335245	0.0923855	-0.362877	0.716697	0.945969	-0.0910267	0.0811222	-1.12209	0.261823	-0.250023	0.0679699	0.407632	0.73609	0.918533	0.198587	4.24853	0.913403
SBF2-AS1	75.5112	0.0601329	0.109355	0.549889	0.582396	0.913917	0.00643644	0.0677413	0.0950149	0.924303	-0.126334	0.139207	0.911668	0.961969	#N/A	#N/A	#N/A	#N/A
SBK1	61.1392	-0.179879	0.244856	-0.73463	0.462565	0.875313	-0.337813	0.247395	-1.36548	0.172103	-0.822698	0.147073	0.046316	0.352454	0.702273	0.413534	1.19262	0.19086
SBNO1	1361.75	-0.125241	0.0986508	-1.26954	0.204249	0.736289	-0.050881	0.0441272	-1.15305	0.248889	-0.137369	0.0356067	0.625384	0.847457	0.374406	0.073656	1.90317	0.236317
SBNO1-AS1	25.1406	0.288097	0.159053	1.81133	0.0700897	0.581018	0.0848162	0.0769729	1.1019	0.270507	-0.0660479	0.23568	0.749253	0.900404	#N/A	#N/A	#N/A	#N/A
SBNO2	1470.47	-0.0555293	0.125792	-0.441438	0.658896	0.93376	-0.00796452	0.0833454	-0.0955604	0.92387	-0.171318	0.155389	0.725335	0.889972	0.536108	0.156395	1.83773	0.321283
SBSN	6.28497	0.242159	0.37688	0.642537	NA	NA	#N/A	#N/A	#N/A	#N/A	#N/A	#N/A	#N/A	#N/A	0.346341	0.0659066	1.82003	0.21037
SBSPON	159.727	-0.61808	0.288674	-2.1411	0.0322662	0.466175	#N/A	#N/A	#N/A	#N/A	#N/A	#N/A	#N/A	#N/A	1.02291	0.767486	1.36334	0.877183
SC5D	332.357	-0.175661	0.139473	-1.25946	0.207863	0.74075	-0.0901409	0.0709189	-1.27104	0.203714	-0.229139	0.0488577	0.666992	0.865699	2.31752	0.777284	6.90983	0.13157
SCAF1	762.211	0.0555537	0.127909	0.434324	0.664054	0.934919	0.0537657	0.139516	0.385373	0.699961	-0.219681	0.327212	0.163232	0.551078	1.39419	0.283817	6.84866	0.6824
SCAF11	1982.97	0.0773881	0.101877	0.759625	0.447479	0.872372	0.00734561	0.0464476	0.158148	0.87434	-0.08369	0.0983812	0.566582	0.821653	1.09153	0.253916	4.69229	0.906297
SCAF4	638.106	0.0257816	0.114265	0.225631	0.821488	0.968233	0.0179153	0.0488869	0.366465	0.714018	-0.0779012	0.113732	0.354755	0.70187	0.571696	0.123806	2.6399	0.473786
SCAF8	889.402	0.0336674	0.103461	0.325413	0.744868	0.952245	0.00797125	0.0369083	0.215974	0.829008	-0.0643677	0.0803102	0.427949	0.747933	0.360094	0.0494286	2.62333	0.313413
SCAI	331.063	0.178196	0.13881	1.28373	0.199235	0.7343	0.0704127	0.0670236	1.05057	0.293458	-0.0609511	0.201776	0.714475	0.885172	0.437257	0.0948609	2.01552	0.288683
SCAMP1	414.78	-0.0859069	0.139702	-0.614929	0.538601	0.899671	-0.0719264	0.068132	-1.05569	0.291109	-0.205463	0.0616098	0.118746	0.493523	2.41737	0.682603	8.56089	0.171274
SCAMP1-AS1	61.8899	-0.078037	0.123264	-0.63309	0.526675	0.895472	-0.0855012	0.0683675	-1.25061	0.211076	-0.219499	0.0484966	0.575904	0.82616	#N/A	#N/A	#N/A	#N/A
SCAMP2	933.836	0.00278637	0.133158	0.0209253	0.983305	0.996241	-0.0435045	0.122555	-0.354979	0.722605	-0.283708	0.196699	0.406888	0.735844	1.81503	0.583952	5.64148	0.302894
SCAMP3	280.422	0.0863226	0.121221	0.71211	0.476397	0.878997	0.017974	0.0667759	0.269168	0.7878	-0.112904	0.148852	0.479367	0.776703	1.0335	0.221596	4.82019	0.966541
SCAMP4	490.215	0.0368571	0.124293	0.296534	0.766822	0.95591	0.00441504	0.0624476	0.0707	0.943637	-0.11798	0.12681	0.224837	0.611346	1.92786	0.476018	7.80775	0.357675
SCAMP5	117.836	0.0857228	0.126517	0.677562	0.49805	0.887568	-0.115895	0.201626	-0.574799	0.565427	-0.511075	0.279286	0.312183	0.673033	1.19441	0.626734	2.27627	0.589247
SCAND1	237.234	0.011153	0.134646	0.0828321	0.933985	0.989318	0.150905	0.195454	0.772076	0.440069	-0.232177	0.533987	0.0735856	0.419868	2.24385	0.805674	6.24923	0.121985
SCAND3	32.1476	0.164121	0.261288	0.628123	0.529924	0.897177	0.023091	0.202547	0.114003	0.909235	-0.373895	0.420077	0.90842	0.960806	1.38563	0.753581	2.54778	0.293927
SCAP	1113.05	-0.00422968	0.130895	-0.0323136	0.974222	0.995896	-0.0274494	0.106974	-0.256599	0.797488	-0.237114	0.182215	0.0766044	0.426277	1.23771	0.27406	5.58975	0.781596
SCAPER	341.892	0.0955484	0.0937366	1.01933	0.308047	0.808196	0.0355987	0.0891393	0.399361	0.689627	-0.139111	0.210309	0.192445	0.585546	0.498986	0.140445	1.77284	0.282488
SCARA3	130.97	0.0910461	0.123961	0.734474	0.46266	0.875313	-0.172314	0.197399	-0.872921	0.382706	-0.559209	0.214581	0.0495226	0.361518	1.20396	0.722969	2.00495	0.475644
SCARA5	115.809	-0.118299	0.212079	-0.557803	0.576979	0.912423	-0.86646	1.03597	-0.836378	0.402942	-2.89692	1.164	4.16e-06	0.00401049	1.29517	0.8499	1.97373	0.228855
SCARB1	723.477	0.0308004	0.127724	0.241147	0.809441	0.965213	-0.0124983	0.0762939	-0.163817	0.869875	-0.162031	0.137035	0.682942	0.872372	0.971236	0.395492	2.38513	0.949234
SCARB2	1769.78	-0.0631504	0.115901	-0.544866	0.585845	0.9146	-0.132138	0.109543	-1.20627	0.227715	-0.346837	0.0825619	0.410164	0.737288	3.26537	0.854101	12.484	0.0837234
SCARF1	161.044	-0.0914085	0.142217	-0.642738	0.520394	0.893843	-0.102735	0.0890374	-1.15384	0.248564	-0.277245	0.0717748	0.201538	0.596805	0.646848	0.238623	1.75344	0.391875
SCARF2	105.175	0.379532	0.199481	1.9026	0.0570932	0.554926	0.253622	0.139195	1.82206	0.0684454	-0.0191951	0.526438	0.684044	0.872776	0.870261	0.481241	1.57375	0.645703
SCARNA10	453.662	0.257563	0.250464	1.02834	0.303788	0.806011	0.124972	0.146749	0.851604	0.394434	-0.162651	0.412594	0.104408	0.47114	#N/A	#N/A	#N/A	#N/A
SCARNA13	243.264	0.0856391	0.192588	0.444675	0.656554	0.932814	0.00387791	0.0822904	0.0471247	0.962414	-0.157408	0.165164	0.946447	0.976334	#N/A	#N/A	#N/A	#N/A
SCARNA17	283.844	0.0958606	0.231682	0.413759	0.679051	0.937929	0.0861138	0.111195	0.774437	0.438673	-0.131825	0.304053	0.0354194	0.313299	#N/A	#N/A	#N/A	#N/A
SCARNA22	37.5649	-0.0267698	0.221925	-0.120625	0.903988	0.984703	-0.2125	0.126088	-1.68532	0.0919263	-0.459629	0.0346291	0.486292	0.780647	#N/A	#N/A	#N/A	#N/A
SCARNA7	429.799	0.106328	0.299483	0.355039	0.722561	0.947245	-0.0171145	0.0801504	-0.21353	0.830913	-0.174206	0.139977	0.94516	0.975747	#N/A	#N/A	#N/A	#N/A
SCARNA9	227.76	0.172942	0.205954	0.839712	0.40107	0.857696	0.0567489	0.0868842	0.653155	0.513656	-0.113541	0.227039	0.483339	0.778602	#N/A	#N/A	#N/A	#N/A
SCART1	85.224	0.424973	0.201355	2.11057	0.0348091	0.476187	#N/A	#N/A	#N/A	#N/A	#N/A	#N/A	#N/A	#N/A	0.555744	0.191473	1.61303	0.279904
SCAT1	8.29728	-0.164322	0.238172	-0.689931	0.490238	0.88336	-0.309153	0.180633	-1.7115	0.0869893	-0.663187	0.0448813	0.296113	0.663608	#N/A	#N/A	#N/A	#N/A
SCAT2	30.6681	0.16505	0.193975	0.850883	0.394835	0.853639	0.0213459	0.2759	0.0773681	0.938331	-0.519409	0.562101	0.0465875	0.352454	#N/A	#N/A	#N/A	#N/A
SCAT8	5.84526	0.262508	0.282417	0.929506	0.352627	NA	-0.247209	0.985026	-0.250967	0.80184	-2.17783	1.68341	0.00444258	0.130904	#N/A	#N/A	#N/A	#N/A
SCCPDH	340.103	0.132961	0.123382	1.07764	0.281195	0.791389	0.0797413	0.09552	0.834813	0.403823	-0.107474	0.266957	0.106901	0.474918	1.40127	0.582989	3.36808	0.450837
SCD	3623.23	-0.342322	0.166426	-2.05691	0.0396949	0.496664	-0.281035	0.121025	-2.32212	0.0202262	-0.51824	-0.0438305	0.281399	0.653784	0.738946	0.430996	1.26693	0.271406
SCD5	68.8216	0.159585	0.157446	1.01358	0.310782	0.810388	0.0727239	0.119877	0.606655	0.54408	-0.16223	0.307678	0.662257	0.863361	1.11601	0.633751	1.96526	0.703809
SCEL	50.0193	-0.311576	0.301323	-1.03402	0.301125	0.804771	#N/A	#N/A	#N/A	#N/A	#N/A	#N/A	#N/A	#N/A	1.08765	0.7328	1.61434	0.676671
SCFD1	587.092	0.152519	0.107258	1.42198	0.155032	0.691854	0.0120463	0.0998539	0.12064	0.903977	-0.183664	0.207756	0.063907	0.399415	8.99536	1.98825	40.6974	0.00433995
SCFD2	282.542	0.0613442	0.11262	0.544703	0.585958	0.9146	0.00490269	0.0542852	0.0903135	0.928038	-0.101494	0.1113	0.198348	0.59316	2.74484	0.681515	11.055	0.155454
SCG2	18.899	-0.331685	0.243135	-1.3642	0.172504	0.70869	-0.388697	0.19512	-1.9921	0.0463606	-0.771125	-0.00626949	0.157396	0.544226	1.49658	0.799103	2.80284	0.207876
SCG5	22.8473	0.264515	0.196277	1.34766	0.177767	0.714594	0.0770745	0.258039	0.298693	0.765174	-0.428672	0.582821	0.16787	0.558361	1.88337	1.14248	3.10474	0.0130562
SCGB2A1	4.69605	0.150833	0.34058	0.442872	0.657858	NA	-0.60953	0.770382	-0.791204	0.428825	-2.11945	0.900392	0.0109918	0.19711	2.97774	1.32803	6.67677	0.00808304
SCGB2B2	19.749	0.650258	0.195272	3.33002	0.000868402	0.101279	0.247928	0.101986	2.431	0.0150574	0.0480387	0.447817	0.195241	0.58981	2.24694	0.426627	11.834	0.339555
SCGN	6.20157	-0.226192	0.311387	-0.7264	0.467594	NA	-0.576998	0.411302	-1.40286	0.160659	-1.38314	0.229139	0.435148	0.751951	1.72921	0.761702	3.92562	0.190453
SCHIP1	33.3685	0.0399187	0.164897	0.242083	0.808716	0.965213	-0.0154946	0.117657	-0.131694	0.895226	-0.246097	0.215108	0.675511	0.869375	0.726793	0.242764	2.17589	0.56842
SCIMP	62.8737	0.263756	0.150281	1.75509	0.0792446	0.599923	0.180947	0.102751	1.76102	0.0782342	-0.0204412	0.382335	0.0814306	0.433314	0.874679	0.371926	2.05703	0.758933
SCIN	183.679	0.494229	0.210559	2.34722	0.0189139	0.397169	0.072202	0.411735	0.175361	0.860796	-0.734783	0.879187	0.00732606	0.163697	1.60779	1.07174	2.41196	0.0217452
SCIRT	24.6045	0.30853	0.240622	1.28222	0.199765	0.7343	0.233709	0.360736	0.647868	0.51707	-0.473321	0.940739	0.108903	0.477418	#N/A	#N/A	#N/A	#N/A
SCLT1	297.466	0.182852	0.111823	1.63519	0.102009	0.639985	0.0762036	0.088394	0.862089	0.388638	-0.0970456	0.249453	0.0392314	0.329382	0.683233	0.155796	2.99627	0.613533
SCLY	146.284	-0.127883	0.120255	-1.06343	0.287588	0.79695	-0.102222	0.0697791	-1.46494	0.142936	-0.238987	0.034542	0.852636	0.941157	0.585629	0.145212	2.36179	0.452025
SCMH1	514.922	0.26245	0.0965026	2.71962	0.00653573	0.280802	0.104991	0.0529571	1.98256	0.0474166	0.00119664	0.208785	0.471827	0.772208	0.717694	0.196905	2.6159	0.61518
SCML1	613.525	-0.101973	0.144701	-0.704714	0.480988	0.880852	-0.106319	0.105809	-1.00481	0.314986	-0.313701	0.101064	0.881721	0.951612	0.643974	0.291127	1.42448	0.277257
SCML2	57.8467	-0.00695266	0.194527	-0.0357414	0.971489	0.995689	-0.0557833	0.210711	-0.264738	0.791211	-0.46877	0.357203	0.348695	0.698356	0.964094	0.508025	1.82959	0.910927
SCML4	97.0852	0.716395	0.20149	3.55549	0.000377274	0.0671656	0.407477	0.198323	2.05462	0.0399159	0.0187721	0.796183	0.0477084	0.354655	0.826105	0.450113	1.51617	0.537492
SCN1B	44.3539	-0.0385414	0.160681	-0.239863	0.810436	0.965554	-0.534658	0.438801	-1.21845	0.223052	-1.39469	0.325375	0.00528917	0.143445	1.22985	0.557416	2.71347	0.608353
SCN2A	32.2653	0.425865	0.40176	1.06	0.289146	0.798776	#N/A	#N/A	#N/A	#N/A	#N/A	#N/A	#N/A	#N/A	0.886731	0.485872	1.61831	0.695319
SCN3A	56.7325	0.632001	0.21005	3.00882	0.00262267	0.176017	0.371688	0.242195	1.53466	0.124867	-0.103006	0.846381	0.0288695	0.289821	1.15143	0.462818	2.86461	0.761721
SCN4B	56.4616	-0.0184209	0.200589	-0.0918344	0.92683	0.988834	-0.029649	0.318525	-0.0930823	0.925838	-0.653946	0.594648	0.035806	0.315024	0.965992	0.391389	2.38418	0.940167
SCN5A	27.8846	0.398789	0.209922	1.8997	0.0574723	0.555268	#N/A	#N/A	#N/A	#N/A	#N/A	#N/A	#N/A	#N/A	0.837516	0.339882	2.06376	0.699974
SCN7A	23.7278	0.285407	0.371257	0.768759	0.442036	0.870755	0.0460355	0.230398	0.199808	0.841631	-0.405537	0.497608	0.15707	0.544074	1.22589	0.832921	1.80425	0.301677
SCN8A	191.712	0.0392682	0.200411	0.195938	0.844658	0.972026	-0.143192	0.263539	-0.543344	0.586893	-0.659718	0.373334	0.289385	0.659012	1.14411	0.725485	1.80431	0.562426
SCN9A	62.2198	0.392471	0.256619	1.52939	0.126167	0.671997	#N/A	#N/A	#N/A	#N/A	#N/A	#N/A	#N/A	#N/A	1.4219	0.855421	2.3635	0.174577
SCNM1	110.928	0.0287826	0.108442	0.26542	0.790686	0.961611	-0.0313094	0.055248	-0.566706	0.570914	-0.139594	0.0769748	0.285422	0.656368	0.603834	0.0981299	3.71564	0.586341
SCNN1A	1397.47	0.0781158	0.171238	0.456181	0.64826	0.930143	0.00395807	0.161828	0.0244585	0.980487	-0.313219	0.321135	0.302779	0.665944	1.2212	0.868985	1.71618	0.249701
SCNN1B	101.223	0.421218	0.313303	1.34444	0.178806	0.715405	-0.689145	0.873812	-0.788665	0.430308	-2.40178	1.02349	0.00356233	0.117276	1.25326	0.909268	1.72739	0.167907
SCNN1D	35.2553	0.10386	0.202194	0.513662	0.607488	0.920718	0.0615474	0.111842	0.550308	0.582108	-0.157658	0.280753	0.104244	0.470759	0.867523	0.231717	3.24791	0.832893
SCNN1G	13.2778	0.789534	0.392936	2.00932	0.0445033	0.513355	#N/A	#N/A	#N/A	#N/A	#N/A	#N/A	#N/A	#N/A	1.18585	0.680591	2.06621	0.547373
SCO1	547.097	0.213809	0.105501	2.02661	0.0427024	0.507624	0.0384412	0.0800769	0.480054	0.631189	-0.118507	0.195389	0.174848	0.566322	1.18836	0.382266	3.69427	0.765541
SCOC	394.323	0.0594206	0.112927	0.526186	0.598759	0.918204	-0.197248	0.213003	-0.926035	0.354428	-0.614725	0.22023	0.00943155	0.183405	1.8758	0.592039	5.94326	0.285031
SCOC-AS1	12.6777	0.172699	0.149789	1.15295	0.248932	0.767473	0.100139	0.120498	0.831048	0.405946	-0.136032	0.33631	0.861399	0.943976	#N/A	#N/A	#N/A	#N/A
SCP2	781.803	0.0821631	0.109848	0.747974	0.454476	0.874284	0.0161492	0.0642915	0.251186	0.80167	-0.10986	0.142158	0.183089	0.576215	4.12379	1.30925	12.9889	0.0155089
SCPEP1	168.688	0.294527	0.128562	2.29093	0.0219674	0.411227	0.184055	0.0923706	1.99257	0.046309	0.00301149	0.365098	0.329565	0.68508	1.35462	0.684465	2.68093	0.383503
SCRIB	1572.58	0.0575324	0.137284	0.419075	0.675162	0.937048	0.0424998	0.0869313	0.488889	0.62492	-0.127883	0.212882	0.66813	0.8664	0.823337	0.329131	2.05962	0.67776
SCRN1	575.62	0.311287	0.146313	2.12754	0.0333751	0.474451	-0.0272427	0.362729	-0.0751049	0.940131	-0.738179	0.683694	0.073722	0.420335	0.700796	0.473423	1.03737	0.0756288
SCRN2	197.689	0.0451047	0.114069	0.395415	0.692537	0.940647	0.0368705	0.114474	0.322087	0.747387	-0.187494	0.261235	0.262228	0.639723	1.79636	0.521991	6.18193	0.352908
SCRN3	192.115	-0.0395963	0.114951	-0.344464	0.730497	0.948854	-0.0464027	0.0652834	-0.710789	0.477215	-0.174356	0.0815503	0.75452	0.901896	1.82878	0.423876	7.89015	0.418357
SCT	21.4767	0.14448	0.200929	0.719058	0.472105	0.877385	-0.0483629	0.300461	-0.160962	0.872123	-0.637257	0.540531	0.103108	0.469138	0.721146	0.126822	4.10065	0.712388
SCTR	19.5754	1.25567	0.354722	3.53988	0.000400313	0.0688179	0.138089	0.5224	0.264336	0.791521	-0.885796	1.16197	0.00689668	0.160045	0.494193	0.0543319	4.49508	0.531508
SCUBE1	90.8569	-0.169997	0.206102	-0.824817	0.409475	0.859204	-0.0278992	0.322004	-0.0866424	0.930956	-0.659016	0.603217	0.0411481	0.335811	1.17785	0.55849	2.48406	0.66724
SCUBE2	39.0239	0.292799	0.203688	1.43749	0.150579	0.68931	0.170767	0.156009	1.0946	0.273693	-0.135005	0.476539	0.791793	0.918227	1.00115	0.44222	2.26651	0.997806
SCUBE3	194.992	-0.385527	0.259218	-1.48727	0.136944	0.682774	#N/A	#N/A	#N/A	#N/A	#N/A	#N/A	#N/A	#N/A	1.09993	0.754268	1.60401	0.620707
SCYL1	512.447	-0.0227854	0.102154	-0.22305	0.823497	0.968762	-0.0187534	0.0596583	-0.314347	0.753257	-0.135682	0.0981747	0.820523	0.928462	1.10413	0.218933	5.56845	0.904487
SCYL2	859.566	-0.0775592	0.098599	-0.786612	0.431509	0.866303	-0.063145	0.0532346	-1.18616	0.235557	-0.167483	0.0411929	0.594026	0.835011	1.24238	0.295532	5.22283	0.767064
SCYL3	315.601	0.216669	0.0992959	2.18205	0.0291059	0.453151	0.0902838	0.0470197	1.92012	0.0548422	-0.00187324	0.182441	0.11423	0.485335	0.465838	0.0644782	3.36556	0.448967
SDAD1	409.64	-0.119374	0.100122	-1.19229	0.233149	0.757502	-0.0673195	0.0550323	-1.22327	0.221227	-0.175181	0.0405418	0.293338	0.661448	0.768428	0.187064	3.15658	0.714814
SDAD1P1	17.2351	-0.182937	0.16079	-1.13774	0.25523	0.770683	-0.104781	0.113186	-0.925746	0.354578	-0.326622	0.117059	0.236286	0.62172	#N/A	#N/A	#N/A	#N/A
SDC1	1527.73	-0.104728	0.127094	-0.824019	0.409929	0.859204	-0.0705744	0.101461	-0.695581	0.486691	-0.269434	0.128286	0.211629	0.602758	1.27841	0.500623	3.26459	0.607614
SDC2	294.201	0.242863	0.146611	1.65651	0.0976178	0.633648	#N/A	#N/A	#N/A	#N/A	#N/A	#N/A	#N/A	#N/A	0.955628	0.538319	1.69644	0.876822
SDC3	642.279	0.327253	0.114334	2.86225	0.00420648	0.224142	0.160454	0.0788492	2.03495	0.0418557	0.00591272	0.314996	0.0406989	0.334607	1.20365	0.494362	2.93061	0.683073
SDC4	1540.55	-0.0320448	0.139992	-0.228905	0.818943	0.968233	-0.0522694	0.103488	-0.505075	0.613506	-0.255103	0.150564	0.45835	0.764427	2.58401	1.06589	6.26433	0.0356238
SDCBP	1236.89	-0.257939	0.0978962	-2.63482	0.00841811	0.306759	-0.173545	0.0608815	-2.85053	0.00436461	-0.29287	-0.0542192	0.0239536	0.270749	0.427406	0.159975	1.1419	0.0900155
SDCBP2	233.643	-0.0130985	0.177677	-0.0737206	0.941233	0.989976	-0.156129	0.255945	-0.61001	0.541855	-0.657772	0.345514	0.278264	0.651542	1.27647	0.732657	2.22391	0.388827
SDCBP2-AS1	167.326	0.093687	0.195388	0.479492	0.631588	0.925412	-0.00329418	0.123623	-0.026647	0.978741	-0.245591	0.239003	0.369055	0.712469	#N/A	#N/A	#N/A	#N/A
SDCCAG8	407.684	0.0729489	0.0938991	0.776886	0.437226	0.868562	-0.0134821	0.119201	-0.113103	0.909949	-0.247112	0.220148	0.00735399	0.164083	1.76827	0.401808	7.78178	0.450882
SDE2	306.183	-0.0727168	0.10925	-0.665602	0.505666	0.888986	-0.109204	0.168768	-0.647066	0.517589	-0.439982	0.221575	0.143168	0.525999	0.381407	0.0726776	2.0016	0.254473
SDF2	227.431	-0.0653545	0.108862	-0.600344	0.548277	0.901753	-0.0179672	0.0488978	-0.367444	0.713288	-0.113805	0.0778707	0.927928	0.968643	0.829059	0.197914	3.47292	0.797567
SDF2L1	131.628	-0.0406319	0.138917	-0.292491	0.769911	0.957062	-0.034929	0.111807	-0.312406	0.754732	-0.254066	0.184208	0.70831	0.882756	1.70493	0.637138	4.56225	0.288066
SDF4	1083.58	0.0684806	0.12793	0.535298	0.592444	0.917366	0.0339833	0.115337	0.294644	0.768266	-0.192073	0.260039	0.327809	0.683305	3.93339	0.842958	18.3538	0.081406
SDHA	1119.18	-0.0496765	0.129143	-0.384662	0.700488	0.943513	-0.0163345	0.0667897	-0.244566	0.806792	-0.14724	0.114571	0.560049	0.818047	2.59948	0.909701	7.42803	0.0745375
SDHAF1	108.278	-0.0375412	0.121945	-0.307853	0.758194	0.954299	0.074814	0.140973	0.530696	0.595629	-0.201488	0.351116	0.102632	0.46874	3.26945	0.729671	14.6495	0.121598
SDHAF2	190.056	0.00364562	0.0918694	0.0396827	0.968346	0.994944	-0.0309509	0.0477756	-0.647838	0.51709	-0.124589	0.0626876	0.132917	0.513187	0.202809	0.0250955	1.63899	0.134516
SDHAF3	75.471	0.115314	0.139977	0.823806	0.41005	0.859204	0.0874537	0.175244	0.49904	0.617751	-0.256018	0.430925	0.150831	0.535369	1.67689	0.575512	4.88602	0.343433
SDHAF4	80.2331	-0.077784	0.126911	-0.6129	0.539943	0.899671	-0.0622932	0.0816295	-0.763121	0.445391	-0.222284	0.0976977	0.205796	0.598437	1.39611	0.374127	5.2098	0.619432
SDHAP2	871.143	-0.0384303	0.126162	-0.30461	0.760663	0.954436	-0.0502295	0.0859341	-0.584513	0.558875	-0.218657	0.118198	0.842648	0.937514	#N/A	#N/A	#N/A	#N/A
SDHB	369.643	0.305641	0.120647	2.53335	0.0112979	0.335764	#N/A	#N/A	#N/A	#N/A	#N/A	#N/A	#N/A	#N/A	1.80431	0.551906	5.89871	0.328812
SDHC	950.856	-0.0991451	0.106125	-0.934231	0.350185	0.827972	-0.054836	0.0892874	-0.614152	0.539115	-0.229836	0.120164	0.21118	0.602177	0.508255	0.139563	1.85095	0.304754
SDHD	526.347	-0.00912786	0.10796	-0.0845487	0.93262	0.988834	-0.0243349	0.0756567	-0.32165	0.747718	-0.172619	0.123949	0.870323	0.946657	2.79603	0.794876	9.83521	0.109105
SDK1	193.454	0.178864	0.179202	0.998116	0.318223	0.815715	#N/A	#N/A	#N/A	#N/A	#N/A	#N/A	#N/A	#N/A	0.861136	0.526388	1.40876	0.551637
SDK2	130.638	0.619487	0.251538	2.4628	0.0137858	0.358469	#N/A	#N/A	#N/A	#N/A	#N/A	#N/A	#N/A	#N/A	1.49103	1.04918	2.11897	0.0259021
SDR16C5	82.0043	0.10254	0.246892	0.415325	0.677904	0.937531	0.0118995	0.32068	0.0371071	0.9704	-0.616622	0.640421	0.26358	0.640893	1.05888	0.756406	1.48232	0.738864
SDR39U1	118.254	0.155118	0.119897	1.29376	0.195748	0.731337	0.0941603	0.0625636	1.50503	0.132315	-0.028462	0.216783	0.427843	0.747909	14.244	1.45067	139.86	0.0226572
SDR42E1	184.302	0.151496	0.172063	0.880466	0.378607	0.846977	0.0450948	0.129353	0.348617	0.727377	-0.208433	0.298622	0.939624	0.973215	1.01883	0.6669	1.55646	0.93126
SDS	67.4274	-0.15494	0.156045	-0.992917	0.32075	0.815897	#N/A	#N/A	#N/A	#N/A	#N/A	#N/A	#N/A	#N/A	0.495893	0.219345	1.12111	0.0919336
SDSL	78.8323	-0.130066	0.11401	-1.14083	0.25394	0.770112	-0.254387	0.157699	-1.61312	0.106719	-0.56347	0.0546969	0.0276379	0.28678	3.41474	1.08355	10.7614	0.0359961
SEC11A	570.033	-0.0274329	0.102349	-0.268034	0.788673	0.961213	-0.0455344	0.0645512	-0.705401	0.480561	-0.172052	0.0809835	0.613831	0.844181	1.28937	0.376822	4.41186	0.685518
SEC11C	250.482	0.0502922	0.129559	0.388181	0.697882	0.94227	0.0134574	0.0811142	0.165907	0.86823	-0.145523	0.172438	0.965392	0.984703	2.15428	0.97376	4.76597	0.0581811
SEC13	777.269	-0.0360085	0.0987931	-0.364484	0.715496	0.945598	0.0245103	0.0776688	0.315574	0.752326	-0.127718	0.176738	0.207287	0.598921	4.1481	0.765549	22.4763	0.0989243
SEC14L1	816.546	-0.0176637	0.0980059	-0.180231	0.856971	0.974486	-0.0339994	0.0560281	-0.606828	0.543965	-0.143812	0.0758136	0.0919473	0.448649	0.591867	0.240188	1.45847	0.254365
SEC14L1P1	29.1796	0.292846	0.196072	1.49356	0.13529	0.681089	0.143252	0.0875	1.63717	0.101596	-0.0282448	0.314749	0.569482	0.823022	#N/A	#N/A	#N/A	#N/A
SEC14L2	193.015	0.229717	0.153746	1.49413	0.135142	0.681089	0.0740968	0.0589812	1.25628	0.209015	-0.0415042	0.189698	0.672244	0.867975	0.906706	0.225432	3.64685	0.890306
SEC14L4	8.98334	0.481972	0.339846	1.41821	0.15613	0.693601	0.190732	0.309421	0.616416	0.53762	-0.415721	0.797185	0.670186	0.867148	1.02955	0.556511	1.90468	0.926075
SEC14L5	12.2495	0.494232	0.240895	2.05165	0.0402034	0.49775	0.111634	0.379282	0.294328	0.768507	-0.631746	0.855013	0.0625308	0.395548	3.77729	1.18902	11.9997	0.0242253
SEC14L6	6.01945	0.177276	0.255306	0.694364	0.487454	NA	#N/A	#N/A	#N/A	#N/A	#N/A	#N/A	#N/A	#N/A	0.820776	0.180361	3.73513	0.798364
SEC16A	2382.53	-0.0879944	0.112175	-0.784442	0.432781	0.86638	-0.0359948	0.0528161	-0.681512	0.495547	-0.139512	0.0675228	0.146236	0.528519	1.25099	0.346613	4.51506	0.732377
SEC16B	118.834	0.017107	0.187519	0.0912282	0.927311	0.988834	-0.0475201	0.141877	-0.334938	0.737672	-0.325595	0.230555	0.787483	0.916529	1.35709	0.556768	3.30784	0.501767
SEC1P	13.4586	-0.0218077	0.182037	-0.119798	0.904643	0.984727	-0.0109505	0.110294	-0.099285	0.920912	-0.227123	0.205222	0.921942	0.965725	#N/A	#N/A	#N/A	#N/A
SEC22A	193.854	0.080997	0.115236	0.702878	0.482132	0.881291	0.0179084	0.0634349	0.282311	0.777705	-0.106422	0.142238	0.370053	0.713712	0.932155	0.123041	7.06198	0.945786
SEC22C	370.981	0.0626922	0.10421	0.601596	0.547443	0.901532	0.00783448	0.0675941	0.115905	0.907728	-0.124647	0.140316	0.261556	0.639628	0.788442	0.214869	2.89312	0.720076
SEC23A	789.79	-0.0229767	0.0955006	-0.240592	0.809871	0.965306	-0.0347331	0.0557919	-0.622547	0.533582	-0.144083	0.0746171	0.410311	0.737343	0.723457	0.235502	2.22244	0.571857
SEC23B	677.339	0.0369383	0.117466	0.31446	0.753172	0.953293	-0.00459933	0.112966	-0.0407144	0.967524	-0.226008	0.216809	0.410604	0.737533	1.43159	0.618543	3.31337	0.402042
SEC23IP	706.78	-0.14062	0.100107	-1.4047	0.160111	0.695467	-0.087762	0.0698932	-1.25566	0.20924	-0.22475	0.0492261	0.113324	0.484011	0.581592	0.0811221	4.16962	0.589696
SEC24A	684.534	-0.025965	0.10619	-0.244515	0.806832	0.96497	-0.0389018	0.0577042	-0.674159	0.50021	-0.152	0.0741963	0.375495	0.717291	0.884553	0.206463	3.7897	0.868746
SEC24B	593.778	0.0596962	0.103113	0.57894	0.562629	0.906282	0.000333887	0.0601319	0.00555258	0.99557	-0.117522	0.11819	0.287457	0.657598	1.64222	0.239712	11.2505	0.613401
SEC24B-AS1	16.1087	0.136624	0.135728	1.0066	0.314125	0.813405	0.0786186	0.091085	0.863134	0.388064	-0.0999047	0.257142	0.736006	0.893778	#N/A	#N/A	#N/A	#N/A
SEC24C	854.763	-0.142961	0.0982021	-1.45579	0.145451	0.686565	-0.0663673	0.0466316	-1.42323	0.15467	-0.157764	0.0250289	0.428662	0.74845	1.41689	0.186156	10.7844	0.736491
SEC24D	745.412	0.107331	0.125243	0.85698	0.391456	0.85141	-0.169448	0.211993	-0.799308	0.424112	-0.584947	0.246051	0.0408393	0.334972	2.25848	0.886722	5.75236	0.0876502
SEC31A	1682.12	0.216588	0.102093	2.12147	0.0338825	0.474857	-0.0507812	0.158546	-0.320293	0.748746	-0.361526	0.259964	0.0167747	0.233337	2.97796	0.728107	12.1798	0.128904
SEC31B	228.015	0.142974	0.185218	0.771925	0.440159	0.869592	0.0585903	0.081018	0.723176	0.469572	-0.100202	0.217383	0.546641	0.810927	0.691384	0.316537	1.51013	0.354514
SEC61A1	2438.82	-0.144814	0.116697	-1.24094	0.214628	0.745782	-0.0532413	0.046404	-1.14734	0.251239	-0.144191	0.0377088	0.605007	0.841029	1.52682	0.320127	7.28208	0.595467
SEC61A2	196.17	-0.157526	0.13476	-1.16894	0.242427	0.762209	-0.063044	0.0538201	-1.17138	0.241445	-0.168529	0.0424415	0.456708	0.763436	0.367956	0.0908509	1.49027	0.161233
SEC61B	337.629	-0.0342991	0.114357	-0.299929	0.764231	0.955212	0.0010275	0.0675733	0.0152057	0.987868	-0.131414	0.133469	0.505648	0.790039	0.707189	0.175589	2.84823	0.625965
SEC61G	238.383	0.182062	0.121337	1.50047	0.133493	0.680593	#N/A	#N/A	#N/A	#N/A	#N/A	#N/A	#N/A	#N/A	0.781092	0.244873	2.49152	0.676343
SEC62	901.33	0.0696965	0.102658	0.678917	0.497191	0.887222	0.0155388	0.0544122	0.285576	0.775203	-0.0911071	0.122185	0.513749	0.79414	1.70015	0.298234	9.69213	0.550103
SEC63	907.52	-0.122544	0.117211	-1.0455	0.295793	0.802698	-0.042806	0.0519883	-0.823376	0.410294	-0.144701	0.0590893	0.746604	0.899538	0.363708	0.0724063	1.82697	0.219389
SECISBP2	1072.31	0.00145653	0.105353	0.0138252	0.988969	0.997283	-0.0233126	0.0466445	-0.499792	0.617222	-0.114734	0.0681091	0.714135	0.885003	0.615266	0.149077	2.53931	0.501882
SECISBP2L	617.006	0.11455	0.106884	1.07172	0.283845	0.793162	-0.239857	0.268342	-0.89385	0.371402	-0.765797	0.286083	0.00792062	0.167987	2.3231	0.542814	9.94225	0.25583
SECTM1	145.295	0.202463	0.170021	1.19081	0.233728	0.757502	-0.609714	0.471948	-1.29191	0.196388	-1.53472	0.315287	0.00879331	0.176323	1.19821	0.746104	1.92428	0.454359
SEH1L	452.95	-0.112665	0.131456	-0.857055	0.391414	0.85141	-0.0445135	0.0670926	-0.663464	0.507034	-0.176013	0.0869856	0.373585	0.715829	1.8121	0.709486	4.62827	0.214022
SEL1L	1444.11	0.144281	0.11072	1.30312	0.192534	0.728139	-0.0051534	0.108429	-0.0475279	0.962093	-0.21767	0.207363	0.191965	0.584785	3.13926	0.809618	12.1723	0.0980217
SEL1L3	1979.23	0.00820608	0.121028	0.0678031	0.945942	0.991236	-0.182069	0.154112	-1.18141	0.237439	-0.484123	0.119984	0.15705	0.544074	1.8007	0.70456	4.60218	0.219247
SELE	76.7831	0.171905	0.275876	0.623122	0.533204	0.897883	#N/A	#N/A	#N/A	#N/A	#N/A	#N/A	#N/A	#N/A	0.79251	0.512107	1.22645	0.296586
SELENBP1	1888.08	0.275037	0.196371	1.4006	0.161333	0.695467	-0.04436	0.280408	-0.158198	0.8743	-0.593949	0.505229	0.295703	0.663608	1.222	0.790814	1.88829	0.366547
SELENOF	749.329	-0.00664704	0.119687	-0.0555369	0.955711	0.992642	-0.00509638	0.0617338	-0.0825542	0.934206	-0.126092	0.1159	0.628961	0.848136	1.82076	0.430611	7.69873	0.415292
SELENOH	307.394	0.0430428	0.134161	0.320828	0.748341	0.952263	0.00726861	0.14713	0.0494027	0.960598	-0.2811	0.295638	0.0697176	0.410062	0.57631	0.106027	3.13254	0.523454
SELENOI	1019.43	-0.242565	0.141034	-1.71991	0.0854485	0.611284	-0.125024	0.0679238	-1.84065	0.0656735	-0.258152	0.00810456	0.449682	0.759803	1.67885	0.502711	5.60666	0.399719
SELENOK	193.764	-0.0146906	0.103261	-0.142267	0.886869	0.980937	-0.0409148	0.0628627	-0.650859	0.515137	-0.164123	0.0822938	0.641253	0.853705	1.96683	0.446476	8.66432	0.371268
SELENOM	193.747	-0.0333782	0.132637	-0.251652	0.80131	0.963693	-0.0679281	0.102694	-0.661462	0.508316	-0.269204	0.133348	0.92935	0.968897	1.75798	0.964281	3.20497	0.0655843
SELENON	831.179	-0.0350023	0.114437	-0.305864	0.759708	0.954405	-0.0597678	0.0722454	-0.827288	0.408074	-0.201366	0.0818307	0.575573	0.825992	1.51108	0.599036	3.81175	0.381854
SELENOO	256.688	0.165641	0.128252	1.29153	0.196521	0.731737	0.114365	0.0805797	1.41928	0.155817	-0.0435679	0.272299	0.423331	0.74453	1.51955	0.33679	6.85601	0.586247
SELENOP	866.315	0.25374	0.205034	1.23755	0.215884	0.746196	-0.761347	0.689457	-1.10427	0.269476	-2.11266	0.589965	0.00117183	0.0656649	1.77907	1.00963	3.13491	0.0462469
SELENOS	402.405	-0.147975	0.114776	-1.28925	0.197311	0.732122	-0.0973078	0.0868179	-1.12083	0.262362	-0.267468	0.0728522	0.123357	0.499721	1.45989	0.326319	6.53124	0.620628
SELENOT	544.495	-0.0643592	0.102393	-0.628552	0.529643	0.89695	-0.053965	0.0548389	-0.984065	0.325084	-0.161447	0.0535172	0.565039	0.820793	1.52802	0.224544	10.3982	0.664778
SELENOW	992.205	0.00084886	0.106375	0.00797988	0.993633	0.999161	-0.0202842	0.0599607	-0.338292	0.735143	-0.137805	0.0972366	0.562801	0.819469	0.887319	0.374379	2.10304	0.785982
SELL	103.532	0.293087	0.200946	1.45853	0.144694	0.686218	#N/A	#N/A	#N/A	#N/A	#N/A	#N/A	#N/A	#N/A	0.718171	0.424321	1.21552	0.217566
SELP	41.0357	-0.035783	0.255674	-0.139955	0.888695	0.981157	#N/A	#N/A	#N/A	#N/A	#N/A	#N/A	#N/A	#N/A	1.02921	0.618546	1.71254	0.911741
SELPLG	124.571	0.0122786	0.151182	0.0812179	0.935269	0.989332	#N/A	#N/A	#N/A	#N/A	#N/A	#N/A	#N/A	#N/A	0.874096	0.396947	1.9248	0.738296
SEM1	425.051	-0.173623	0.125659	-1.3817	0.167064	0.705151	0.0327958	0.166056	0.197498	0.843438	-0.292668	0.35826	0.260956	0.638869	1.03015	0.269133	3.94308	0.965401
SEMA3A	219.662	-0.0631997	0.191216	-0.330515	0.741011	0.950828	-0.0986843	0.129232	-0.763624	0.445092	-0.351974	0.154605	0.19633	0.590821	0.696324	0.407556	1.18969	0.185374
SEMA3B	618.889	-0.284731	0.180462	-1.57779	0.114614	0.66009	-0.237321	0.187863	-1.26327	0.206492	-0.605525	0.130883	0.126075	0.503895	0.852119	0.483683	1.5012	0.579671
SEMA3C	807.944	0.0349102	0.132134	0.264203	0.791623	0.961707	0.00245256	0.0897082	0.0273393	0.978189	-0.173372	0.178277	0.268874	0.644366	0.793654	0.304771	2.06675	0.636019
SEMA3D	33.9798	-0.184339	0.261972	-0.70366	0.481645	0.881101	#N/A	#N/A	#N/A	#N/A	#N/A	#N/A	#N/A	#N/A	1.90947	1.05126	3.4683	0.0336605
SEMA3E	11.5413	0.14579	0.310705	0.469225	0.638909	0.928078	#N/A	#N/A	#N/A	#N/A	#N/A	#N/A	#N/A	#N/A	1.28698	0.763314	2.16989	0.343839
SEMA3F	362.573	-0.116657	0.145833	-0.799937	0.423747	0.863208	-0.0908436	0.198547	-0.457542	0.647282	-0.479989	0.298301	0.14265	0.5257	0.64225	0.291372	1.41566	0.272208
SEMA3F-AS1	122.16	0.235518	0.133507	1.76409	0.0777167	0.599451	0.108213	0.0567628	1.90641	0.0565974	-0.00304005	0.219466	0.172908	0.563701	#N/A	#N/A	#N/A	#N/A
SEMA3G	61.4917	0.0938312	0.154077	0.60899	0.542531	0.900758	-0.0924761	0.284334	-0.325237	0.745001	-0.649761	0.464809	0.20937	0.600077	1.08241	0.513815	2.28024	0.834978
SEMA4A	178.571	0.0519174	0.131274	0.395488	0.692483	0.940647	-0.457975	0.42165	-1.08615	0.277413	-1.28439	0.368444	0.000575847	0.0463808	0.862969	0.35402	2.1036	0.745802
SEMA4B	909.329	-0.3243	0.156801	-2.06823	0.0386184	0.49198	-0.212561	0.100197	-2.12143	0.0338859	-0.408945	-0.0161782	0.227579	0.614443	1.05592	0.561409	1.98602	0.865939
SEMA4C	502.186	-0.0427761	0.132537	-0.322748	0.746886	0.952263	-0.0449075	0.0716301	-0.626937	0.530701	-0.1853	0.0954849	0.754735	0.902056	0.172789	0.0604481	0.49391	0.00105164
SEMA4D	909.411	-0.0815819	0.118361	-0.689265	0.490656	0.883806	-0.0818738	0.0535335	-1.52939	0.126167	-0.186798	0.0230499	0.299706	0.664828	0.301481	0.0766865	1.18523	0.0860393
SEMA4F	116.711	-0.115847	0.158779	-0.729615	0.465626	0.875687	-0.128204	0.0890791	-1.43922	0.150088	-0.302796	0.0463875	0.720163	0.887801	1.63916	0.613319	4.38085	0.324486
SEMA4G	732.34	0.110514	0.164359	0.672395	0.501332	0.888572	0.0292168	0.103923	0.28114	0.778603	-0.174468	0.232901	0.438088	0.753777	1.42756	0.705686	2.88786	0.322053
SEMA5A	1309.06	0.26298	0.159603	1.64771	0.0994116	0.636924	0.122488	0.134654	0.909653	0.363006	-0.141429	0.386405	0.299479	0.664828	1.17847	0.615485	2.25641	0.62025
SEMA5B	40.233	0.0490714	0.209944	0.233736	0.81519	0.96702	-0.0146427	0.140843	-0.103964	0.917198	-0.290691	0.261405	0.127128	0.50602	1.17045	0.467733	2.92891	0.736641
SEMA6A	594.952	-0.0231876	0.194743	-0.119068	0.905222	0.984727	-0.0597769	0.162703	-0.367398	0.713322	-0.37867	0.259116	0.257173	0.635852	1.41283	0.933491	2.13832	0.102161
SEMA6A-AS1	62.1511	0.134999	0.210451	0.641477	0.521213	0.893843	-0.243514	0.310147	-0.785158	0.432361	-0.851391	0.364362	0.0234795	0.267783	#N/A	#N/A	#N/A	#N/A
SEMA6A-AS2	4.43991	-0.121631	0.250644	-0.485275	0.627481	NA	-0.179334	0.216117	-0.829799	0.406653	-0.602916	0.244248	0.539731	0.806779	#N/A	#N/A	#N/A	#N/A
SEMA6B	133.785	-0.0719263	0.17	-0.423097	0.672225	0.93619	-0.0838744	0.121176	-0.692171	0.48883	-0.321374	0.153626	0.775473	0.912114	1.05795	0.476009	2.35133	0.890049
SEMA6C	104.096	0.423838	0.148411	2.85584	0.00429231	0.22675	0.142074	0.190151	0.747164	0.454965	-0.230616	0.514764	0.0827892	0.434405	0.611291	0.243039	1.53751	0.295619
SEMA6D	256.297	0.161371	0.20351	0.792942	0.427812	0.864111	0.0651305	0.130713	0.49827	0.618294	-0.191063	0.321324	0.395153	0.729978	0.924721	0.52891	1.61674	0.783649
SEMA7A	124.708	0.0631207	0.158107	0.399228	0.689725	0.939715	-0.0231306	0.130887	-0.176722	0.859727	-0.279665	0.233404	0.610258	0.843468	0.95131	0.495787	1.82536	0.88067
SEMG1	6.29598	0.0287357	0.404221	0.071089	0.943327	NA	-0.0470167	0.37875	-0.124136	0.901207	-0.789354	0.69532	0.977857	0.990364	1.59347	0.925916	2.7423	0.0925547
SENCR	12.6134	0.0151706	0.180365	0.0841105	0.932969	0.988891	0.045938	0.140443	0.327092	0.743598	-0.229326	0.321202	0.0196741	0.25084	#N/A	#N/A	#N/A	#N/A
SENP1	307.24	0.0504728	0.101358	0.497965	0.618509	0.923291	-0.000794351	0.0509464	-0.0155919	0.98756	-0.100647	0.0990588	0.151969	0.537529	0.784226	0.177438	3.46606	0.74854
SENP2	435.011	-0.0641743	0.0850013	-0.754981	0.450261	0.873029	-0.0447218	0.045162	-0.990252	0.322051	-0.133238	0.0437942	0.033694	0.310033	0.414477	0.0725058	2.36935	0.322092
SENP3	196.851	0.0682595	0.108895	0.626838	0.530766	0.897209	0.0201314	0.0624446	0.322387	0.747159	-0.102258	0.142521	0.921882	0.965725	0.965766	0.144048	6.47495	0.971378
SENP5	824.529	-0.112804	0.100847	-1.11856	0.263326	0.777418	-0.0514295	0.0425366	-1.20907	0.226638	-0.1348	0.0319407	0.835956	0.934963	0.140696	0.023331	0.848451	0.0324171
SENP6	1275.96	0.0523769	0.10598	0.494216	0.621153	0.923447	0.0185099	0.0428803	0.431665	0.665985	-0.065534	0.102554	0.291452	0.659717	0.338724	0.0924688	1.24079	0.102203
SENP7	275.636	0.198702	0.111136	1.78793	0.0737881	0.589683	-0.0701042	0.159325	-0.440008	0.659931	-0.382375	0.242167	0.043456	0.343448	1.10647	0.306868	3.98961	0.877119
SENP8	52.8777	0.25005	0.166647	1.50048	0.133491	0.680593	0.0888136	0.073947	1.20104	0.229734	-0.0561198	0.233747	0.326638	0.682661	1.28348	0.218308	7.5459	0.782439
SEPHS1	461.021	-0.134197	0.114641	-1.17058	0.241768	0.762036	0.0526176	0.147263	0.357303	0.720865	-0.236013	0.341249	0.0562792	0.383402	0.517207	0.129072	2.0725	0.351877
SEPHS2	697.556	-0.0738396	0.111192	-0.664074	0.506643	0.888986	-0.158713	0.125072	-1.26897	0.204451	-0.403851	0.0864241	0.504554	0.789736	1.73953	0.768723	3.93636	0.183948
SEPSECS	265.949	0.0908544	0.122975	0.738802	0.460027	0.874662	-0.0212395	0.102799	-0.206612	0.836313	-0.222721	0.180242	0.334043	0.688796	1.57886	0.664035	3.75404	0.301378
SEPTIN1	127.888	0.103505	0.142211	0.727826	0.46672	0.875687	0.040806	0.0863998	0.472293	0.636718	-0.128534	0.210147	0.222747	0.610632	1.07302	0.387567	2.97074	0.892108
SEPTIN10	561.281	0.00380394	0.0974368	0.03904	0.968858	0.994944	-0.0145908	0.0615568	-0.23703	0.812633	-0.13524	0.106058	0.788806	0.917068	0.574728	0.163142	2.02469	0.388668
SEPTIN11	1712.19	0.0942038	0.0956184	0.985205	0.324523	0.816233	-0.139429	0.229852	-0.606604	0.544113	-0.589932	0.311073	0.000516433	0.0445459	0.879459	0.294118	2.62972	0.818213
SEPTIN2	3166.3	0.00193873	0.0878305	0.0220736	0.982389	0.996146	-0.105654	0.123531	-0.855285	0.392393	-0.34777	0.136462	0.00440187	0.130217	0.460847	0.051734	4.10524	0.487505
SEPTIN3	19.9541	0.227308	0.205432	1.10649	0.268515	0.782174	#N/A	#N/A	#N/A	#N/A	#N/A	#N/A	#N/A	#N/A	0.769908	0.398419	1.48778	0.436587
SEPTIN4	122.699	0.118336	0.138714	0.853093	0.393608	0.852991	0.0536287	0.0953489	0.562447	0.573812	-0.133252	0.240509	0.886263	0.953545	0.988617	0.416562	2.34626	0.979287
SEPTIN4-AS1	8.18328	0.305105	0.213673	1.42791	0.153319	0.690608	0.123811	0.172269	0.718705	0.472323	-0.21383	0.461451	0.688463	0.874655	#N/A	#N/A	#N/A	#N/A
SEPTIN5	57.8195	0.198575	0.154951	1.28153	0.200006	0.7343	0.00538151	0.122829	0.0438129	0.965054	-0.23536	0.246123	0.933825	0.970325	4.0822	0.301349	55.2991	0.290112
SEPTIN6	360.141	0.154632	0.118818	1.30142	0.193114	0.728699	-0.281228	0.317314	-0.886277	0.375468	-0.903153	0.340696	0.00290293	0.103753	1.38158	0.653476	2.92096	0.39745
SEPTIN7	1171.06	0.0822706	0.101907	0.807313	0.419486	0.862645	0.0161426	0.0593768	0.271867	0.785724	-0.100234	0.132519	0.483797	0.778602	0.727948	0.168798	3.1393	0.670242
SEPTIN8	1054.6	-0.0684338	0.100413	-0.681521	0.495542	0.886364	-0.0416452	0.0439126	-0.948366	0.342943	-0.127712	0.0444218	0.774258	0.911517	0.976348	0.223928	4.25697	0.974583
SEPTIN9	2643.74	-0.107553	0.0950428	-1.13162	0.257793	0.772824	-0.113038	0.100562	-1.12406	0.260989	-0.310136	0.0840609	0.146076	0.528519	0.540132	0.134842	2.16359	0.384334
SERAC1	166.885	0.0316161	0.107561	0.293937	0.768806	0.956608	-0.0660957	0.110375	-0.598829	0.549287	-0.282426	0.150235	0.357261	0.703226	0.432552	0.123122	1.51964	0.191139
SERBP1	2682.62	-0.00687748	0.104808	-0.0656195	0.947681	0.991237	0.00592665	0.0880306	0.0673249	0.946323	-0.16661	0.178463	0.105541	0.472832	0.80896	0.273477	2.39295	0.701618
SERF1A	31.0124	0.0558599	0.168225	0.332055	0.739848	0.950828	0.0293404	0.174294	0.168339	0.866317	-0.31227	0.370951	0.252749	0.633266	1.87236	0.312709	11.2109	0.49216
SERF2	1392.1	-0.0244528	0.0984131	-0.248471	0.80377	0.964424	-0.0394763	0.0982725	-0.401703	0.687903	-0.232087	0.153134	0.104757	0.47178	2.25951	0.777335	6.5678	0.134317
SERGEF	159.635	-0.0143645	0.10013	-0.143459	0.885928	0.980937	-0.0168563	0.0662287	-0.254517	0.799097	-0.146662	0.11295	0.601318	0.83876	3.73038	0.876652	15.8737	0.074783
SERHL	26.6395	0.128899	0.148554	0.867692	0.385563	0.849025	0.080354	0.140357	0.572496	0.566986	-0.194742	0.35545	0.066402	0.402689	#N/A	#N/A	#N/A	#N/A
SERHL2	94.9797	0.110733	0.153411	0.721807	0.470413	0.877385	0.0131581	0.0863509	0.15238	0.878887	-0.156087	0.182403	0.643792	0.854986	0.379863	0.109805	1.31412	0.126368
SERINC1	981.958	0.0787094	0.112482	0.699751	0.484083	0.881448	0.0380703	0.0524944	0.725226	0.468313	-0.0648168	0.140957	0.701141	0.880781	1.17725	0.38396	3.60954	0.775292
SERINC2	1113.28	-0.0298324	0.139018	-0.214594	0.830083	0.970068	-0.0341746	0.101179	-0.337762	0.735543	-0.232483	0.164133	0.963583	0.983846	1.18749	0.664952	2.12066	0.561364
SERINC3	1894.16	-0.296095	0.130837	-2.26309	0.0236301	0.420881	0.0131765	0.169616	0.0776842	0.938079	-0.319264	0.345617	0.0333817	0.310033	1.15673	0.346653	3.85981	0.812805
SERINC5	2435.41	-0.213058	0.140045	-1.52136	0.12817	0.67475	-0.240477	0.182282	-1.31926	0.187084	-0.597743	0.11679	0.0775213	0.427557	1.01733	0.412355	2.50986	0.970259
SERP1	1428.69	-0.141112	0.0952375	-1.48169	0.138423	0.683431	-0.067454	0.0605701	-1.11365	0.265429	-0.186169	0.0512612	0.409833	0.737019	1.00803	0.268074	3.79047	0.990556
SERP2	28.6026	0.426676	0.219156	1.94691	0.0515456	0.540049	#N/A	#N/A	#N/A	#N/A	#N/A	#N/A	#N/A	#N/A	0.944147	0.429778	2.07413	0.886188
SERPINA1	1203.13	-0.126905	0.204827	-0.61957	0.535541	0.899084	-0.178362	0.23758	-0.750743	0.452807	-0.64401	0.287287	0.33729	0.690136	1.27392	1.01797	1.59423	0.0343814
SERPINA10	20.4146	0.146915	0.325173	0.451806	0.651409	0.931218	#N/A	#N/A	#N/A	#N/A	#N/A	#N/A	#N/A	#N/A	1.3024	0.643072	2.63773	0.463077
SERPINA3	20.8134	0.228919	0.359526	0.636724	0.524304	0.895101	#N/A	#N/A	#N/A	#N/A	#N/A	#N/A	#N/A	#N/A	1.08077	0.6073	1.92337	0.791691
SERPINA4	11.956	0.472187	0.31581	1.49516	0.134872	0.681089	0.197024	0.323398	0.60923	0.542372	-0.436825	0.830873	0.516206	0.795035	0.835334	0.429909	1.62309	0.595499
SERPINA5	22.7109	-0.00338503	0.210899	-0.0160505	0.987194	0.997283	-0.0845193	0.185609	-0.455361	0.64885	-0.448307	0.279269	0.193611	0.587298	0.888798	0.331104	2.38585	0.814993
SERPINA6	13.2179	-0.196972	0.322086	-0.61155	0.540835	0.89991	-0.330476	0.292842	-1.12851	0.259104	-0.904436	0.243485	0.728357	0.891385	1.4598	0.853176	2.49776	0.167431
SERPINA7	5.15823	0.054804	0.412358	0.132904	0.894269	NA	-0.423449	0.950882	-0.445323	0.656087	-2.28714	1.44025	0.0795057	0.430609	1.23867	0.646384	2.37367	0.518928
SERPINA9	5.14902	1.51783	0.532034	2.85288	0.00433248	NA	#N/A	#N/A	#N/A	#N/A	#N/A	#N/A	#N/A	#N/A	1.05606	0.171631	6.49798	0.953083
SERPINB1	1502.72	-0.277989	0.120412	-2.30864	0.0209635	0.405721	-0.171587	0.0801922	-2.1397	0.0323791	-0.328761	-0.0144133	0.487176	0.781032	1.25301	0.674714	2.32696	0.475138
SERPINB2	9.71113	-0.215069	0.401777	-0.535295	0.592446	0.917366	-0.242682	0.364322	-0.66612	0.505334	-0.95674	0.471376	0.236708	0.621897	1.23487	0.672711	2.26682	0.496031
SERPINB5	381.196	-0.200515	0.240526	-0.833655	0.404476	0.858253	-0.281438	0.205803	-1.36751	0.171465	-0.684804	0.121928	0.448151	0.759275	0.929782	0.666845	1.2964	0.667709
SERPINB6	1264.05	-0.20431	0.138965	-1.47023	0.141499	0.68379	-0.105908	0.0888836	-1.19154	0.233443	-0.280117	0.0683005	0.0661168	0.402644	0.93255	0.527651	1.64815	0.810069
SERPINB7	10.6723	-0.614748	0.399846	-1.53746	0.12418	0.671243	#N/A	#N/A	#N/A	#N/A	#N/A	#N/A	#N/A	#N/A	0.99772	0.619454	1.60697	0.99251
SERPINB8	139.43	0.0329063	0.118386	0.277957	0.781046	0.959615	-0.00948959	0.0908987	-0.104397	0.916854	-0.187648	0.168669	0.912076	0.962122	1.14174	0.414479	3.1451	0.797643
SERPINB9	399.212	-0.0470787	0.137691	-0.341917	0.732414	0.949201	#N/A	#N/A	#N/A	#N/A	#N/A	#N/A	#N/A	#N/A	0.605308	0.308374	1.18816	0.144584
SERPINC1	4.37693	0.0601402	0.195224	0.308057	0.758039	NA	0.0854643	0.218293	0.391512	0.695419	-0.342382	0.51331	0.634602	0.851041	0.156528	0.0159265	1.53838	0.111712
SERPIND1	48.3611	0.873896	0.352224	2.48108	0.0130985	0.354835	#N/A	#N/A	#N/A	#N/A	#N/A	#N/A	#N/A	#N/A	1.2855	0.467306	3.53625	0.626653
SERPINE1	391.084	-0.0339061	0.218807	-0.154959	0.876854	0.979081	#N/A	#N/A	#N/A	#N/A	#N/A	#N/A	#N/A	#N/A	0.792516	0.553563	1.13462	0.204033
SERPINE2	464.926	-0.0440783	0.172294	-0.255832	0.79808	0.963185	0.102183	0.250099	0.408569	0.682856	-0.388002	0.592367	0.147852	0.531279	0.827518	0.528264	1.29629	0.408384
SERPINE3	62.5824	0.178119	0.153835	1.15785	0.246924	0.765468	0.0683416	0.0993122	0.68815	0.491358	-0.126307	0.26299	0.482935	0.778602	0.963058	0.234907	3.9483	0.958299
SERPINF1	328.093	0.181752	0.140506	1.29355	0.19582	0.731337	#N/A	#N/A	#N/A	#N/A	#N/A	#N/A	#N/A	#N/A	1.04146	0.662022	1.63837	0.860511
SERPINF2	35.6826	0.00781789	0.164688	0.047471	0.962138	0.993543	-0.0609948	0.143511	-0.425018	0.670824	-0.342272	0.220282	0.339142	0.691135	1.14048	0.643199	2.02222	0.652845
SERPING1	463.184	0.341142	0.157971	2.15953	0.0308094	0.460398	#N/A	#N/A	#N/A	#N/A	#N/A	#N/A	#N/A	#N/A	1.12507	0.687297	1.84167	0.639319
SERPINH1	1204.37	0.181936	0.147658	1.23215	0.217895	0.746943	0.0953741	0.0939269	1.01541	0.309912	-0.0887194	0.279468	0.457494	0.764016	0.668064	0.306407	1.45659	0.310453
SERPINI1	25.4112	0.0286358	0.194645	0.147118	0.883039	0.980484	-0.0294258	0.119507	-0.246226	0.805508	-0.263656	0.204805	0.592746	0.834346	0.677003	0.239227	1.91589	0.462369
SERTAD1	117.155	-0.0667932	0.114642	-0.582625	0.560145	0.905232	-0.0491671	0.0753207	-0.65277	0.513904	-0.196793	0.0984588	0.972166	0.988323	0.818109	0.194647	3.43854	0.784047
SERTAD2	366.786	0.0923125	0.100205	0.921238	0.356926	0.831525	0.0101172	0.0553938	0.182642	0.855079	-0.0984527	0.118687	0.128867	0.507299	1.34936	0.376059	4.84175	0.645767
SERTAD3	189.412	0.165947	0.104287	1.59125	0.111553	0.656177	0.0692766	0.0522051	1.32701	0.184506	-0.0330435	0.171597	0.526275	0.800718	1.45252	0.390206	5.40695	0.577763
SERTAD4	69.3794	0.208177	0.168819	1.23314	0.217525	0.746943	0.132812	0.128914	1.03024	0.302899	-0.119854	0.385478	0.130156	0.509021	1.14436	0.567768	2.30652	0.706106
SESN1	550.515	0.27699	0.152495	1.81638	0.0693116	0.580123	0.187814	0.118198	1.58897	0.112066	-0.0438504	0.419479	0.733089	0.892875	0.669389	0.393703	1.13812	0.138285
SESN2	212.639	0.0109676	0.128486	0.0853603	0.931975	0.988834	-0.0169295	0.0883666	-0.191582	0.84807	-0.190125	0.156266	0.692886	0.876681	2.3952	0.879141	6.52569	0.0876224
SESN3	774.847	0.179752	0.155376	1.15688	0.247321	0.766135	0.0675646	0.130545	0.517557	0.604767	-0.188299	0.323429	0.51436	0.794352	1.07527	0.681398	1.69681	0.755192
SESTD1	617.79	-0.0365827	0.107247	-0.341106	0.733024	0.949201	-0.0570768	0.0703906	-0.810858	0.417447	-0.19504	0.0808862	0.710624	0.883233	0.459816	0.134261	1.57478	0.216102
SET	2881.52	-0.000338003	0.114289	-0.00295743	0.99764	0.99987	0.0225865	0.0910797	0.247986	0.804145	-0.155926	0.201099	0.305427	0.667302	0.52312	0.18368	1.48984	0.224983
SETBP1	319.993	0.309422	0.142468	2.17188	0.0298651	0.45782	0.0379939	0.228678	0.166146	0.868042	-0.410207	0.486195	0.29499	0.662977	1.31467	0.716663	2.41166	0.376819
SETBP1-DT	7.26158	0.137786	0.236735	0.582025	0.56055	0.905487	-0.0910969	0.190967	-0.477029	0.633341	-0.465385	0.283192	0.453464	0.76202	#N/A	#N/A	#N/A	#N/A
SETD1A	493.891	-0.11284	0.112671	-1.0015	0.316584	0.81506	-0.0386103	0.0846404	-0.456168	0.648269	-0.204502	0.127282	0.192528	0.585626	0.418433	0.0779028	2.24749	0.309729
SETD1B	947.391	-0.00636242	0.103478	-0.0614857	0.950972	0.991327	-0.000365139	0.0774589	-0.00471398	0.996239	-0.152182	0.151451	0.539907	0.806779	0.249162	0.036496	1.70106	0.156217
SETD2	1819.78	0.0711952	0.100448	0.708779	0.478462	0.880412	0.0130655	0.0365542	0.357427	0.720772	-0.0585795	0.0847105	0.56069	0.818047	0.307787	0.0393151	2.40958	0.261724
SETD3	627.095	-0.0816311	0.0960955	-0.849479	0.395615	0.854049	-0.0339852	0.047699	-0.712492	0.47616	-0.127474	0.0595031	0.278779	0.651777	5.51719	1.36387	22.3183	0.0166121
SETD4	318.736	0.0708317	0.119917	0.590674	0.554739	0.903097	0.0205915	0.0535216	0.384732	0.700436	-0.084309	0.125492	0.454016	0.762206	0.51665	0.165913	1.60884	0.254502
SETD5	2660.19	-0.0701217	0.0988034	-0.709709	0.477884	0.880127	-0.0332769	0.040264	-0.826468	0.408538	-0.112193	0.0456391	0.544576	0.809448	0.392741	0.0679768	2.26909	0.296318
SETD6	419.908	0.0607502	0.119805	0.507077	0.612101	0.921542	0.0146558	0.0684985	0.213958	0.830579	-0.119599	0.14891	0.513346	0.793754	0.23313	0.063267	0.859053	0.0286499
SETD7	929.98	0.0133588	0.0947013	0.141062	0.887821	0.980969	-0.233424	0.202591	-1.15219	0.249244	-0.630495	0.163648	0.000789353	0.0551476	1.43859	0.401361	5.1563	0.576605
SETD9	93.871	-0.0175834	0.118573	-0.148292	0.882113	0.980426	-0.0106537	0.082042	-0.129856	0.89668	-0.171453	0.150146	0.990944	0.996106	1.35029	0.346182	5.26685	0.665412
SETDB1	590.706	0.00558524	0.113024	0.0494163	0.960588	0.993321	-0.0104058	0.0369692	-0.281472	0.778348	-0.0828642	0.0620526	0.999409	0.999774	0.376164	0.0763723	1.85276	0.229402
SETDB2	323.449	0.105607	0.10777	0.979928	0.327122	0.81654	0.0219465	0.0571876	0.383763	0.701154	-0.0901391	0.134032	0.777785	0.9128	0.661705	0.239827	1.8257	0.425185
SETMAR	210.852	0.106688	0.10679	0.99904	0.317775	0.815627	0.0284951	0.0600093	0.474844	0.634898	-0.089121	0.146111	0.487389	0.781118	0.824659	0.214741	3.16689	0.778849
SETSIP	6.773	-0.0156241	0.303638	-0.0514564	0.958962	NA	0.044728	0.292649	0.152838	0.878526	-0.528854	0.61831	0.108101	0.476645	4.63512	0.32468	66.1708	0.258203
SETX	2311.3	0.143365	0.103826	1.38081	0.167337	0.705173	-0.0206499	0.0915547	-0.225547	0.821554	-0.200094	0.158794	0.0746056	0.42241	0.448917	0.0728373	2.7668	0.388044
SEZ6L2	212.989	0.449211	0.162164	2.7701	0.00560391	0.260776	#N/A	#N/A	#N/A	#N/A	#N/A	#N/A	#N/A	#N/A	1.79675	1.06734	3.02461	0.0274384
SF1	2361.71	0.111174	0.100671	1.10433	0.26945	0.782174	0.0229007	0.0410939	0.557279	0.577337	-0.0576418	0.103443	0.842669	0.937514	0.606569	0.068656	5.35898	0.652896
SF3A1	897.105	-0.0231442	0.0999393	-0.231582	0.816863	0.967714	-0.0221311	0.0516807	-0.428227	0.668486	-0.123423	0.0791612	0.85086	0.940793	0.662282	0.135206	3.24406	0.611244
SF3A2	494.891	0.192036	0.121507	1.58045	0.114005	0.658558	0.147609	0.0971045	1.52011	0.128484	-0.0427122	0.337931	0.528237	0.801858	1.20303	0.303451	4.76938	0.792534
SF3A3	602.973	0.021944	0.0956012	0.229537	0.818452	0.968142	0.0926248	0.105714	0.876185	0.38093	-0.11457	0.29982	0.0480746	0.355835	0.711857	0.187607	2.70107	0.617399
SF3B1	3838.31	0.081418	0.10773	0.755757	0.449795	0.872933	0.0111259	0.0425365	0.261562	0.793659	-0.0722441	0.0944959	0.800712	0.921237	0.204085	0.0211107	1.97297	0.169779
SF3B2	1400.85	-0.00339856	0.103713	-0.0327689	0.973859	0.995896	0.00464968	0.0618365	0.0751932	0.940061	-0.116548	0.125847	0.712162	0.883977	1.12583	0.219521	5.77394	0.887004
SF3B3	1990.29	-0.211961	0.114022	-1.85895	0.0630339	0.569089	-0.11437	0.0595015	-1.92214	0.0545876	-0.230991	0.00225033	0.243008	0.627121	0.336821	0.101086	1.12229	0.0763809
SF3B4	411.459	0.087741	0.114871	0.763823	0.444973	0.871774	0.0223855	0.0610971	0.366392	0.714073	-0.0973626	0.142133	0.72608	0.890092	0.631225	0.128329	3.10487	0.571355
SF3B5	284.731	-0.0680739	0.102237	-0.665846	0.50551	0.888986	0.0150239	0.0962081	0.15616	0.875907	-0.173541	0.203588	0.281515	0.653917	0.805771	0.203021	3.19803	0.758805
SF3B6	255.7	-0.183866	0.11178	-1.64489	0.0999929	0.6387	0.00306846	0.132772	0.0231107	0.981562	-0.25716	0.263297	0.373663	0.715872	0.898769	0.23444	3.4456	0.876297
SFI1	582.395	0.0780192	0.121802	0.64054	0.521822	0.893934	0.0373525	0.0542903	0.688014	0.491444	-0.0690545	0.143759	0.513231	0.793754	0.611301	0.186047	2.00857	0.417429
SFMBT1	447.872	-0.183345	0.106185	-1.72666	0.0842284	0.609994	-0.131707	0.0653958	-2.014	0.0440093	-0.259881	-0.00353385	0.219325	0.609154	0.68822	0.19762	2.39676	0.557259
SFMBT2	230.825	0.154363	0.131522	1.17367	0.240528	0.76066	#N/A	#N/A	#N/A	#N/A	#N/A	#N/A	#N/A	#N/A	1.31827	0.585167	2.96979	0.504889
SFN	581.217	-0.0604155	0.159189	-0.37952	0.704302	0.944059	-0.0550948	0.138191	-0.398686	0.690125	-0.325944	0.215755	0.437581	0.75354	0.898562	0.49593	1.62808	0.724306
SFPQ	4391.85	0.20858	0.110093	1.89457	0.0581489	0.557641	0.111005	0.0535825	2.07167	0.0382964	0.00598539	0.216025	0.0788083	0.429661	0.242179	0.0382996	1.53137	0.131795
SFR1	67.2447	0.0162579	0.120389	0.135044	0.892577	0.981913	-0.00482271	0.0812765	-0.059337	0.952684	-0.164122	0.154476	0.956795	0.981125	0.778016	0.215153	2.81339	0.701916
SFRP1	47.4231	-0.17155	0.284861	-0.602224	0.547025	0.901532	-0.195688	0.2224	-0.879894	0.378917	-0.631584	0.240208	0.00314123	0.10899	1.19177	0.93626	1.517	0.154158
SFRP2	100.003	0.267941	0.292463	0.916153	0.359587	0.833576	#N/A	#N/A	#N/A	#N/A	#N/A	#N/A	#N/A	#N/A	1.05965	0.885926	1.26743	0.525971
SFRP4	151.644	0.813326	0.302021	2.69295	0.00708239	0.287099	#N/A	#N/A	#N/A	#N/A	#N/A	#N/A	#N/A	#N/A	0.993362	0.780912	1.26361	0.95674
SFSWAP	915.797	-0.0171625	0.114364	-0.150069	0.88071	0.980324	0.067409	0.100358	0.671684	0.501785	-0.12929	0.264108	0.0347792	0.312029	0.393448	0.0946963	1.63471	0.199265
SFT2D1	291.667	-0.221603	0.108126	-2.04949	0.0404143	0.498553	0.00764339	0.113747	0.0671963	0.946425	-0.215297	0.230584	0.0389778	0.329161	0.218613	0.0573384	0.833504	0.0259693
SFT2D2	1919.53	-0.0639127	0.114938	-0.556062	0.578168	0.912843	-0.0542817	0.0656994	-0.826214	0.408683	-0.18305	0.0744867	0.545162	0.809494	0.65519	0.161287	2.66155	0.554376
SFTA1P	3.12785	-0.0556782	0.343076	-0.162291	0.871077	NA	-0.23678	0.331625	-0.714	0.475227	-0.886753	0.413193	0.578811	0.827837	#N/A	#N/A	#N/A	#N/A
SFTA2	9.37315	-0.0298196	0.284861	-0.104681	0.916629	0.987639	-0.0780766	0.263885	-0.295873	0.767327	-0.595282	0.439129	0.133001	0.513256	0.587736	0.239528	1.44214	0.245843
SFTPA2	14.1005	0.112318	0.297248	0.37786	0.705534	0.944059	#N/A	#N/A	#N/A	#N/A	#N/A	#N/A	#N/A	#N/A	0.854819	0.455545	1.60405	0.625207
SFTPB	17.0911	-0.227156	0.335427	-0.677215	0.498269	0.887568	#N/A	#N/A	#N/A	#N/A	#N/A	#N/A	#N/A	#N/A	0.366773	0.0811325	1.65806	0.192556
SFTPD	5.02687	-0.0662594	0.226904	-0.292016	0.770275	NA	-0.564372	0.597522	-0.944521	0.344903	-1.73549	0.60675	0.0444969	0.346543	1.66647	0.221044	12.5636	0.620245
SFXN1	491.081	0.0190689	0.113142	0.16854	0.866159	0.97617	-0.0377423	0.0632898	-0.59634	0.550948	-0.161788	0.0863035	0.257061	0.635835	1.14469	0.403226	3.24959	0.799616
SFXN2	280.717	-0.0157241	0.132086	-0.119044	0.90524	0.984727	-0.0350174	0.0636445	-0.550204	0.58218	-0.159758	0.0897234	0.637834	0.851883	1.62686	0.689983	3.83587	0.266131
SFXN3	518.621	0.150276	0.107409	1.3991	0.161782	0.696038	0.0704523	0.072761	0.96827	0.33291	-0.0721567	0.213061	0.358073	0.703626	0.852665	0.338472	2.148	0.735275
SFXN4	309.663	-0.174645	0.129707	-1.34646	0.178155	0.714884	-0.0301234	0.125111	-0.240774	0.80973	-0.275336	0.215089	0.11262	0.482748	0.869506	0.264998	2.853	0.817585
SFXN5	277.862	0.085486	0.111727	0.765132	0.444193	0.871423	-0.0341763	0.124143	-0.275299	0.783086	-0.277491	0.209139	0.0807809	0.431666	1.46306	0.508559	4.20903	0.48031
SGCA	13.4992	-0.247934	0.199621	-1.24203	0.214227	0.745782	-0.508088	0.411796	-1.23383	0.217264	-1.31519	0.299017	0.052533	0.371769	1.2173	0.572742	2.58724	0.609232
SGCB	310.454	0.259425	0.123748	2.09639	0.0360473	0.482462	0.126733	0.0730872	1.734	0.0829182	-0.0165151	0.269982	0.338928	0.691135	0.804649	0.360206	1.79747	0.596095
SGCD	151.644	0.276736	0.175796	1.57419	0.115444	0.66009	#N/A	#N/A	#N/A	#N/A	#N/A	#N/A	#N/A	#N/A	1.00948	0.612683	1.66326	0.970459
SGCE	69.5058	0.35046	0.156556	2.23856	0.0251843	0.432146	0.207157	0.10444	1.9835	0.0473114	0.0024583	0.411855	0.193716	0.587437	1.72837	0.911901	3.27587	0.0934899
SGF29	114.595	-0.070868	0.118966	-0.595699	0.551377	0.902105	0.107189	0.152917	0.700966	0.483325	-0.192522	0.406901	0.0368484	0.319808	1.41089	0.364681	5.45852	0.618019
SGIP1	274.742	0.123558	0.172104	0.717926	0.472803	0.877385	#N/A	#N/A	#N/A	#N/A	#N/A	#N/A	#N/A	#N/A	0.657135	0.384228	1.12388	0.125169
SGK1	457.449	0.280437	0.12922	2.17023	0.0299898	0.45782	0.178746	0.102315	1.74702	0.0806345	-0.0217877	0.379279	0.234057	0.620529	0.870718	0.481906	1.57323	0.646475
SGK2	392.942	0.143916	0.18099	0.795157	0.426522	0.86407	0.110057	0.143546	0.766698	0.443261	-0.171289	0.391402	0.83511	0.934694	1.49517	0.828584	2.69803	0.181678
SGK3	132.682	0.0490341	0.100284	0.488953	0.624875	0.924702	-0.0207197	0.112978	-0.183396	0.854487	-0.242152	0.200713	0.0733947	0.4195	1.7175	0.387254	7.61722	0.476661
SGMS1	329.489	0.445406	0.126177	3.53001	0.000415544	0.0688179	0.104223	0.147785	0.705237	0.480663	-0.185429	0.393876	0.0208433	0.256079	1.23714	0.345664	4.42776	0.74359
SGMS2	403.246	0.270027	0.157203	1.7177	0.0858516	0.611284	0.0925439	0.112166	0.82506	0.409337	-0.127298	0.312386	0.185793	0.578365	1.15618	0.52298	2.55604	0.719946
SGO1	138.233	0.0561471	0.144469	0.388645	0.697539	0.942187	-0.0407016	0.0831621	-0.489425	0.624541	-0.203696	0.122293	0.637204	0.851576	0.691592	0.300661	1.59083	0.385592
SGO2	204.858	0.0638709	0.148515	0.430063	0.667149	0.935168	-0.0150475	0.0828387	-0.181648	0.855859	-0.177408	0.147313	0.780264	0.914123	0.796817	0.299752	2.11814	0.648869
SGPL1	986.606	-0.00462934	0.107679	-0.0429919	0.965708	0.994485	-0.0139526	0.048727	-0.286342	0.774616	-0.109456	0.0815506	0.642376	0.854141	1.24824	0.224755	6.93245	0.799896
SGPP1	181.853	0.0936957	0.161157	0.581394	0.560975	0.905487	-0.0859075	0.166855	-0.514862	0.60665	-0.412938	0.241123	0.205854	0.598437	2.80423	1.02969	7.63699	0.0436748
SGPP2	555.743	0.115522	0.149348	0.773512	0.439219	0.869263	0.0303972	0.0936757	0.324494	0.745564	-0.153204	0.213998	0.232081	0.619102	1.08004	0.595074	1.96024	0.800126
SGSH	453.455	-0.00739927	0.117764	-0.0628313	0.949901	0.991327	0.0167372	0.0693048	0.241501	0.809167	-0.119098	0.152572	0.896389	0.957014	3.44217	1.0881	10.8892	0.035409
SGSM1	62.5171	-0.135535	0.211482	-0.640882	0.521599	0.893843	-0.465728	0.323508	-1.43962	0.149976	-1.09979	0.168336	0.156614	0.543888	3.76278	1.82962	7.73847	0.000315695
SGSM2	634.67	0.249606	0.124194	2.00981	0.0444516	0.513355	0.136105	0.0717843	1.89602	0.0579568	-0.00458984	0.2768	0.271149	0.645748	1.887	0.757263	4.70216	0.172851
SGSM3	790.431	0.156028	0.128253	1.21657	0.22377	0.751175	0.0906078	0.10138	0.893747	0.371457	-0.108093	0.289308	0.326642	0.682661	6.36295	0.654024	61.9046	0.110898
SGTA	564.597	0.0659967	0.113489	0.581525	0.560887	0.905487	0.0563675	0.0791308	0.712333	0.476258	-0.098726	0.211461	0.497039	0.785815	0.734018	0.168435	3.19875	0.680535
SGTB	118.574	0.00905903	0.110971	0.0816345	0.934937	0.989332	-0.0237709	0.074032	-0.321089	0.748143	-0.168871	0.121329	0.449079	0.759298	0.606617	0.166108	2.21534	0.449425
SH2B1	836.809	0.0451392	0.111811	0.403711	0.686426	0.938971	0.00972092	0.109668	0.0886396	0.929368	-0.205224	0.224666	0.107019	0.474918	0.677278	0.20647	2.22166	0.520275
SH2B2	71.4652	0.00725804	0.146256	0.0496257	0.960421	0.993321	-0.0373086	0.105498	-0.353643	0.723607	-0.244081	0.169464	0.797995	0.919909	0.936694	0.343348	2.55542	0.898373
SH2B3	791.287	0.0662482	0.101118	0.655155	0.512368	0.890829	-0.334418	0.359671	-0.929789	0.35248	-1.03936	0.370524	0.000220696	0.0288775	0.780309	0.340413	1.78866	0.5578
SH2D1A	27.6505	0.178161	0.200291	0.889511	0.373728	0.844648	#N/A	#N/A	#N/A	#N/A	#N/A	#N/A	#N/A	#N/A	1.07714	0.337626	3.43645	0.900093
SH2D1B	8.86739	0.149526	0.215276	0.694578	0.48732	0.882369	0.0961822	0.168269	0.571598	0.567594	-0.233619	0.425983	0.872261	0.947696	1.16841	0.211389	6.45816	0.858388
SH2D2A	89.5503	0.122541	0.152814	0.801896	0.422613	0.863098	0.037983	0.102751	0.369659	0.711637	-0.163406	0.239372	0.802825	0.922584	0.503879	0.178468	1.42263	0.19556
SH2D3A	443.861	-0.0931831	0.12714	-0.732916	0.46361	0.875313	-0.0194899	0.076033	-0.256334	0.797693	-0.168512	0.129532	0.513157	0.793754	1.12006	0.493665	2.54127	0.786203
SH2D3C	127.608	0.0837004	0.134376	0.62288	0.533363	0.897883	0.0158994	0.0987087	0.161074	0.872035	-0.177566	0.209365	0.514583	0.794411	0.976878	0.470611	2.02777	0.94994
SH2D4A	281.496	-0.0918204	0.146561	-0.6265	0.530987	0.897209	-0.0651544	0.103065	-0.632168	0.527277	-0.267158	0.136849	0.70045	0.8807	1.83399	0.873787	3.84935	0.108869
SH2D5	11.3906	-0.129021	0.30675	-0.420605	0.674044	0.936813	-0.419794	0.237572	-1.76702	0.0772254	-0.885427	0.0458389	0.0667321	0.40356	0.977129	0.348942	2.73622	0.964874
SH2D6	23.7303	0.00328029	0.252704	0.0129807	0.989643	0.997472	#N/A	#N/A	#N/A	#N/A	#N/A	#N/A	#N/A	#N/A	1.28891	0.559348	2.97003	0.551257
SH2D7	13.9165	-0.184664	0.245651	-0.751732	0.452212	0.873587	#N/A	#N/A	#N/A	#N/A	#N/A	#N/A	#N/A	#N/A	2.21793	0.718181	6.84952	0.166183
SH3BGR	10.7309	0.0583722	0.135337	0.431309	0.666244	0.935101	-0.00953594	0.126817	-0.0751946	0.94006	-0.258092	0.23902	0.786517	0.916239	3.84533	0.354695	41.688	0.268036
SH3BGRL	455.95	0.0790625	0.10125	0.780861	0.434884	0.867263	-0.212689	0.243467	-0.873586	0.382344	-0.689876	0.264497	0.00889552	0.176993	2.16836	0.919401	5.11395	0.0770601
SH3BGRL2	1141.35	-0.0313074	0.12356	-0.253378	0.799976	0.963693	-0.165421	0.163582	-1.01124	0.3119	-0.486036	0.155194	0.0306091	0.298582	1.46341	0.630971	3.39407	0.375022
SH3BGRL3	877.613	0.0168833	0.120717	0.139858	0.888772	0.981157	-0.0101513	0.0917326	-0.110662	0.911885	-0.189944	0.169641	0.721672	0.888359	2.11087	1.13336	3.93149	0.0185485
SH3BP1	347.832	0.199542	0.115171	1.73257	0.0831727	0.60934	0.157198	0.0858799	1.83044	0.0671843	-0.0111236	0.325519	0.331908	0.68769	0.898038	0.243873	3.30693	0.871546
SH3BP2	1392.44	-0.00500592	0.109089	-0.0458886	0.963399	0.99399	-0.0892311	0.0884829	-1.00846	0.313236	-0.262654	0.0841922	0.224865	0.611346	0.561112	0.129594	2.42949	0.439647
SH3BP4	936.058	-0.218884	0.116193	-1.88379	0.0595928	0.561296	-0.147115	0.0778644	-1.88938	0.058841	-0.299727	0.00549601	0.36074	0.705752	1.24552	0.490869	3.16037	0.643975
SH3BP5	131.412	0.304052	0.124755	2.4372	0.0148015	0.3685	#N/A	#N/A	#N/A	#N/A	#N/A	#N/A	#N/A	#N/A	0.703631	0.244179	2.02759	0.515081
SH3BP5-AS1	270.842	0.34568	0.119788	2.88577	0.00390463	0.219377	0.166276	0.0723663	2.2977	0.0215792	0.0244404	0.308111	0.0495103	0.361518	#N/A	#N/A	#N/A	#N/A
SH3BP5L	376.737	-0.00286783	0.0982348	-0.0291936	0.97671	0.995896	-0.0114049	0.0496225	-0.229833	0.818221	-0.108663	0.0858535	0.797813	0.919909	0.687212	0.114721	4.11659	0.681294
SH3D19	1893.63	0.0627278	0.105338	0.59549	0.551516	0.902105	-0.135602	0.166343	-0.815197	0.41496	-0.461629	0.190424	0.0122896	0.206302	1.10439	0.377078	3.23457	0.856283
SH3D21	352.651	-0.0136163	0.17398	-0.0782634	0.937619	0.989636	0.0643179	0.222208	0.289449	0.772238	-0.371202	0.499838	0.355248	0.702128	0.972753	0.625657	1.51241	0.902359
SH3GL1	611.429	0.0676451	0.103346	0.654547	0.512759	0.890829	0.0434417	0.0556343	0.780844	0.434894	-0.0655995	0.152483	0.489966	0.782375	0.423099	0.0891275	2.0085	0.27908
SH3GLB1	1122.67	-0.0707953	0.0954511	-0.741692	0.458274	0.874494	-0.0915107	0.0966937	-0.946398	0.343946	-0.281027	0.0980055	0.176639	0.568664	1.83562	0.389707	8.64625	0.442393
SH3GLB2	910.395	0.0374436	0.129011	0.290235	0.771637	0.957195	0.0413373	0.0806601	0.512488	0.60831	-0.116754	0.199428	0.72503	0.889972	1.16496	0.369806	3.66987	0.794242
SH3KBP1	692.361	0.0396211	0.105407	0.375888	0.707	0.944122	0.00550071	0.0698182	0.0787863	0.937203	-0.13134	0.142342	0.54938	0.812779	1.12697	0.489147	2.5965	0.778935
SH3PXD2A	2279.76	0.0270036	0.0947889	0.284881	0.775735	0.957887	0.0089634	0.0629222	0.142452	0.886723	-0.114362	0.132289	0.0211652	0.256709	1.67227	0.59262	4.71886	0.331318
SH3PXD2B	815.023	-0.0174454	0.134303	-0.129896	0.896649	0.983212	-0.0414075	0.0788496	-0.525146	0.599482	-0.19595	0.113135	0.857138	0.942339	0.479717	0.189674	1.21328	0.120758
SH3RF1	583.608	0.112956	0.123871	0.911888	0.361828	0.834593	-0.216688	0.24963	-0.868039	0.385373	-0.705954	0.272577	0.0187884	0.245841	1.76191	0.698981	4.4412	0.229853
SH3RF2	825.266	0.0530925	0.143114	0.370982	0.710651	0.944172	0.0355258	0.116583	0.304725	0.760576	-0.192973	0.264025	0.71282	0.884438	1.62219	0.763311	3.44747	0.208478
SH3RF3	245.477	0.138589	0.132331	1.04729	0.294965	0.802698	0.0762173	0.0946983	0.804843	0.42091	-0.109388	0.261823	0.985749	0.994493	0.663878	0.282237	1.56158	0.347889
SH3TC1	307.772	0.0923095	0.117795	0.783646	0.433248	0.86638	0.0408651	0.0917519	0.445387	0.65604	-0.138965	0.220695	0.819623	0.928002	0.509415	0.187527	1.38382	0.185885
SH3TC2	317.09	-0.177134	0.205484	-0.862031	0.38867	0.85058	0.0532777	0.316685	0.168236	0.866398	-0.567414	0.673969	0.0521056	0.36972	0.704878	0.466351	1.06541	0.0970449
SH3YL1	959.711	-0.101405	0.115443	-0.878393	0.37973	0.847058	-0.0281692	0.0571708	-0.492721	0.62221	-0.140222	0.0838834	0.649464	0.857722	1.20545	0.558951	2.59973	0.633701
SHANK1	19.0587	-0.151153	0.237958	-0.63521	0.525292	0.895239	-0.0880649	0.174536	-0.504566	0.613864	-0.430149	0.254019	0.0558579	0.383309	1.00374	0.363231	2.77368	0.994262
SHANK2	597.527	0.0362979	0.125731	0.288695	0.772815	0.957195	-0.049235	0.108361	-0.454362	0.649568	-0.261618	0.163148	0.711303	0.88351	1.60536	0.670254	3.84508	0.288161
SHANK3	547.133	0.109967	0.142257	0.773013	0.439515	0.869263	0.0172123	0.102302	0.16825	0.866387	-0.183296	0.217721	0.386576	0.724713	0.755951	0.357252	1.59961	0.464416
SHARPIN	391.714	0.115013	0.130222	0.88321	0.377123	0.846212	0.0692946	0.0784087	0.883762	0.376825	-0.0843836	0.222973	0.69389	0.877162	0.976033	0.341707	2.78789	0.963866
SHB	376.2	-0.0490562	0.132568	-0.370045	0.711349	0.944172	0.0210271	0.114834	0.183108	0.854713	-0.204043	0.246097	0.564645	0.820529	0.958401	0.394488	2.32842	0.925257
SHC1	1046.4	-0.0863212	0.0975626	-0.884778	0.376276	0.84608	-0.0644753	0.0507193	-1.27122	0.203651	-0.163883	0.0349326	0.171126	0.561588	0.260048	0.0370282	1.82631	0.175629
SHC2	145.066	0.052761	0.17615	0.299524	0.76454	0.955212	-0.0262641	0.145515	-0.180491	0.856767	-0.311468	0.25894	0.893521	0.955496	1.22911	0.788664	1.91554	0.362166
SHC3	112.568	0.0749275	0.234397	0.319661	0.749225	0.952263	-0.0186572	0.171881	-0.108547	0.913562	-0.355538	0.318224	0.548023	0.81173	0.620375	0.341625	1.12657	0.116778
SHC4	16.7468	0.108953	0.220383	0.494383	0.621036	0.923447	#N/A	#N/A	#N/A	#N/A	#N/A	#N/A	#N/A	#N/A	0.654159	0.263497	1.62402	0.360307
SHCBP1	158.004	-0.0911513	0.147197	-0.619247	0.535754	0.899095	-0.10559	0.0869196	-1.2148	0.224444	-0.275949	0.0647696	0.789746	0.917455	0.49776	0.190091	1.30341	0.155479
SHD	22.6151	-0.0578925	0.165399	-0.350017	0.726326	0.947581	-0.105231	0.151899	-0.692768	0.488455	-0.402947	0.192486	0.596153	0.83587	4.81887	1.34519	17.2626	0.0157159
SHE	112.335	0.176618	0.124139	1.42275	0.154808	0.691854	-0.0224198	0.168506	-0.133051	0.894153	-0.352685	0.307846	0.221829	0.61016	0.965991	0.461581	2.02161	0.926832
SHF	162.416	-0.118866	0.168162	-0.706856	0.479656	0.880536	-0.117528	0.132004	-0.89034	0.373284	-0.37625	0.141194	0.923421	0.966487	1.25769	0.818006	1.93371	0.29618
SHFL	260.521	0.112067	0.134018	0.83621	0.403037	0.857696	0.0565789	0.0702208	0.805728	0.4204	-0.0810514	0.194209	0.0164445	0.230351	0.552171	0.170174	1.79166	0.322693
SHH	291.288	-0.103946	0.185459	-0.560477	0.575154	0.912002	-0.0862008	0.124747	-0.691005	0.489562	-0.3307	0.158299	0.0596935	0.389218	0.807297	0.44377	1.46862	0.483211
SHISA2	46.2851	0.553509	0.245862	2.2513	0.0243662	0.425803	0.33768	0.17123	1.97208	0.0486004	0.00207471	0.673284	0.374035	0.715997	0.611643	0.33903	1.10346	0.102482
SHISA3	13.2141	1.47111	0.27956	5.26224	1.42311e-07	0.000298835	#N/A	#N/A	#N/A	#N/A	#N/A	#N/A	#N/A	#N/A	1.15324	0.586968	2.26582	0.679043
SHISA4	30.7763	0.0720625	0.147512	0.488518	0.625183	0.924702	0.00825168	0.117265	0.0703676	0.943901	-0.221584	0.238088	0.816576	0.927258	1.18945	0.519716	2.72224	0.6813
SHISA5	1053.68	0.0262665	0.103372	0.254096	0.799421	0.963693	0.0130524	0.0725045	0.180022	0.857135	-0.129054	0.155159	0.712036	0.883977	1.53864	0.314542	7.52656	0.594735
SHISA6	55.1437	-0.0534556	0.416157	-0.128451	0.897792	0.983537	#N/A	#N/A	#N/A	#N/A	#N/A	#N/A	#N/A	#N/A	1.04577	0.785899	1.39156	0.758827
SHISA8	25.1913	0.114473	0.301326	0.379897	0.704022	0.944059	0.0324381	0.118903	0.27281	0.784999	-0.200608	0.265485	0.901967	0.958979	0.333252	0.0536075	2.07167	0.238522
SHISA9	73.1449	0.16231	0.359084	0.45201	0.651262	0.931218	#N/A	#N/A	#N/A	#N/A	#N/A	#N/A	#N/A	#N/A	1.02215	0.783482	1.33352	0.871725
SHISAL1	52.7308	0.0330688	0.184119	0.179605	0.857462	0.974529	-0.49231	0.627307	-0.784799	0.432571	-1.72181	0.737189	0.00172241	0.0803444	0.977708	0.515915	1.85285	0.944895
SHISAL2A	21.2146	0.824264	0.242529	3.39863	0.000677254	0.0888842	0.46962	0.206233	2.27714	0.022778	0.0654115	0.873828	0.156523	0.543817	0.4698	0.124033	1.77945	0.266222
SHKBP1	490.599	0.0209297	0.10705	0.195513	0.844992	0.972026	0.0581143	0.0982814	0.591305	0.554316	-0.134514	0.250742	0.332927	0.68845	0.898618	0.190593	4.23685	0.892526
SHLD1	104.602	0.262692	0.150847	1.74145	0.081605	0.605967	0.392082	0.233076	1.68221	0.0925287	-0.0647385	0.848902	0.00120927	0.0656649	0.938708	0.37912	2.32426	0.891242
SHLD2	438.507	-0.145097	0.0993555	-1.46039	0.144184	0.686218	-0.0864476	0.0560273	-1.54295	0.122842	-0.196259	0.0233639	0.69867	0.879748	0.269018	0.081277	0.890417	0.0315534
SHLD2P1	8.08006	0.0544484	0.295376	0.184336	0.85375	0.973458	-0.0672954	0.0721962	-0.932119	0.351275	-0.208797	0.0742066	0.719631	0.88761	#N/A	#N/A	#N/A	#N/A
SHLD3	37.5622	0.143841	0.132323	1.08704	0.277017	0.788045	0.0651342	0.0780963	0.834023	0.404268	-0.0879319	0.2182	0.675592	0.86938	1.48959	0.281146	7.8923	0.639477
SHMT1	270.843	0.141821	0.12981	1.09252	0.274604	0.786025	0.0598918	0.0795043	0.753315	0.451261	-0.0959338	0.215717	0.846616	0.939058	1.02045	0.423904	2.4565	0.963974
SHMT2	638.894	0.0713047	0.134996	0.5282	0.597361	0.917644	0.0795	0.200967	0.395587	0.69241	-0.314389	0.473389	0.0213868	0.257509	0.818393	0.339025	1.97557	0.655797
SHOC1	101.482	0.388391	0.231323	1.679	0.0931522	0.629224	#N/A	#N/A	#N/A	#N/A	#N/A	#N/A	#N/A	#N/A	0.687615	0.222756	2.12257	0.514886
SHOC2	580.824	0.0275121	0.0948086	0.290185	0.771674	0.957195	0.00637194	0.0527644	0.120762	0.903879	-0.0970443	0.109788	0.501384	0.788595	1.03043	0.141809	7.48741	0.976367
SHOX2	11.1416	-0.100299	0.289899	-0.345981	0.729357	0.948328	#N/A	#N/A	#N/A	#N/A	#N/A	#N/A	#N/A	#N/A	1.60472	0.879878	2.92668	0.122936
SHPK	137.892	0.0791428	0.108583	0.728868	0.466082	0.875687	0.0426811	0.067693	0.630509	0.528362	-0.0899948	0.175357	0.184776	0.577511	9.64513	1.51142	61.5504	0.0165406
SHPRH	585.497	-0.032975	0.106232	-0.310406	0.756252	0.954299	-0.033117	0.0496992	-0.666349	0.505188	-0.130526	0.0642917	0.187456	0.580289	0.346647	0.0971684	1.23666	0.102547
SHQ1	280.287	0.0765029	0.105339	0.726256	0.467682	0.876032	0.0138773	0.059832	0.231937	0.816587	-0.103391	0.131146	0.492291	0.783847	0.425078	0.0729121	2.47821	0.341581
SHROOM1	653.41	0.0819179	0.147842	0.554089	0.579518	0.913181	0.0448747	0.101246	0.443225	0.657603	-0.153564	0.243313	0.316345	0.676786	0.961612	0.466507	1.98217	0.915531
SHROOM2	216.288	-0.146398	0.174751	-0.83775	0.402171	0.857696	-0.171426	0.158076	-1.08445	0.278164	-0.48125	0.138397	0.2987	0.664828	0.788397	0.518448	1.19891	0.266262
SHROOM3	1797.94	0.164228	0.131407	1.24977	0.211385	0.743522	-0.149592	0.217272	-0.688499	0.491139	-0.575437	0.276254	0.0438811	0.344769	1.79011	0.855573	3.74543	0.122141
SHROOM4	695.507	0.101366	0.165554	0.612282	0.540351	0.899671	-0.0113235	0.109074	-0.103815	0.917316	-0.225105	0.202458	0.862071	0.944199	0.674048	0.367011	1.23795	0.203458
SHTN1	671.424	-0.151023	0.107781	-1.40119	0.161156	0.695467	-0.111532	0.0680794	-1.63827	0.101365	-0.244966	0.0219007	0.204635	0.597849	0.980512	0.363722	2.64324	0.968974
SI	255.483	0.531818	0.334446	1.59015	0.111801	0.656177	#N/A	#N/A	#N/A	#N/A	#N/A	#N/A	#N/A	#N/A	1.20848	0.970469	1.50486	0.0906252
SIAE	734.645	0.0434179	0.150715	0.28808	0.773286	0.957195	0.0207633	0.0892249	0.232707	0.815989	-0.154114	0.195641	0.385212	0.723667	1.93303	0.953292	3.9197	0.0676483
SIAH1	360.644	-0.0584575	0.107493	-0.543824	0.586563	0.914844	-0.0426596	0.0503451	-0.847344	0.396804	-0.141334	0.056015	0.912481	0.96231	0.380476	0.0892807	1.62142	0.191376
SIAH2	298.059	-0.0640924	0.0984099	-0.65128	0.514866	0.891242	-0.0436911	0.0481259	-0.907852	0.363956	-0.138016	0.0506338	0.477831	0.775621	0.287209	0.0493344	1.67203	0.165126
SIDT1	363.107	0.156503	0.179765	0.870596	0.383975	0.849025	-0.360537	0.448633	-0.803634	0.421608	-1.23984	0.518768	0.00835282	0.173317	1.68029	1.01637	2.7779	0.0430453
SIDT2	527.435	0.263383	0.125277	2.1024	0.035518	0.480021	0.0620715	0.129332	0.479939	0.631271	-0.191415	0.315558	0.0872895	0.44099	3.16925	1.75207	5.73272	0.000136488
SIGIRR	490.63	0.038037	0.13434	0.28314	0.77707	0.95836	0.0374725	0.130759	0.286577	0.774436	-0.21881	0.293755	0.409348	0.736921	1.71374	0.526629	5.57679	0.370903
SIGLEC1	142.345	0.39963	0.161419	2.47573	0.0132965	0.355438	-0.199721	0.483731	-0.412876	0.679697	-1.14782	0.748374	0.00584867	0.150512	1.45252	0.893217	2.36204	0.132385
SIGLEC10	86.0733	0.30973	0.137629	2.25047	0.0244193	0.425803	-0.206286	0.448749	-0.459692	0.645737	-1.08582	0.673246	0.00501847	0.140882	1.38869	0.659889	2.92238	0.387058
SIGLEC11	9.74348	0.536322	0.199577	2.68729	0.00720347	0.2895	0.279882	0.371491	0.753401	0.451209	-0.448227	1.00799	0.00504463	0.141199	2.19131	0.400058	12.0028	0.365931
SIGLEC12	31.0537	0.0249689	0.202971	0.123017	0.902093	0.984363	-0.0564446	0.177952	-0.31719	0.751099	-0.405224	0.292335	0.746824	0.899576	0.656119	0.377566	1.14017	0.134996
SIGLEC14	29.1449	-0.00989785	0.197977	-0.049995	0.960126	0.993321	-0.640917	0.691549	-0.926785	0.354038	-1.99633	0.714493	0.00135077	0.069752	0.965663	0.49006	1.90284	0.91958
SIGLEC15	24.8001	0.227741	0.228227	0.99787	0.318342	0.815715	0.0787476	0.139692	0.563723	0.572943	-0.195044	0.352539	0.215783	0.605367	0.629718	0.241962	1.63887	0.343292
SIGLEC16	23.2812	0.205121	0.155117	1.32236	0.186047	0.721804	0.155448	0.118093	1.31632	0.188065	-0.0760093	0.386906	0.377399	0.718678	0.720101	0.166363	3.11696	0.660489
SIGLEC6	21.0861	0.136396	0.202535	0.673444	0.500665	0.888269	-0.19801	0.427435	-0.463252	0.643184	-1.03577	0.639746	0.223582	0.61123	1.06401	0.501009	2.25965	0.871742
SIGLEC7	12.9869	0.0271776	0.167147	0.162597	0.870836	0.977318	#N/A	#N/A	#N/A	#N/A	#N/A	#N/A	#N/A	#N/A	1.40543	0.345539	5.71639	0.634462
SIGLEC8	13.8071	0.25799	0.218991	1.17809	0.238762	0.760083	-0.186379	0.453903	-0.410613	0.681356	-1.07601	0.703255	0.0279292	0.287953	0.993015	0.341682	2.88595	0.989725
SIGLEC9	35.2667	-0.0600042	0.164277	-0.365263	0.714915	0.945598	#N/A	#N/A	#N/A	#N/A	#N/A	#N/A	#N/A	#N/A	0.699829	0.237984	2.05795	0.516628
SIGMAR1	647.286	-0.168976	0.150449	-1.12314	0.261377	0.775636	0.0160241	0.185843	0.0862239	0.931288	-0.348222	0.38027	0.13853	0.520322	1.02188	0.373743	2.79399	0.966361
SIK1	82.4264	0.735229	0.275617	2.66758	0.00764008	0.29641	0.296517	0.163	1.81913	0.0688922	-0.0229566	0.615991	0.124531	0.502159	0.563045	0.337687	0.938798	0.0276593
SIK2	897.003	0.147421	0.0972202	1.51636	0.129429	0.677265	-0.0361412	0.0878758	-0.411276	0.68087	-0.208375	0.136092	0.128643	0.507299	1.2872	0.260576	6.3585	0.756725
SIK3	608.268	0.144903	0.0922808	1.57024	0.11636	0.661453	-0.0268219	0.088657	-0.302535	0.762244	-0.200586	0.146943	0.0334075	0.310033	2.10904	0.486282	9.14709	0.318833
SIKE1	517.674	0.00937502	0.101583	0.0922891	0.926468	0.988834	-0.0170359	0.0543357	-0.31353	0.753878	-0.123532	0.0894602	0.688309	0.874546	0.90432	0.183538	4.45572	0.90163
SIL1	309.532	-0.189868	0.108768	-1.74562	0.0808769	0.603764	-0.0835026	0.0562598	-1.48423	0.137747	-0.19377	0.0267645	0.298708	0.664828	3.63626	1.30365	10.1426	0.0136397
SIM2	206.726	-0.279657	0.255361	-1.09514	0.273453	0.785092	-0.341567	0.187161	-1.82499	0.0680024	-0.708397	0.0252617	0.247152	0.630152	0.824801	0.598461	1.13674	0.23925
SIMC1	297.443	-0.0176863	0.116723	-0.151524	0.879563	0.979774	-0.0165908	0.0594637	-0.279007	0.780239	-0.133137	0.0999559	0.981807	0.992058	1.3934	0.448807	4.32603	0.566016
SIN3A	756.247	0.0688	0.0953729	0.721379	0.470676	0.877385	-0.184957	0.175653	-1.05297	0.292356	-0.529231	0.159317	0.000142352	0.0226589	0.531279	0.0938281	3.00824	0.474634
SIN3B	771.48	0.120484	0.114734	1.05012	0.293665	0.802165	0.0641417	0.0537815	1.19263	0.233013	-0.0412682	0.169552	0.502037	0.788747	0.195798	0.0394317	0.972235	0.0461081
SINHCAF	955.081	-0.0235021	0.118889	-0.197681	0.843295	0.972026	-0.0527334	0.0725056	-0.727301	0.467042	-0.194842	0.089375	0.228657	0.614945	0.717322	0.299009	1.72085	0.456792
SIPA1	368.729	0.170908	0.111514	1.53261	0.125373	0.671697	0.0520042	0.113529	0.458068	0.646904	-0.170509	0.274518	0.176873	0.569141	1.05924	0.469732	2.38859	0.889665
SIPA1L1	1176.31	0.105146	0.104926	1.0021	0.316294	0.81506	0.0427836	0.0550571	0.777078	0.437113	-0.0651262	0.150693	0.735434	0.893679	2.24151	0.783912	6.40932	0.132124
SIPA1L2	798.788	0.04136	0.129453	0.319499	0.749348	0.952263	-0.153627	0.201661	-0.761809	0.446174	-0.548875	0.241621	0.0717462	0.414116	1.86751	1.03149	3.38112	0.0391753
SIPA1L3	1474.12	0.210518	0.117116	1.79751	0.072254	0.586436	0.0675929	0.0955193	0.707636	0.479171	-0.119622	0.254807	0.263209	0.640593	3.04398	1.18944	7.7901	0.0202435
SIRPA	439.818	0.00220823	0.138534	0.01594	0.987282	0.997283	-0.0549114	0.186858	-0.293868	0.768859	-0.421146	0.311323	0.0797011	0.430685	1.01282	0.562466	1.82375	0.966152
SIRPB1	47.5297	-0.0408527	0.160419	-0.254662	0.798984	0.963542	-0.103736	0.143725	-0.721765	0.470439	-0.385431	0.17796	0.0243806	0.273332	0.966458	0.498865	1.87233	0.919458
SIRPB2	46.6069	0.0442106	0.1729	0.255701	0.798182	0.963185	0.0258249	0.132983	0.194196	0.846022	-0.234818	0.286468	0.234529	0.620529	1.00111	0.465576	2.15263	0.997742
SIRPG	28.8569	0.264425	0.19975	1.32378	0.185576	0.721173	#N/A	#N/A	#N/A	#N/A	#N/A	#N/A	#N/A	#N/A	0.797584	0.309712	2.05397	0.639347
SIRT1	303.576	0.0654087	0.092806	0.70479	0.480941	0.880852	0.0171566	0.0515506	0.33281	0.739278	-0.0838808	0.118194	0.693708	0.877019	0.22822	0.0539101	0.966138	0.0447759
SIRT2	309.046	0.00214437	0.0946481	0.0226563	0.981924	0.996043	0.000216609	0.053292	0.00406458	0.996757	-0.104234	0.104667	0.93312	0.969997	5.01917	1.44257	17.4633	0.0112137
SIRT3	238.173	0.105638	0.105574	1.0006	0.317019	0.81506	0.0281955	0.0726258	0.388231	0.697845	-0.114148	0.170539	0.241253	0.626824	2.75174	0.606235	12.4903	0.189687
SIRT4	146.132	0.304913	0.217565	1.40148	0.161071	0.695467	0.154235	0.23286	0.662348	0.507748	-0.302163	0.610632	0.0396808	0.330373	1.44041	0.202317	10.255	0.715567
SIRT5	304.522	0.0132367	0.12081	0.109566	0.912753	0.986766	0.00325262	0.0722834	0.0449982	0.964109	-0.13842	0.144925	0.512917	0.793754	1.18767	0.301503	4.67846	0.805767
SIRT6	248.843	0.0510616	0.12252	0.416761	0.676853	0.937298	0.102579	0.106057	0.967206	0.333441	-0.105289	0.310446	0.0934763	0.452012	0.83627	0.212171	3.29615	0.798328
SIRT7	486.049	-0.00961266	0.121281	-0.0792592	0.936826	0.989483	0.0108483	0.0980092	0.110687	0.911865	-0.181246	0.202943	0.52792	0.801799	0.895418	0.18471	4.34071	0.890905
SIT1	23.95	0.267024	0.188626	1.41563	0.156884	0.693601	-0.00113694	0.279833	-0.00406293	0.996758	-0.549599	0.547325	0.071052	0.412422	1.05826	0.551019	2.03245	0.86496
SIVA1	239.043	-0.139259	0.117404	-1.18615	0.235563	0.75804	-0.0631265	0.0718018	-0.879177	0.379305	-0.203855	0.0776024	0.367548	0.711602	1.79033	0.494741	6.47873	0.374788
SIX1	16.6145	0.832473	0.273512	3.04365	0.0023373	0.166102	#N/A	#N/A	#N/A	#N/A	#N/A	#N/A	#N/A	#N/A	0.962041	0.500278	1.85002	0.907657
SIX2	8.37928	-0.263913	0.364853	-0.723341	0.469471	0.877385	#N/A	#N/A	#N/A	#N/A	#N/A	#N/A	#N/A	#N/A	0.426159	0.133485	1.36053	0.149829
SIX3	7.68025	1.84629	0.43425	4.25167	2.1218e-05	0.0127301	#N/A	#N/A	#N/A	#N/A	#N/A	#N/A	#N/A	#N/A	2.16004	1.13661	4.105	0.0187312
SIX4	35.7342	0.366554	0.207494	1.76658	0.077299	0.599451	0.285623	0.159347	1.79246	0.0730585	-0.0266904	0.597937	0.138981	0.520463	0.840097	0.396298	1.78089	0.649457
SIX5	101.58	-0.0369692	0.134248	-0.27538	0.783024	0.960078	-0.0411798	0.0955346	-0.431046	0.666435	-0.228424	0.146065	0.888793	0.9539	1.72988	0.515644	5.80339	0.374836
SKA1	98.2566	0.315646	0.163836	1.9266	0.0540291	0.54664	0.120577	0.110402	1.09216	0.274763	-0.0958073	0.336961	0.609932	0.843332	1.52759	0.623703	3.7414	0.353906
SKA2	291.342	-0.0334688	0.111664	-0.299727	0.764385	0.955212	-0.0347363	0.0739292	-0.46986	0.638455	-0.179635	0.110162	0.928497	0.968897	0.79044	0.318363	1.96252	0.612269
SKA3	253.189	-0.185465	0.16244	-1.14175	0.253558	0.769932	-0.185213	0.117611	-1.57479	0.115304	-0.415726	0.0453003	0.132671	0.512882	0.620944	0.3281	1.17516	0.143179
SKAP1	100.096	0.0790013	0.170233	0.464077	0.642593	0.928836	0.0218911	0.128814	0.169944	0.865054	-0.230579	0.274361	0.230324	0.616781	1.05169	0.589716	1.87557	0.864422
SKAP2	433.509	0.0242137	0.114491	0.21149	0.832505	0.970726	-0.189949	0.170887	-1.11155	0.266332	-0.524881	0.144983	0.28502	0.656039	1.70921	0.672377	4.3449	0.260129
SKI	1233.51	0.00170672	0.102083	0.0167189	0.986661	0.997226	-0.024054	0.0701112	-0.343083	0.731536	-0.161469	0.113361	0.701601	0.880781	0.701821	0.205718	2.39431	0.571728
SKIC2	627.817	0.042913	0.124618	0.344357	0.730578	0.948854	0.00252938	0.0534344	0.0473361	0.962245	-0.1022	0.107259	0.106652	0.474627	0.54816	0.10473	2.86909	0.476534
SKIC3	978.497	-0.162182	0.11372	-1.42616	0.153822	0.690955	-0.0967334	0.0593371	-1.63023	0.103052	-0.213032	0.0195652	0.405831	0.735623	1.00312	0.216505	4.6477	0.996824
SKIC8	307.117	-0.179626	0.100167	-1.79327	0.0729301	0.588199	-0.113288	0.0520643	-2.17592	0.0295611	-0.215332	-0.0112437	0.136665	0.517435	0.916092	0.167813	5.00096	0.91939
SKIL	1756.68	0.125504	0.122144	1.02751	0.304182	0.80617	0.062812	0.0964783	0.651048	0.515015	-0.126282	0.251906	0.710877	0.883233	0.241355	0.0948595	0.614088	0.00285109
SKOR1	10.4441	0.325768	0.201879	1.61368	0.106597	0.647642	0.121402	0.200191	0.606433	0.544227	-0.270964	0.513769	0.722211	0.888767	0.940779	0.0996454	8.88214	0.957497
SKP1	1344.36	-0.0941499	0.106015	-0.888079	0.374498	0.845189	-0.0577823	0.0547276	-1.05582	0.291052	-0.165047	0.0494819	0.400093	0.73311	0.635613	0.147986	2.73002	0.542258
SKP2	454.663	0.077035	0.120134	0.641241	0.521366	0.893843	0.0344448	0.0831875	0.414062	0.678829	-0.1286	0.197489	0.892031	0.955001	1.01972	0.343519	3.027	0.971937
SLA	288.424	0.0635155	0.14943	0.425053	0.670798	0.935662	#N/A	#N/A	#N/A	#N/A	#N/A	#N/A	#N/A	#N/A	0.701331	0.338382	1.45358	0.340037
SLA2	124.378	-0.112154	0.132551	-0.84612	0.397486	0.855328	0.00980332	0.225804	0.0434152	0.965371	-0.432764	0.452371	0.0152944	0.223623	0.689411	0.212366	2.23806	0.535884
SLAIN1	36.4999	0.53558	0.225092	2.37938	0.0173417	0.388741	-0.533733	0.686048	-0.777982	0.43658	-1.87836	0.810896	0.00110511	0.0639823	1.31826	0.894308	1.94319	0.162799
SLAIN2	639.471	0.0715361	0.0925245	0.773158	0.439429	0.869263	0.0268227	0.0511927	0.523955	0.60031	-0.0735132	0.127159	0.0109722	0.19711	1.92044	0.374323	9.85273	0.434119
SLAMF1	66.0821	0.332602	0.18992	1.75128	0.0798977	0.601075	#N/A	#N/A	#N/A	#N/A	#N/A	#N/A	#N/A	#N/A	0.826124	0.341035	2.0012	0.672196
SLAMF6	58.8847	0.477696	0.180962	2.63976	0.00829644	0.302982	0.320569	0.147815	2.16872	0.0301039	0.0308574	0.61028	0.164819	0.554166	0.728678	0.362911	1.46309	0.373483
SLAMF7	259.125	0.0693113	0.171739	0.403585	0.686518	0.938971	-0.598738	0.61403	-0.975096	0.329513	-1.80221	0.604739	0.000200285	0.0271263	1.01153	0.626762	1.63249	0.96257
SLAMF8	99.34	0.232061	0.143875	1.61294	0.106759	0.648152	#N/A	#N/A	#N/A	#N/A	#N/A	#N/A	#N/A	#N/A	1.1792	0.541345	2.56861	0.678163
SLAMF9	13.05	0.345571	0.281369	1.22818	0.219381	0.747748	-0.0309914	0.167384	-0.185152	0.85311	-0.359057	0.297075	0.510681	0.792401	0.708712	0.175224	2.86646	0.629151
SLBP	408.513	0.0925013	0.111612	0.828778	0.40723	0.858815	0.0252477	0.187018	0.135001	0.892611	-0.341301	0.391797	0.00576619	0.14963	0.575281	0.170455	1.94156	0.372993
SLC10A3	208.9	-0.07526	0.126587	-0.59453	0.552157	0.902386	0.118769	0.213245	0.556958	0.577556	-0.299185	0.536722	0.00239277	0.0944868	2.5529	0.817247	7.97469	0.10681
SLC10A4	4.63628	0.0182205	0.232839	0.0782536	0.937626	NA	-0.105308	0.196263	-0.536568	0.591566	-0.489977	0.27936	0.990329	0.996106	1.71373	0.452863	6.48508	0.427594
SLC10A5	52.2935	0.3931	0.180327	2.17994	0.0292622	0.454041	0.188458	0.11879	1.58648	0.112631	-0.0443665	0.421282	0.290906	0.659658	1.30923	0.505567	3.3904	0.578897
SLC10A7	235.47	0.209267	0.123882	1.68925	0.0911723	0.626167	-0.101803	0.181038	-0.562331	0.573891	-0.456632	0.253025	0.00181146	0.0820204	2.48529	0.823079	7.50434	0.106388
SLC11A1	195.324	-0.139457	0.229301	-0.608183	0.543066	0.901087	#N/A	#N/A	#N/A	#N/A	#N/A	#N/A	#N/A	#N/A	0.858912	0.525977	1.40259	0.543297
SLC11A2	1066.13	-0.0479197	0.130824	-0.366291	0.714148	0.945313	0.00817461	0.150325	0.0543794	0.956633	-0.286458	0.302807	0.0265171	0.283394	1.27741	0.577683	2.82469	0.545379
SLC12A2	7060.65	0.0259163	0.16851	0.153797	0.87777	0.979388	0.00125169	0.12214	0.010248	0.991823	-0.238138	0.240642	0.961576	0.983358	1.00017	0.598926	1.67023	0.99948
SLC12A2-DT	498.996	-0.044611	0.121742	-0.366438	0.714038	0.945298	-0.0575511	0.0857819	-0.6709	0.502284	-0.225681	0.110578	0.632738	0.850006	#N/A	#N/A	#N/A	#N/A
SLC12A4	499.401	0.261127	0.142837	1.82815	0.0675268	0.578673	0.117577	0.0696693	1.68765	0.091479	-0.0189721	0.254126	0.505769	0.790039	0.652861	0.281621	1.51348	0.320249
SLC12A5	25.2537	-0.177002	0.207061	-0.854827	0.392647	0.852206	-0.19498	0.136799	-1.42531	0.154068	-0.4631	0.0731402	0.174051	0.564701	0.890835	0.225729	3.51566	0.868916
SLC12A5-AS1	18.2511	-0.0231844	0.27061	-0.0856745	0.931725	0.988834	#N/A	#N/A	#N/A	#N/A	#N/A	#N/A	#N/A	#N/A	#N/A	#N/A	#N/A	#N/A
SLC12A6	527.416	0.121596	0.120116	1.01232	0.311387	0.810388	0.0236729	0.0579843	0.408263	0.68308	-0.0899743	0.13732	0.207972	0.598921	1.67748	0.483292	5.82247	0.415224
SLC12A7	1713.71	-0.0986472	0.13581	-0.726361	0.467617	0.876032	-0.0673014	0.0946153	-0.711317	0.476888	-0.252744	0.118141	0.451276	0.760583	1.53018	0.479223	4.88596	0.472671
SLC12A8	301.874	-0.213148	0.146622	-1.45373	0.146022	0.686565	-0.113481	0.0719227	-1.57782	0.114606	-0.254447	0.0274846	0.235921	0.62172	1.38881	0.490833	3.9296	0.535968
SLC12A9	785.548	-0.180332	0.13949	-1.2928	0.196081	0.731337	-0.0991962	0.0855236	-1.15987	0.246102	-0.266819	0.0684269	0.275996	0.64989	1.87639	0.645507	5.45436	0.247693
SLC12A9-AS1	11.9534	0.089203	0.200875	0.444073	0.65699	0.932977	0.00972996	0.135212	0.0719608	0.942633	-0.255281	0.27474	0.867642	0.945806	#N/A	#N/A	#N/A	#N/A
SLC13A2	52.7985	0.099308	0.297094	0.334265	0.73818	0.950313	#N/A	#N/A	#N/A	#N/A	#N/A	#N/A	#N/A	#N/A	1.38698	1.00225	1.9194	0.0484391
SLC13A3	82.0767	0.556509	0.274268	2.02907	0.042451	0.506801	#N/A	#N/A	#N/A	#N/A	#N/A	#N/A	#N/A	#N/A	0.799896	0.561868	1.13876	0.215373
SLC13A4	94.5597	-0.11966	0.232075	-0.515611	0.606126	0.920643	-0.0947879	0.150086	-0.631557	0.527676	-0.388951	0.199375	0.158945	0.545454	0.484471	0.0945422	2.48262	0.384705
SLC13A5	8.88433	0.0831475	0.294326	0.282501	0.777559	0.95836	#N/A	#N/A	#N/A	#N/A	#N/A	#N/A	#N/A	#N/A	0.786108	0.156104	3.95868	0.770454
SLC14A1	52.9575	-0.577237	0.283293	-2.0376	0.04159	0.502962	#N/A	#N/A	#N/A	#N/A	#N/A	#N/A	#N/A	#N/A	0.938357	0.628843	1.40021	0.755376
SLC14A2	12.2142	-0.426323	0.269886	-1.57964	0.114189	0.658742	#N/A	#N/A	#N/A	#N/A	#N/A	#N/A	#N/A	#N/A	1.03052	0.376609	2.81985	0.953317
SLC15A1	76.8165	0.642369	0.275471	2.3319	0.0197062	0.400629	0.0534721	0.402404	0.132882	0.894287	-0.735225	0.842169	0.0414411	0.337296	0.96949	0.678018	1.38626	0.865147
SLC15A2	134.274	0.246129	0.176507	1.39444	0.163185	0.6979	0.126959	0.115746	1.09688	0.272695	-0.0998986	0.353817	0.586767	0.831912	2.25281	1.06831	4.75065	0.0328801
SLC15A3	191.005	0.0838865	0.12649	0.663187	0.507211	0.888986	0.0326021	0.0966036	0.337483	0.735753	-0.156737	0.221942	0.279006	0.651888	1.06945	0.503349	2.27224	0.861366
SLC15A4	260.138	0.256179	0.133818	1.91438	0.055571	0.55141	0.0655515	0.0494411	1.32585	0.184889	-0.0313513	0.162454	0.850788	0.940793	0.417473	0.065645	2.65495	0.354717
SLC16A1	727.058	-0.0388656	0.170876	-0.227449	0.820074	0.968233	-0.0625238	0.128795	-0.485452	0.627356	-0.314957	0.18991	0.395409	0.729978	0.779196	0.499663	1.21511	0.271103
SLC16A1-AS1	77.3803	-0.277449	0.229767	-1.20752	0.227231	0.753504	-0.236308	0.112754	-2.09579	0.036101	-0.457301	-0.0153147	0.409507	0.736921	#N/A	#N/A	#N/A	#N/A
SLC16A10	114.568	-0.0241635	0.193835	-0.12466	0.900793	0.984114	-0.0793438	0.156617	-0.50661	0.612429	-0.386308	0.22762	0.809858	0.925004	0.726692	0.38347	1.37711	0.327654
SLC16A11	16.8685	0.329174	0.240045	1.3713	0.170282	0.707157	0.0762188	0.152056	0.501256	0.616191	-0.221805	0.374242	0.795681	0.919421	1.56962	0.48533	5.07636	0.451564
SLC16A13	69.7297	0.101678	0.16861	0.603034	0.546486	0.901532	0.0212762	0.0932659	0.228124	0.81955	-0.161522	0.204074	0.666626	0.865516	1.67194	0.658997	4.24187	0.27924
SLC16A14	90.9634	0.135538	0.221537	0.611805	0.540667	0.899808	#N/A	#N/A	#N/A	#N/A	#N/A	#N/A	#N/A	#N/A	1.29052	0.718739	2.31718	0.393073
SLC16A2	73.9081	0.446377	0.173438	2.57369	0.010062	0.325145	#N/A	#N/A	#N/A	#N/A	#N/A	#N/A	#N/A	#N/A	1.0665	0.575484	1.97646	0.83793
SLC16A3	853.079	-0.341443	0.152497	-2.23901	0.0251554	0.432146	-0.193307	0.101373	-1.90688	0.0565355	-0.391995	0.00538083	0.199764	0.595113	0.456538	0.195543	1.06589	0.0699143
SLC16A4	179.68	0.192823	0.154421	1.24868	0.21178	0.743977	0.0684992	0.0983033	0.696815	0.485918	-0.124172	0.26117	0.366149	0.710844	0.828948	0.362305	1.89662	0.656868
SLC16A5	360.79	-0.0538507	0.139249	-0.386721	0.698963	0.942999	-0.0408191	0.105222	-0.387932	0.698066	-0.247051	0.165413	0.621706	0.846444	0.701841	0.29491	1.67027	0.423514
SLC16A6	36.7777	0.0557875	0.177321	0.314612	0.753056	0.953293	0.000845225	0.199848	0.00422933	0.996625	-0.39085	0.392541	0.261865	0.639628	0.447944	0.148731	1.34911	0.153394
SLC16A7	139.107	0.378413	0.257082	1.47195	0.141033	0.68379	0.0303681	0.345601	0.0878705	0.92998	-0.646998	0.707734	0.0286045	0.289165	1.29931	0.966378	1.74695	0.0830006
SLC16A8	28.4834	-0.00434551	0.219788	-0.0197713	0.984226	0.996397	0.0370937	0.138423	0.267973	0.78872	-0.234211	0.308398	0.325287	0.681816	0.902486	0.309469	2.63186	0.850964
SLC16A9	116.057	0.00311735	0.224397	0.0138921	0.988916	0.997283	-0.327002	0.359944	-0.908479	0.363625	-1.03248	0.378475	0.120575	0.49667	1.49455	0.892997	2.50133	0.126201
SLC17A1	5.01302	0.351818	0.293943	1.19689	0.231349	NA	0.204043	0.283341	0.720132	0.471444	-0.351296	0.759382	0.97855	0.990554	1.41864	0.343015	5.86722	0.629249
SLC17A4	182.064	0.346171	0.238427	1.4519	0.14653	0.686565	#N/A	#N/A	#N/A	#N/A	#N/A	#N/A	#N/A	#N/A	1.30779	0.841528	2.03238	0.232898
SLC17A5	273.44	-0.0623568	0.13412	-0.464933	0.64198	0.928836	-0.214	0.173342	-1.23455	0.216997	-0.553744	0.125744	0.337203	0.690109	1.85042	0.630667	5.42927	0.262464
SLC17A7	9.68884	0.12652	0.256814	0.492653	0.622258	0.92371	-0.119062	0.235263	-0.506083	0.612798	-0.580169	0.342044	0.746883	0.899576	1.34282	0.458942	3.92898	0.590482
SLC17A9	798.016	-0.214542	0.176429	-1.21602	0.223977	0.751175	-0.179416	0.122776	-1.46133	0.143926	-0.420052	0.0612206	0.490243	0.782442	0.965181	0.580705	1.60421	0.891257
SLC18A1	29.0437	0.618139	0.329695	1.87488	0.0608089	0.56438	#N/A	#N/A	#N/A	#N/A	#N/A	#N/A	#N/A	#N/A	1.48892	1.09175	2.03057	0.0119209
SLC18A2	84.603	0.180335	0.164666	1.09516	0.273446	0.785092	0.0866545	0.120829	0.717164	0.473273	-0.150167	0.323476	0.325083	0.681816	0.886838	0.336805	2.33512	0.807913
SLC18B1	180.548	0.292611	0.128635	2.27475	0.0229212	0.416172	#N/A	#N/A	#N/A	#N/A	#N/A	#N/A	#N/A	#N/A	1.73701	0.699428	4.31383	0.234162
SLC19A1	448.902	-0.00276984	0.153634	-0.0180289	0.985616	0.996944	-0.0296644	0.0803175	-0.36934	0.711875	-0.187084	0.127755	0.425485	0.745966	0.371158	0.127295	1.0822	0.0694808
SLC19A2	225.077	-0.0161941	0.160125	-0.101135	0.919444	0.988534	-0.00737651	0.173345	-0.042554	0.966057	-0.347126	0.332373	0.246098	0.629758	0.394391	0.134018	1.16063	0.0911277
SLC19A3	152.354	0.105761	0.237813	0.444723	0.65652	0.932814	#N/A	#N/A	#N/A	#N/A	#N/A	#N/A	#N/A	#N/A	1.01744	0.651107	1.5899	0.939472
SLC1A1	222.556	-0.0256074	0.194466	-0.131681	0.895237	0.982947	#N/A	#N/A	#N/A	#N/A	#N/A	#N/A	#N/A	#N/A	1.2235	0.652651	2.29365	0.529271
SLC1A2	25.8237	0.695088	0.217659	3.19346	0.00140576	0.12572	0.521639	0.189814	2.74816	0.00599307	0.149611	0.893668	0.00232001	0.0937723	0.401244	0.0986333	1.63228	0.202113
SLC1A3	62.0582	0.182908	0.231029	0.79171	0.42853	0.86433	#N/A	#N/A	#N/A	#N/A	#N/A	#N/A	#N/A	#N/A	0.982459	0.599913	1.60894	0.943942
SLC1A3-AS1	7.62424	0.220414	0.235314	0.936677	0.348925	0.827972	0.143334	0.230652	0.621428	0.534318	-0.308736	0.595403	0.299889	0.664828	#N/A	#N/A	#N/A	#N/A
SLC1A4	519.833	-0.137214	0.133916	-1.02463	0.305538	0.806526	-0.0868059	0.083443	-1.0403	0.2982	-0.250351	0.0767393	0.0511144	0.366453	0.610197	0.245886	1.51428	0.286788
SLC1A5	1272.97	-0.160979	0.143191	-1.12423	0.260917	0.775031	-0.106247	0.0748745	-1.419	0.1559	-0.252998	0.0405046	0.297999	0.664464	1.52951	0.683653	3.42189	0.300992
SLC1A7	85.6135	0.670768	0.296155	2.26492	0.0235176	0.420881	0.533244	0.372546	1.43135	0.152329	-0.196932	1.26342	0.0500434	0.363097	1.29653	0.818031	2.05491	0.269085
SLC20A1	945.404	-0.128036	0.126396	-1.01297	0.311074	0.810388	-0.0787696	0.0619521	-1.27146	0.203565	-0.200193	0.0426543	0.710152	0.883233	0.347417	0.11143	1.08318	0.0684187
SLC20A2	743.895	-0.177502	0.131638	-1.34841	0.177528	0.714298	-0.0937521	0.0716056	-1.30928	0.190438	-0.234097	0.0465923	0.699008	0.879863	1.037	0.37679	2.85402	0.943929
SLC22A1	31.535	0.061334	0.212922	0.288059	0.773302	0.957195	-0.0760493	0.104391	-0.728505	0.466304	-0.280651	0.128553	0.579888	0.82818	0.148645	0.0258685	0.854142	0.0326236
SLC22A11	29.8831	0.376161	0.283603	1.32637	0.184718	0.720581	0.256646	0.319082	0.804327	0.421208	-0.368743	0.882036	0.213463	0.603995	0.82491	0.527521	1.28995	0.398776
SLC22A14	11.906	-0.10637	0.338123	-0.314591	0.753073	0.953293	#N/A	#N/A	#N/A	#N/A	#N/A	#N/A	#N/A	#N/A	3.58549	0.49354	26.048	0.206938
SLC22A15	125.708	0.783751	0.171911	4.55904	5.13869e-06	0.00411071	#N/A	#N/A	#N/A	#N/A	#N/A	#N/A	#N/A	#N/A	1.11956	0.659779	1.89976	0.675504
SLC22A17	54.3007	0.315153	0.168387	1.8716	0.0612613	0.564718	0.180442	0.129578	1.39253	0.163761	-0.0735268	0.43441	0.52385	0.799578	0.91582	0.428549	1.95713	0.820463
SLC22A18	429.512	-0.330979	0.156171	-2.11934	0.0340617	0.474857	#N/A	#N/A	#N/A	#N/A	#N/A	#N/A	#N/A	#N/A	1.63612	0.642367	4.16721	0.302021
SLC22A18AS	106.769	-0.153578	0.153198	-1.00248	0.316114	0.814999	-0.133648	0.112432	-1.1887	0.234556	-0.354011	0.0867143	0.465546	0.767854	3.86047	0.952453	15.6472	0.0585255
SLC22A20P	27.032	0.202365	0.195619	1.03449	0.300909	0.804771	-0.0135357	0.13921	-0.0972323	0.922542	-0.286381	0.25931	0.8781	0.949962	#N/A	#N/A	#N/A	#N/A
SLC22A23	891.601	0.236179	0.147498	1.60123	0.109326	0.652849	0.112877	0.0874842	1.29026	0.196961	-0.0585886	0.284343	0.248586	0.630239	2.03359	1.06025	3.90051	0.0326784
SLC22A3	475.439	-0.171148	0.235545	-0.726604	0.467469	0.876032	0.213769	0.471205	0.453664	0.650071	-0.709777	1.13731	0.0478206	0.355147	0.563547	0.320747	0.990143	0.0461068
SLC22A31	38.1871	1.14293	0.37561	3.04287	0.00234337	0.166102	#N/A	#N/A	#N/A	#N/A	#N/A	#N/A	#N/A	#N/A	1.00804	0.626405	1.62217	0.973695
SLC22A4	82.0078	0.21295	0.17814	1.19541	0.231927	0.757502	0.000810264	0.149816	0.00540841	0.995685	-0.292823	0.294443	0.209428	0.600077	2.22763	0.622285	7.97438	0.218346
SLC22A5	351.58	-0.00406417	0.141221	-0.0287787	0.977041	0.995896	-0.020662	0.0789107	-0.26184	0.793444	-0.175324	0.134	0.302746	0.665944	4.10442	1.24747	13.5043	0.0201328
SLC23A1	51.4461	0.203018	0.187839	1.08081	0.279783	0.791258	0.0337176	0.077302	0.436179	0.662707	-0.117792	0.185227	0.43475	0.751852	2.59757	0.988123	6.82849	0.0529001
SLC23A2	466.379	0.0113928	0.126818	0.0898358	0.928418	0.988834	-0.0337833	0.0674805	-0.500638	0.616626	-0.166043	0.098476	0.204523	0.597849	1.12589	0.43255	2.93062	0.80805
SLC23A3	93.4269	0.21352	0.189221	1.12841	0.259145	0.773316	0.071551	0.0956773	0.747837	0.454558	-0.115973	0.259075	0.284569	0.65588	0.806709	0.208777	3.1171	0.755459
SLC24A1	230.516	0.00784384	0.0909314	0.0862611	0.931259	0.988834	-0.0128603	0.0653057	-0.196925	0.843886	-0.140857	0.115136	0.00612839	0.153857	1.77096	0.611893	5.12557	0.291858
SLC24A2	18.0531	0.521607	0.255723	2.03973	0.0413771	0.502599	0.475635	0.230322	2.06509	0.0389143	0.0242132	0.927058	0.250534	0.631905	1.35281	0.776111	2.35804	0.286461
SLC24A3	153.679	0.257052	0.173756	1.47939	0.139036	0.68379	0.156025	0.128868	1.21073	0.225997	-0.0965519	0.408602	0.255281	0.634503	1.55094	0.866899	2.77472	0.13922
SLC24A5	12.5768	-0.250303	0.305719	-0.818735	0.412937	0.859882	-0.210712	0.245513	-0.85825	0.390755	-0.691909	0.270486	0.919131	0.964809	0.608291	0.0304897	12.1358	0.744804
SLC25A1	526.098	0.00269382	0.118143	0.0228014	0.981809	0.996043	-0.0190212	0.0841741	-0.225974	0.821222	-0.183999	0.145957	0.653695	0.860114	1.03654	0.348324	3.08454	0.948567
SLC25A10	264.632	-0.0427705	0.143429	-0.298199	0.765551	0.955531	0.107304	0.209013	0.513388	0.60768	-0.302353	0.516961	0.127764	0.506932	1.2344	0.425609	3.58015	0.698301
SLC25A11	276.762	0.0527588	0.0996392	0.529498	0.59646	0.917644	0.0184653	0.0575902	0.320633	0.748489	-0.0944094	0.13134	0.776708	0.912592	4.5278	1.13392	18.0797	0.0325269
SLC25A12	252.283	-0.0253704	0.107613	-0.235757	0.813622	0.966485	-0.0231684	0.0489973	-0.47285	0.63632	-0.119201	0.0728645	0.43568	0.752352	3.10875	0.615641	15.698	0.169807
SLC25A13	469.47	-0.177555	0.120896	-1.46866	0.141925	0.683936	-0.108509	0.063453	-1.71006	0.087254	-0.232874	0.0158569	0.270161	0.645283	1.14085	0.39988	3.25483	0.805406
SLC25A14	105.179	0.120628	0.139729	0.863297	0.387974	0.849797	0.19629	0.163999	1.19689	0.231348	-0.125143	0.517722	0.0203137	0.253963	0.763994	0.207331	2.81525	0.685819
SLC25A15	247.482	-0.113629	0.134506	-0.84479	0.398228	0.855809	-0.0644143	0.0720599	-0.893899	0.371376	-0.205649	0.0768206	0.318047	0.677713	0.597442	0.231927	1.539	0.285999
SLC25A16	451.837	-0.00135139	0.12493	-0.0108171	0.991369	0.998502	-0.00742705	0.0522133	-0.142244	0.886887	-0.109763	0.0949092	0.779673	0.913781	0.558768	0.139789	2.23352	0.410348
SLC25A17	175.611	0.211394	0.133417	1.58447	0.113087	0.658558	0.0690837	0.0574405	1.2027	0.229092	-0.0434976	0.181665	0.892326	0.955113	0.72509	0.158652	3.31389	0.67842
SLC25A18	38.189	-0.0438808	0.125001	-0.351043	0.725556	0.947257	-0.0681649	0.0702876	-0.9698	0.332146	-0.205926	0.0695962	0.911045	0.961969	0.126191	0.0163504	0.973929	0.0471111
SLC25A19	147.762	-0.175075	0.119675	-1.46292	0.143489	0.685962	-0.102577	0.0664483	-1.54372	0.122656	-0.232814	0.0276587	0.282023	0.654606	0.337922	0.0874069	1.30643	0.115827
SLC25A20	141.427	0.0302335	0.118638	0.254838	0.798848	0.963516	-0.405065	0.266995	-1.51713	0.129235	-0.928365	0.118235	0.0130628	0.211414	2.65012	0.878056	7.99852	0.0837686
SLC25A21	7.98859	0.611489	0.288608	2.11875	0.0341115	0.475157	0.399185	0.394978	1.01065	0.312184	-0.374959	1.17333	0.00315774	0.109123	1.69407	0.652547	4.39794	0.278821
SLC25A21-AS1	11.096	0.608893	0.255518	2.38297	0.0171736	0.387126	0.369605	0.32023	1.15419	0.248423	-0.258034	0.997244	0.0130486	0.211406	#N/A	#N/A	#N/A	#N/A
SLC25A22	284.069	0.118764	0.131761	0.901363	0.367395	0.839457	0.0752402	0.129769	0.579802	0.562048	-0.179102	0.329582	0.180567	0.573835	1.27621	0.423905	3.84215	0.664491
SLC25A23	524.2	-0.0280527	0.120832	-0.232164	0.816411	0.967609	-0.275258	0.219112	-1.25624	0.209027	-0.704708	0.154193	0.0499403	0.362519	1.59686	0.678229	3.75971	0.284048
SLC25A24	630.312	-0.0361283	0.107449	-0.336238	0.736692	0.949545	-0.170037	0.143853	-1.18202	0.237197	-0.451984	0.111909	0.10325	0.469263	1.42402	0.451115	4.49513	0.54671
SLC25A25	469.416	-0.0515366	0.119107	-0.432692	0.665238	0.934919	-0.0254083	0.0656964	-0.386753	0.698939	-0.154171	0.103354	0.989769	0.996034	0.675346	0.243243	1.87504	0.451208
SLC25A26	310.633	-0.0911511	0.107975	-0.844184	0.398567	0.856046	-0.0696945	0.0542901	-1.28374	0.199233	-0.176101	0.0367122	0.270515	0.645603	0.401336	0.0832248	1.93537	0.255387
SLC25A27	201.834	0.0338337	0.191796	0.176405	0.859976	0.974686	-0.0137319	0.104072	-0.131946	0.895027	-0.217709	0.190245	0.476081	0.77431	0.68417	0.368967	1.26865	0.228319
SLC25A28	335.613	0.118966	0.117407	1.01328	0.310929	0.810388	0.0409558	0.0543911	0.752988	0.451457	-0.0656487	0.14756	0.579171	0.828	0.504215	0.1209	2.10283	0.347312
SLC25A29	658.056	-0.0067268	0.136928	-0.0491265	0.960819	0.993321	-0.00654016	0.0720967	-0.0907137	0.92772	-0.147847	0.134767	0.916382	0.963769	1.10012	0.574852	2.10535	0.773242
SLC25A3	2332.65	0.0320299	0.108519	0.295155	0.767875	0.95613	0.0100458	0.0823593	0.121976	0.902918	-0.151375	0.171467	0.34712	0.697584	0.720678	0.209047	2.48449	0.60394
SLC25A30	168.039	-0.0113681	0.109309	-0.104	0.917169	0.987639	-0.0425148	0.0658079	-0.646043	0.518251	-0.171496	0.0864663	0.67524	0.869247	0.868951	0.222708	3.39043	0.839742
SLC25A30-AS1	4.44325	-0.0216263	0.207333	-0.104307	0.916926	NA	-0.027271	0.182597	-0.14935	0.881277	-0.385155	0.330613	0.804288	0.923214	#N/A	#N/A	#N/A	#N/A
SLC25A32	406.196	-0.109225	0.130998	-0.83379	0.404399	0.858253	-0.08788	0.0765027	-1.14872	0.250673	-0.237823	0.0620626	0.637348	0.851636	0.305054	0.0540842	1.72061	0.178584
SLC25A33	141.973	-0.0789221	0.123566	-0.638702	0.523017	0.89438	0.0464101	0.114833	0.404151	0.686101	-0.178659	0.271479	0.159711	0.54657	0.633296	0.206886	1.93858	0.423542
SLC25A34	40.7585	-0.116538	0.200884	-0.580125	0.56183	0.905752	-0.0553287	0.122875	-0.450284	0.652506	-0.29616	0.185502	0.288834	0.658806	2.63727	0.988613	7.03532	0.0527347
SLC25A35	92.0435	-0.033762	0.124465	-0.271256	0.786194	0.960949	-0.00436294	0.074163	-0.058829	0.953088	-0.14972	0.140994	0.854081	0.94166	2.18424	0.803361	5.9387	0.125788
SLC25A36	922.4	-0.0346542	0.108387	-0.319726	0.749176	0.952263	-0.0311334	0.064178	-0.48511	0.627598	-0.15692	0.0946532	0.543529	0.809387	0.379012	0.107414	1.33735	0.131528
SLC25A37	927.229	-0.119398	0.130128	-0.917541	0.358859	0.833429	-0.0932546	0.074784	-1.24699	0.212402	-0.239829	0.0533193	0.803016	0.922584	1.15514	0.46064	2.89675	0.758485
SLC25A38	309.661	-0.156544	0.0990042	-1.58118	0.113837	0.658558	-0.0967803	0.051528	-1.87821	0.0603528	-0.197773	0.00421275	0.19812	0.59271	6.04352	1.15549	31.6092	0.0330749
SLC25A39	1166.72	-0.0902986	0.121907	-0.740719	0.458864	0.874494	0.00584872	0.125557	0.0465823	0.962846	-0.240238	0.251935	0.148108	0.531365	1.07318	0.355964	3.23547	0.900181
SLC25A4	166.826	0.127317	0.118825	1.07147	0.283957	0.793196	0.0183287	0.0825952	0.221909	0.824384	-0.143555	0.180212	0.425693	0.745966	1.65089	0.567463	4.80287	0.357524
SLC25A40	239.904	0.0299833	0.108912	0.275298	0.783087	0.960085	-0.166272	0.163844	-1.01482	0.310192	-0.487399	0.154856	0.00690468	0.160045	1.25733	0.432084	3.65873	0.674349
SLC25A41	8.18598	0.140162	0.215655	0.649936	0.515734	0.891546	-0.0774181	0.178143	-0.434585	0.663864	-0.426571	0.271735	0.913517	0.962577	0.057383	0.00802988	0.41007	0.00439405
SLC25A42	86.0136	0.37954	0.119458	3.1772	0.00148707	0.128903	0.169825	0.127637	1.33053	0.183343	-0.0803387	0.419989	0.00779192	0.167266	3.25291	0.963526	10.982	0.0574186
SLC25A43	362.772	0.00315069	0.106109	0.0296929	0.976312	0.995896	0.000119525	0.0615201	0.00194286	0.99845	-0.120458	0.120697	0.547709	0.811654	1.19673	0.397259	3.60512	0.749576
SLC25A44	463.121	0.0301165	0.0966733	0.311529	0.755399	0.954079	-0.00826847	0.0453416	-0.182359	0.855301	-0.0971365	0.0805995	0.0202617	0.253517	0.580046	0.105935	3.17604	0.530114
SLC25A45	125.818	0.356348	0.133053	2.67823	0.00740122	0.292967	0.0304129	0.184613	0.164739	0.869149	-0.331421	0.392247	0.0978382	0.460977	1.19752	0.375491	3.81917	0.760654
SLC25A46	598.225	-0.0296361	0.108741	-0.27254	0.785207	0.960759	-0.0505389	0.0635587	-0.795153	0.426525	-0.175112	0.0740339	0.63801	0.851883	1.93363	0.398817	9.37508	0.412973
SLC25A47	4.3537	-0.107873	0.219968	-0.490402	0.623849	NA	-0.205722	0.197571	-1.04125	0.297758	-0.592954	0.181511	0.536568	0.805503	0.840676	0.106505	6.63568	0.869227
SLC25A48	29.2691	0.220397	0.200427	1.09964	0.27149	0.783367	0.169261	0.162159	1.04379	0.29658	-0.148565	0.487088	0.734143	0.893518	1.5039	0.548348	4.12463	0.427936
SLC25A5	1923.26	-0.109942	0.128073	-0.858426	0.390657	0.85141	0.193001	0.273729	0.705081	0.48076	-0.343498	0.7295	8.67e-05	0.017162	1.2784	0.575438	2.8401	0.54647
SLC25A5-AS1	75.8571	-0.0844125	0.119166	-0.708359	0.478722	0.880492	-0.0862158	0.0998729	-0.863255	0.387997	-0.281963	0.109532	0.584326	0.830977	#N/A	#N/A	#N/A	#N/A
SLC25A51	162.954	-0.057872	0.109184	-0.530042	0.596083	0.917644	-0.0492075	0.0494279	-0.99554	0.319473	-0.146084	0.0476694	0.544358	0.809448	1.09217	0.191493	6.22908	0.920942
SLC25A6	3033.63	0.129166	0.131162	0.984784	0.32473	0.816233	0.191276	0.228776	0.836083	0.403108	-0.257117	0.639669	0.00600121	0.15265	1.07529	0.523581	2.20835	0.84328
SLC26A1	188.84	-0.0280645	0.170343	-0.164753	0.869138	0.976915	-0.0766913	0.122391	-0.626609	0.530915	-0.316573	0.16319	0.479105	0.776703	0.880504	0.291817	2.65676	0.821314
SLC26A10P	14.4427	0.33013	0.184413	1.79016	0.0734277	0.589683	0.214832	0.148185	1.44975	0.147128	-0.0756059	0.50527	0.536039	0.80521	0.280322	0.0334309	2.35054	0.241103
SLC26A11	161.464	0.303138	0.133572	2.26948	0.0232392	0.417862	#N/A	#N/A	#N/A	#N/A	#N/A	#N/A	#N/A	#N/A	1.4179	0.418534	4.80352	0.574878
SLC26A2	2663.88	-0.231792	0.235112	-0.985879	0.324192	0.816233	-0.269014	0.211506	-1.27189	0.203411	-0.683558	0.145531	0.220967	0.609839	1.25957	0.918109	1.72803	0.152607
SLC26A3	1757.29	-0.329106	0.310879	-1.05863	0.289767	0.799432	-0.513468	0.42214	-1.21635	0.223853	-1.34085	0.313911	0.103156	0.469138	0.996645	0.8204	1.21075	0.972997
SLC26A4	11.8247	-0.273274	0.227802	-1.19961	0.230291	0.756337	#N/A	#N/A	#N/A	#N/A	#N/A	#N/A	#N/A	#N/A	0.396494	0.0953226	1.64921	0.20336
SLC26A5	28.2944	0.270664	0.181546	1.49088	0.135992	0.681541	-0.103769	0.255947	-0.405433	0.68516	-0.605416	0.397878	0.0194403	0.250333	8.5919	1.10052	67.0778	0.0402359
SLC26A6	805.655	-0.00706765	0.138173	-0.0511507	0.959205	0.993321	-0.0281723	0.0708222	-0.397789	0.690786	-0.166981	0.110637	0.674312	0.868991	1.28856	0.537807	3.08734	0.569572
SLC26A7	14.5171	0.0743099	0.255917	0.290368	0.771535	0.957195	-0.048358	0.243876	-0.198289	0.842819	-0.526346	0.42963	0.711425	0.883559	7.72305	2.22697	26.7833	0.0012737
SLC26A8	51.5728	0.0542634	0.169539	0.320065	0.748919	0.952263	-0.100037	0.125748	-0.795538	0.4263	-0.346499	0.146424	0.785818	0.91613	0.375619	0.068737	2.0526	0.258454
SLC26A9	11.5772	-0.330159	0.336343	-0.981615	0.32629	0.816447	#N/A	#N/A	#N/A	#N/A	#N/A	#N/A	#N/A	#N/A	1.2121	0.991627	1.4816	0.0603976
SLC27A1	228.349	-0.0702292	0.12858	-0.546191	0.584935	0.914199	-0.0586626	0.0731152	-0.80233	0.422362	-0.201966	0.0846406	0.796136	0.919421	1.33029	0.638431	2.7719	0.446098
SLC27A2	154.734	0.134746	0.167609	0.803927	0.421439	0.863098	0.0465874	0.105968	0.439636	0.660201	-0.161106	0.254281	0.849676	0.940633	1.37401	0.68877	2.74096	0.36718
SLC27A3	173.108	-0.198979	0.153103	-1.29965	0.193723	0.72951	-0.107246	0.0815122	-1.31571	0.188272	-0.267007	0.0525147	0.347768	0.697748	2.25633	0.932277	5.46088	0.0711591
SLC27A4	370.413	-0.149145	0.144653	-1.03106	0.302514	0.805327	-0.0615402	0.0756805	-0.813158	0.416127	-0.209871	0.0867908	0.639243	0.852493	2.05947	0.564333	7.51579	0.274048
SLC27A5	78.0251	0.265824	0.184555	1.44035	0.149768	0.68931	0.163182	0.385763	0.423011	0.672287	-0.5929	0.919264	0.0699319	0.410607	2.67269	0.798996	8.94029	0.11055
SLC27A6	8.44603	0.603807	0.304752	1.98131	0.0475569	0.522239	0.45184	0.304713	1.48284	0.138117	-0.145386	1.04907	0.0877265	0.441237	0.855184	0.280703	2.60538	0.783137
SLC28A2	200.97	0.758784	0.316797	2.39517	0.0166126	0.383216	0.411054	0.475733	0.864044	0.387564	-0.521365	1.34347	0.0108302	0.196266	1.05288	0.776112	1.42834	0.740537
SLC28A3	123.661	-0.0849358	0.263313	-0.322565	0.747024	0.952263	-0.121966	0.206176	-0.591563	0.554143	-0.526064	0.282132	0.784097	0.915427	1.32815	0.966039	1.826	0.0805961
SLC29A1	453.721	0.100367	0.150986	0.664741	0.506216	0.888986	0.16452	0.178125	0.923625	0.355681	-0.184597	0.513638	0.260942	0.638869	0.521262	0.2011	1.35114	0.180029
SLC29A2	545.334	0.065307	0.145739	0.448109	0.654074	0.931618	0.0388483	0.105891	0.366871	0.713715	-0.168694	0.246391	0.648328	0.857403	0.548768	0.253801	1.18654	0.127204
SLC29A3	97.2155	0.0446791	0.131977	0.338537	0.734959	0.949444	-0.00171283	0.0763769	-0.022426	0.982108	-0.151409	0.147983	0.403508	0.734534	1.67369	0.401059	6.98462	0.479841
SLC29A4	75.7296	0.587458	0.186456	3.15066	0.00162905	0.132846	#N/A	#N/A	#N/A	#N/A	#N/A	#N/A	#N/A	#N/A	1.79453	0.908011	3.5466	0.0925041
SLC2A1	1303.46	-0.531552	0.1848	-2.87637	0.00402284	0.221234	-0.181324	0.27924	-0.649348	0.516114	-0.728624	0.365976	0.0138079	0.214265	0.948877	0.613585	1.46739	0.813494
SLC2A1-DT	23.5223	-0.105527	0.19896	-0.53039	0.595841	0.917644	-0.226693	0.155704	-1.45592	0.145414	-0.531867	0.0784811	0.544662	0.809448	#N/A	#N/A	#N/A	#N/A
SLC2A10	334.117	0.284309	0.183639	1.5482	0.121575	0.667867	0.153299	0.113177	1.35451	0.175572	-0.0685227	0.375121	0.276132	0.64989	1.74756	1.01991	2.99438	0.0421842
SLC2A11	136.724	-0.182741	0.137458	-1.32943	0.183706	0.719266	-0.12751	0.0808248	-1.5776	0.114657	-0.285923	0.0309042	0.32427	0.681539	1.93294	0.603313	6.19287	0.267275
SLC2A12	100.403	-0.280993	0.205221	-1.36922	0.170929	0.707645	-0.303075	0.151395	-2.00189	0.0452969	-0.599803	-0.00634688	0.479255	0.776703	0.832555	0.518666	1.33641	0.44787
SLC2A13	311.991	0.135481	0.146427	0.92525	0.354836	0.829861	0.0315005	0.12917	0.243869	0.807332	-0.221668	0.284669	0.292836	0.660925	2.15736	0.970617	4.7951	0.0591898
SLC2A14	26.4134	-0.0592815	0.222119	-0.26689	0.789554	0.961367	#N/A	#N/A	#N/A	#N/A	#N/A	#N/A	#N/A	#N/A	0.621161	0.231782	1.66467	0.343783
SLC2A3	518.493	-0.0208597	0.207163	-0.100692	0.919795	0.988534	#N/A	#N/A	#N/A	#N/A	#N/A	#N/A	#N/A	#N/A	0.848101	0.53512	1.34414	0.483168
SLC2A4	38.5864	-0.0959704	0.18242	-0.526095	0.598822	0.918204	-0.0929258	0.183767	-0.505671	0.613088	-0.453103	0.267252	0.220408	0.609839	1.11502	0.495086	2.51122	0.792687
SLC2A4RG	421.81	0.162309	0.138329	1.17336	0.240651	0.760908	#N/A	#N/A	#N/A	#N/A	#N/A	#N/A	#N/A	#N/A	1.06019	0.493379	2.27819	0.880947
SLC2A5	50.0409	0.428475	0.183274	2.3379	0.0193927	0.400629	0.197656	0.16212	1.21919	0.222771	-0.120094	0.515406	0.179678	0.572478	0.997888	0.433646	2.2963	0.996033
SLC2A6	82.6192	0.176545	0.178382	0.989705	0.322318	0.816186	#N/A	#N/A	#N/A	#N/A	#N/A	#N/A	#N/A	#N/A	1.06335	0.372961	3.03174	0.908514
SLC2A8	346.482	0.297115	0.153033	1.94151	0.0521964	0.542283	0.410858	0.306598	1.34005	0.180229	-0.190064	1.01178	0.000738506	0.053035	0.67882	0.337071	1.36706	0.278098
SLC2A9	132.539	0.0570508	0.163501	0.348932	0.72714	0.947651	0.0108871	0.114503	0.0950814	0.92425	-0.213534	0.235309	0.53751	0.805831	1.19946	0.419861	3.42664	0.734167
SLC30A1	651.75	0.0121045	0.122032	0.0991908	0.920987	0.988541	0.0148461	0.0956335	0.155239	0.876633	-0.172592	0.202284	0.203014	0.597282	0.612955	0.14913	2.51938	0.497326
SLC30A10	47.4841	0.183766	0.34582	0.531393	0.595147	0.917644	#N/A	#N/A	#N/A	#N/A	#N/A	#N/A	#N/A	#N/A	1.10851	0.644361	1.90699	0.709767
SLC30A2	29.8987	0.507408	0.293755	1.72732	0.0841105	0.609994	#N/A	#N/A	#N/A	#N/A	#N/A	#N/A	#N/A	#N/A	0.713844	0.449189	1.13443	0.153783
SLC30A3	5.10656	0.350796	0.327927	1.06974	0.284737	NA	#N/A	#N/A	#N/A	#N/A	#N/A	#N/A	#N/A	#N/A	1.67796	0.32031	8.79008	0.540164
SLC30A4	463.523	0.264225	0.152547	1.73209	0.0832573	0.609695	-0.0275628	0.25613	-0.107613	0.914303	-0.529568	0.474443	0.0699414	0.410607	2.51449	0.996562	6.34447	0.0508587
SLC30A5	511.149	-0.182065	0.116369	-1.56454	0.11769	0.663332	-0.087539	0.0531722	-1.64633	0.0996959	-0.191755	0.0166766	0.25515	0.634457	2.89277	0.596213	14.0354	0.187442
SLC30A6	504.423	-0.0975611	0.116995	-0.833891	0.404343	0.858253	-0.0448411	0.0527522	-0.850033	0.395307	-0.148233	0.0585513	0.549865	0.813054	5.80901	0.568168	59.392	0.137985
SLC30A7	638.836	0.0731994	0.126883	0.576905	0.564004	0.906789	-0.0271442	0.0947351	-0.286528	0.774474	-0.212822	0.158533	0.208585	0.599036	1.43366	0.302053	6.80472	0.650296
SLC30A9	793.943	0.0798864	0.103982	0.768274	0.442324	0.87091	-0.0429571	0.0967142	-0.444165	0.656923	-0.232513	0.146599	0.122851	0.499721	1.70659	0.443588	6.56564	0.436853
SLC31A1	624.814	-0.053738	0.123645	-0.434615	0.663842	0.934919	-0.0497489	0.0599985	-0.82917	0.407008	-0.167344	0.0678459	0.924007	0.966758	1.62009	0.534884	4.90703	0.393477
SLC31A2	43.9569	0.0749484	0.126872	0.590743	0.554693	0.903097	-0.109998	0.178922	-0.61478	0.5387	-0.460678	0.240683	0.194169	0.588097	0.607336	0.129344	2.85175	0.527418
SLC33A1	591.505	-0.115599	0.131537	-0.878828	0.379495	0.846977	-0.0541315	0.04259	-1.27099	0.203732	-0.137606	0.0293433	0.409012	0.736829	0.703666	0.229002	2.16219	0.539467
SLC34A1	7.55495	0.0684583	0.2684	0.25506	0.798676	0.963399	-0.291901	0.184947	-1.57829	0.114498	-0.65439	0.0705891	0.317987	0.677713	0.233757	0.0347789	1.57114	0.134863
SLC34A3	38.7747	-0.346609	0.246445	-1.40643	0.159595	0.695467	#N/A	#N/A	#N/A	#N/A	#N/A	#N/A	#N/A	#N/A	0.345587	0.0832177	1.43515	0.143565
SLC35A1	254.464	0.176605	0.142043	1.24332	0.213749	0.745782	-0.0574629	0.169356	-0.339304	0.734381	-0.389394	0.274468	0.0213979	0.257509	3.15935	1.239	8.05611	0.0160103
SLC35A2	348.921	-0.234697	0.133629	-1.75632	0.0790332	0.599923	#N/A	#N/A	#N/A	#N/A	#N/A	#N/A	#N/A	#N/A	2.24391	0.714719	7.04493	0.16618
SLC35A3	1681.05	0.0780342	0.142189	0.548807	0.583138	0.914001	0.00548167	0.10004	0.0547946	0.956302	-0.190594	0.201557	0.570277	0.823181	1.2491	0.588475	2.65137	0.56244
SLC35A4	524.784	-0.230099	0.0892446	-2.57829	0.00992892	0.322717	-0.156329	0.0572564	-2.73033	0.00632718	-0.268549	-0.0441081	0.0595982	0.389218	6.20304	1.24407	30.929	0.0259893
SLC35A5	260.374	0.0324158	0.102559	0.316071	0.751949	0.953214	-0.000540427	0.0516182	-0.0104697	0.991647	-0.10171	0.100629	0.972334	0.988323	1.24403	0.271633	5.6974	0.778519
SLC35B1	296.065	-0.182436	0.114621	-1.59165	0.111464	0.656177	-0.0423602	0.0539055	-0.785824	0.431971	-0.148013	0.0632926	0.291572	0.659717	0.847867	0.340787	2.10946	0.722684
SLC35B2	399.049	-0.0638939	0.125605	-0.508688	0.610971	0.921542	-0.0324947	0.0668865	-0.485818	0.627096	-0.16359	0.0986005	0.255221	0.634457	1.79514	0.48782	6.606	0.378777
SLC35B3	383.724	0.0451868	0.12406	0.364234	0.715683	0.945632	0.015368	0.0600083	0.256098	0.797875	-0.102246	0.132982	0.836549	0.935261	1.35955	0.400848	4.61117	0.622072
SLC35B4	285.094	-0.00348198	0.122156	-0.0285043	0.97726	0.995896	-0.0190302	0.0638892	-0.297862	0.765809	-0.144251	0.10619	0.91501	0.962978	1.57356	0.450973	5.49053	0.477084
SLC35C1	578.606	-0.234814	0.133018	-1.76529	0.0775156	0.599451	-0.0960106	0.0951734	-1.0088	0.313072	-0.282547	0.0905259	0.213518	0.604015	1.53219	0.43158	5.43955	0.509208
SLC35C2	1057.11	-0.106923	0.124172	-0.861086	0.389191	0.851253	-0.0467437	0.0790201	-0.591542	0.554157	-0.20162	0.108133	0.294392	0.6625	1.02063	0.293965	3.5436	0.974343
SLC35D1	850.655	0.043533	0.149572	0.29105	0.771013	0.957195	0.012422	0.0764874	0.162406	0.870986	-0.137491	0.162335	0.884382	0.952554	1.65003	0.637828	4.26852	0.301757
SLC35D2	398.775	-0.0870661	0.110528	-0.787732	0.430853	0.865995	-0.0667326	0.076249	-0.875193	0.381469	-0.216178	0.0827127	0.523383	0.79939	2.35522	0.702761	7.89322	0.165046
SLC35D3	47.8764	0.00789748	0.325588	0.024256	0.980648	0.995896	-0.0483256	0.378085	-0.127817	0.898294	-0.789359	0.692708	0.421307	0.742871	1.03836	0.719408	1.49872	0.840667
SLC35E1	699.29	0.0267603	0.100891	0.265239	0.790825	0.961611	0.0282917	0.0490007	0.577373	0.563688	-0.0677479	0.124331	0.962433	0.983472	1.44542	0.256853	8.13402	0.675991
SLC35E2B	1114.87	-0.0838378	0.113331	-0.739763	0.459444	0.874662	-0.0647453	0.0684526	-0.945841	0.34423	-0.19891	0.0694194	0.193141	0.586879	1.51697	0.558458	4.12064	0.413742
SLC35E3	252.171	0.184388	0.13614	1.3544	0.175609	0.712525	0.0701484	0.0544711	1.28781	0.197812	-0.036613	0.17691	0.745435	0.899065	0.949246	0.257572	3.49831	0.937615
SLC35E4	206.7	-0.228952	0.148499	-1.54177	0.123129	0.671206	-0.0379872	0.184252	-0.20617	0.836658	-0.399115	0.32314	0.158789	0.545454	0.665173	0.329647	1.34221	0.25501
SLC35F1	16.4515	-0.0934013	0.196471	-0.475396	0.634505	0.926122	-0.113109	0.149039	-0.758921	0.4479	-0.40522	0.179002	0.846223	0.939028	0.739677	0.271754	2.0133	0.555035
SLC35F2	334.471	-0.0892503	0.150012	-0.594954	0.551874	0.902105	-0.0650985	0.0954164	-0.682257	0.495077	-0.252111	0.121914	0.902969	0.959425	0.604188	0.340226	1.07294	0.0854921
SLC35F5	1412.11	-0.193384	0.126361	-1.5304	0.125918	0.671997	-0.0875943	0.0585525	-1.49599	0.134655	-0.202355	0.0271666	0.459999	0.764936	1.51746	0.520437	4.42455	0.444974
SLC35F6	536.435	-0.186742	0.121554	-1.53629	0.124468	0.671547	-0.0735905	0.0538714	-1.36604	0.171926	-0.179177	0.0319955	0.183195	0.576344	0.812548	0.205471	3.21327	0.767292
SLC35G1	132.468	0.0294498	0.150363	0.195858	0.844721	0.972026	-0.0143987	0.0954323	-0.150879	0.880071	-0.201443	0.172645	0.827668	0.931387	0.94088	0.302116	2.93018	0.916264
SLC35G2	73.9363	0.0559542	0.164058	0.341065	0.733055	0.949201	-0.0152261	0.117057	-0.130074	0.896508	-0.244654	0.214202	0.49519	0.785158	0.426261	0.0937793	1.93751	0.269681
SLC36A1	595.761	0.430947	0.135971	3.16941	0.00152747	0.128903	#N/A	#N/A	#N/A	#N/A	#N/A	#N/A	#N/A	#N/A	1.92999	0.654845	5.68814	0.23315
SLC36A4	174.877	0.073196	0.141647	0.51675	0.605331	0.920349	-0.216657	0.287244	-0.75426	0.450693	-0.779644	0.346331	0.024971	0.276183	1.87171	0.91311	3.83666	0.0869434
SLC37A1	949.951	0.161568	0.143185	1.12839	0.259155	0.773316	0.10412	0.090756	1.14725	0.251279	-0.0737588	0.281998	0.704332	0.882057	2.04377	0.96043	4.3491	0.0635708
SLC37A2	115.42	0.00417925	0.153527	0.0272217	0.978283	0.995896	-0.805977	0.613049	-1.3147	0.18861	-2.00753	0.395576	3.4e-05	0.0100983	1.26213	0.732734	2.174	0.401414
SLC37A3	663.591	0.0436602	0.134235	0.325253	0.74499	0.952245	-0.00135019	0.0570141	-0.0236817	0.981106	-0.113096	0.110395	0.814372	0.927005	2.79915	0.937035	8.36171	0.0652578
SLC37A4	384.823	0.211657	0.129002	1.64074	0.100852	0.639985	0.113279	0.110596	1.02426	0.305713	-0.103486	0.330045	0.0651035	0.401758	2.54694	0.900733	7.2018	0.077929
SLC38A1	3391.54	-0.249437	0.128325	-1.94379	0.0519203	0.541408	-0.159549	0.0716485	-2.22683	0.0259584	-0.299978	-0.0191208	0.173474	0.563914	0.693324	0.271963	1.76752	0.443039
SLC38A10	1507.01	-0.14893	0.1274	-1.16899	0.242406	0.762209	-0.0681207	0.106966	-0.636845	0.524226	-0.27777	0.141529	0.241921	0.626824	0.874796	0.203208	3.76593	0.857466
SLC38A11	81.2334	-0.575074	0.317195	-1.813	0.0698323	0.580175	#N/A	#N/A	#N/A	#N/A	#N/A	#N/A	#N/A	#N/A	0.599652	0.303138	1.1862	0.141736
SLC38A2	1994.34	-0.00993765	0.122701	-0.080991	0.935449	0.989332	0.00291259	0.0662595	0.0439574	0.964938	-0.126954	0.132779	0.587003	0.831912	0.628427	0.160033	2.46775	0.505649
SLC38A3	10.7021	-0.241397	0.324312	-0.744335	0.456674	0.874463	#N/A	#N/A	#N/A	#N/A	#N/A	#N/A	#N/A	#N/A	0.807663	0.356767	1.82842	0.608366
SLC38A4	62.8744	0.904443	0.334826	2.70124	0.00690822	0.285412	0.918636	0.592926	1.54933	0.121303	-0.243477	2.08075	0.00134728	0.069752	1.0878	0.693374	1.70658	0.714178
SLC38A5	373.138	-0.402676	0.213501	-1.88606	0.059287	0.561296	-0.393614	0.170212	-2.31249	0.0207506	-0.727224	-0.0600045	0.118116	0.491759	1.25747	0.849814	1.86067	0.251817
SLC38A6	132.906	0.119581	0.112696	1.06109	0.288647	0.798319	0.0524337	0.105572	0.496661	0.619428	-0.154484	0.259352	0.181681	0.575136	1.19757	0.341381	4.2011	0.778282
SLC38A7	260.804	-0.010419	0.11889	-0.0876355	0.930166	0.988834	-0.0102738	0.0564775	-0.18191	0.855654	-0.120968	0.10042	0.937008	0.972141	1.29886	0.354131	4.76389	0.693311
SLC38A9	207.994	-0.0455661	0.14182	-0.321297	0.747986	0.952263	-0.0506149	0.0613477	-0.82505	0.409343	-0.170854	0.0696244	0.254294	0.634378	0.423193	0.0612729	2.92286	0.383125
SLC39A1	646.675	-0.0330571	0.121177	-0.272802	0.785006	0.960759	-0.0157771	0.0636915	-0.247711	0.804358	-0.14061	0.109056	0.616405	0.845062	0.10159	0.015274	0.675693	0.0180075
SLC39A10	574.132	-0.0952655	0.158525	-0.60095	0.547873	0.901619	-0.0722252	0.113707	-0.635187	0.525306	-0.295087	0.150636	0.241432	0.626824	0.415091	0.141219	1.2201	0.109966
SLC39A11	452.192	-0.0710815	0.138471	-0.513333	0.607718	0.920718	-0.0289849	0.065492	-0.442571	0.658076	-0.157347	0.0993771	0.791569	0.918105	2.51223	1.06366	5.93356	0.0356667
SLC39A13	315.769	-0.0594284	0.139307	-0.426601	0.66967	0.935662	-0.0138087	0.066596	-0.207351	0.835736	-0.144335	0.116717	0.268103	0.644366	0.590387	0.156693	2.22446	0.436193
SLC39A14	1562.98	-0.162546	0.135861	-1.19642	0.231533	0.757502	-0.138153	0.14089	-0.980569	0.326805	-0.414293	0.137987	0.0843028	0.436497	1.75599	0.70993	4.34338	0.223024
SLC39A2	24.7502	0.95224	0.365994	2.60179	0.00927392	0.31441	#N/A	#N/A	#N/A	#N/A	#N/A	#N/A	#N/A	#N/A	1.36804	0.907512	2.06228	0.134519
SLC39A3	150.078	0.00351996	0.13101	0.0268678	0.978565	0.995896	0.082304	0.114349	0.71976	0.471673	-0.141816	0.306424	0.254452	0.634378	1.16115	0.215953	6.24336	0.861792
SLC39A4	381.477	-0.0747693	0.159371	-0.469154	0.63896	0.928078	-0.0703299	0.124451	-0.565122	0.571991	-0.314249	0.173589	0.91945	0.964865	0.997012	0.584393	1.70097	0.99124
SLC39A5	516.837	0.059686	0.174682	0.341684	0.732589	0.949201	-0.0429268	0.212892	-0.201637	0.840201	-0.460188	0.374334	0.617475	0.845454	2.18967	1.08628	4.41385	0.0284262
SLC39A6	311.626	0.203634	0.139849	1.4561	0.145364	0.686565	0.0818219	0.0742277	1.10231	0.270327	-0.0636617	0.227306	0.616461	0.845062	1.16499	0.484028	2.80397	0.733274
SLC39A7	979.961	-0.171027	0.135023	-1.26665	0.205281	0.737381	-0.0708421	0.0601302	-1.17814	0.238739	-0.188695	0.047011	0.481827	0.778602	4.92685	1.33493	18.1836	0.0166857
SLC39A8	732.816	0.228144	0.151931	1.50163	0.133193	0.680593	0.135567	0.12066	1.12355	0.261203	-0.100921	0.372056	0.746605	0.899538	1.22557	0.713828	2.10419	0.460774
SLC39A9	987.026	-0.0989394	0.11378	-0.869568	0.384537	0.849025	-0.0438243	0.0539044	-0.813001	0.416218	-0.149475	0.0618264	0.920137	0.964865	3.24909	0.910217	11.5978	0.0695141
SLC3A1	168.194	0.214506	0.153592	1.39659	0.162536	0.696718	0.141327	0.149658	0.944336	0.344998	-0.151996	0.43465	0.122004	0.498624	1.81895	0.649221	5.09625	0.255058
SLC3A2	980.506	-0.161685	0.136524	-1.18429	0.236297	0.75804	-0.0707337	0.128088	-0.552227	0.580793	-0.321782	0.180315	0.0729138	0.417779	0.528502	0.194041	1.43946	0.212244
SLC40A1	1814.46	0.072866	0.124242	0.586484	0.557551	0.904609	0.0231512	0.113138	0.204628	0.837862	-0.198595	0.244897	0.0420495	0.339789	1.25264	0.661755	2.37113	0.489022
SLC41A1	272.628	-0.153734	0.116808	-1.31612	0.188134	0.724045	-0.100858	0.0676069	-1.49183	0.135743	-0.233365	0.031649	0.187293	0.580289	1.28574	0.4318	3.82844	0.651656
SLC41A2	319.527	0.389844	0.132168	2.94962	0.00318164	0.199685	0.238036	0.0947799	2.51146	0.0120234	0.0522705	0.423801	0.0800172	0.430733	1.39732	0.569573	3.428	0.464984
SLC41A3	248.246	-0.240592	0.111292	-2.1618	0.0306336	0.458837	-0.139531	0.0595868	-2.34164	0.019199	-0.256319	-0.0227431	0.116066	0.488582	0.328027	0.103859	1.03604	0.0574817
SLC43A1	242.62	0.0396919	0.164602	0.241138	0.809448	0.965213	-0.0337004	0.108357	-0.311011	0.755792	-0.246077	0.178676	0.684146	0.872776	0.758528	0.352671	1.63145	0.479376
SLC43A2	403.036	0.0244245	0.141567	0.17253	0.863021	0.974895	-0.0135838	0.0952243	-0.142651	0.886566	-0.20022	0.173052	0.758397	0.903593	2.39326	0.821851	6.96928	0.109554
SLC43A3	184.056	-0.066382	0.172265	-0.385348	0.69998	0.943434	-0.05103	0.120315	-0.424135	0.671467	-0.286844	0.184784	0.835813	0.934963	0.890371	0.499706	1.58645	0.693576
SLC44A1	2097.35	-0.0872106	0.124302	-0.701601	0.482928	0.881448	-0.0549481	0.0705524	-0.778826	0.436082	-0.193228	0.0833321	0.639494	0.852512	3.03656	0.927139	9.94531	0.0665081
SLC44A2	980.232	0.0573841	0.123635	0.464142	0.642546	0.928836	0.0427609	0.0552474	0.77399	0.438937	-0.065522	0.151044	0.208045	0.598921	0.893072	0.229752	3.47147	0.870316
SLC44A3	433.029	0.260175	0.142862	1.82116	0.0685828	0.578673	0.107716	0.0794312	1.35609	0.17507	-0.0479663	0.263398	0.413594	0.738681	1.4482	0.675459	3.10496	0.34127
SLC44A3-AS1	227.212	0.14783	0.138946	1.06394	0.287356	0.796599	0.0881139	0.0999812	0.881304	0.378153	-0.107846	0.284074	0.464206	0.766725	#N/A	#N/A	#N/A	#N/A
SLC44A4	1740.86	-0.0527469	0.171997	-0.306673	0.759093	0.954405	-0.0534816	0.125176	-0.42725	0.669197	-0.298823	0.19186	0.389225	0.72633	1.63037	0.850157	3.1266	0.141202
SLC44A5	85.3955	-0.0626879	0.368251	-0.170231	0.864828	0.97593	0.677976	0.935553	0.724679	0.468649	-1.15567	2.51163	0.00206567	0.0883258	1.19958	0.819699	1.7555	0.348956
SLC45A1	13.826	0.132156	0.183352	0.720776	0.471048	0.877385	0.0161322	0.128701	0.125347	0.900249	-0.236117	0.268381	0.959008	0.982162	0.908056	0.207811	3.96787	0.898
SLC45A2	11.8378	0.503299	0.258436	1.94748	0.0514773	0.540049	0.330531	0.189537	1.74389	0.0811786	-0.0409543	0.702017	0.570306	0.823181	0.581494	0.133447	2.53385	0.470339
SLC45A3	232.268	-0.162289	0.167031	-0.971609	0.331245	0.819152	-0.128248	0.105909	-1.21092	0.225924	-0.335827	0.0793303	0.263393	0.64064	1.25119	0.680468	2.30058	0.470832
SLC45A4	615.758	-0.0637849	0.12762	-0.499801	0.617215	0.922672	-0.0237881	0.068932	-0.345095	0.730023	-0.158892	0.111316	0.863308	0.944811	1.3861	0.475301	4.04225	0.549915
SLC46A1	171.253	-0.0395516	0.115078	-0.343693	0.731078	0.949175	-0.0182963	0.079875	-0.229061	0.818821	-0.174848	0.138256	0.221185	0.609839	2.25518	0.958008	5.30876	0.0626377
SLC46A2	24.1682	0.357121	0.177501	2.01193	0.0442269	0.512391	0.236571	0.124393	1.9018	0.0571972	-0.00723504	0.480376	0.372599	0.715035	0.77246	0.114091	5.23001	0.791341
SLC46A3	283.177	-0.147773	0.13438	-1.09967	0.271475	0.783367	-0.105728	0.0961903	-1.09915	0.271703	-0.294257	0.082802	0.497496	0.786056	1.22836	0.656228	2.29931	0.520209
SLC47A1	21.6384	0.00817916	0.178826	0.045738	0.963519	0.994053	0.0395199	0.142739	0.276869	0.78188	-0.240242	0.319282	0.293152	0.661389	1.61595	0.546947	4.77428	0.385242
SLC47A2	19.0234	0.40901	0.214879	1.90344	0.0569829	0.554926	0.240335	0.131457	1.82823	0.0675144	-0.0173168	0.497986	0.386953	0.724891	0.585605	0.125527	2.73194	0.495882
SLC48A1	273.163	0.00803841	0.112513	0.0714444	0.943044	0.990715	0.00394246	0.0458172	0.0860477	0.931429	-0.0858575	0.0937425	0.850774	0.940793	1.33954	0.499908	3.5894	0.561047
SLC49A3	122.037	0.189998	0.126296	1.50438	0.132484	0.680593	0.0971193	0.0933531	1.04034	0.29818	-0.0858494	0.280088	0.414992	0.739727	0.661709	0.230257	1.90161	0.443276
SLC49A4	228.417	0.121433	0.132396	0.917195	0.359041	0.833429	0.0489611	0.0581401	0.842124	0.399719	-0.0649913	0.162914	0.538371	0.805831	1.98736	0.520803	7.58369	0.314813
SLC4A1	6.56347	-0.144072	0.31616	-0.455693	0.648611	NA	-0.126196	0.24079	-0.52409	0.600216	-0.598134	0.345743	0.820301	0.928462	0.953378	0.406641	2.23522	0.912551
SLC4A10	17.2231	-0.0700265	0.254074	-0.275615	0.782844	0.959936	-0.108073	0.200523	-0.538956	0.589918	-0.50109	0.284944	0.379785	0.720643	1.39552	0.439416	4.43194	0.571904
SLC4A11	113.395	0.00296009	0.248325	0.0119202	0.990489	0.997761	-0.0418155	0.179028	-0.23357	0.815319	-0.392703	0.309072	0.321682	0.680112	0.937438	0.615965	1.42669	0.763023
SLC4A1AP	265.842	-0.0590465	0.0965804	-0.611372	0.540954	0.900018	-0.0356009	0.0391951	-0.908299	0.36372	-0.112422	0.0412201	0.839371	0.936612	7.36818	0.44291	122.576	0.163848
SLC4A2	1113.34	-0.111051	0.142775	-0.777806	0.436683	0.86823	-0.0607834	0.135172	-0.449675	0.652945	-0.325715	0.204148	0.0938317	0.452538	1.00401	0.370356	2.7218	0.993727
SLC4A3	46.4779	0.586277	0.231433	2.53325	0.011301	0.335764	#N/A	#N/A	#N/A	#N/A	#N/A	#N/A	#N/A	#N/A	0.715464	0.380737	1.34447	0.298201
SLC4A4	417.128	0.439438	0.303595	1.44745	0.147771	0.686759	-0.992468	1.06466	-0.932188	0.351239	-3.07917	1.09424	0.000348092	0.0358303	1.2544	0.940474	1.67311	0.122989
SLC4A5	65.5428	-0.232348	0.135195	-1.71862	0.0856841	0.611284	-0.181987	0.135805	-1.34006	0.180226	-0.44816	0.0841861	0.0905011	0.446719	0.570022	0.0710967	4.57018	0.596648
SLC4A7	697.305	0.184	0.135536	1.35757	0.174601	0.711177	0.0697192	0.0761954	0.915005	0.360189	-0.079621	0.219059	0.508222	0.791149	0.958061	0.332525	2.76034	0.936751
SLC4A8	143.771	0.397993	0.20676	1.9249	0.0542416	0.54664	0.47921	0.391406	1.22433	0.220828	-0.287932	1.24635	0.00047793	0.0421943	0.580569	0.319725	1.05422	0.0740205
SLC4A9	16.8361	0.347841	0.275786	1.26127	0.207211	0.739146	0.0485951	0.111627	0.435336	0.663319	-0.170189	0.267379	0.639425	0.852493	1.61267	0.256371	10.1443	0.610527
SLC50A1	322.031	-0.0772357	0.133186	-0.579907	0.561977	0.905752	-0.0532977	0.115416	-0.461786	0.644235	-0.27951	0.172914	0.534316	0.804594	2.21179	1.08142	4.52369	0.0296779
SLC51A	53.975	0.247198	0.225479	1.09632	0.272938	0.785092	#N/A	#N/A	#N/A	#N/A	#N/A	#N/A	#N/A	#N/A	0.543495	0.135279	2.18354	0.390157
SLC51B	36.6461	0.180658	0.180502	1.00086	0.316893	0.81506	-0.0177453	0.258999	-0.0685148	0.945376	-0.525374	0.489883	0.103395	0.469534	2.10688	0.896878	4.94932	0.0872298
SLC52A1	20.5994	0.791111	0.240272	3.29257	0.000992775	0.105555	#N/A	#N/A	#N/A	#N/A	#N/A	#N/A	#N/A	#N/A	7.12032	1.43869	35.2398	0.0161397
SLC52A2	544.649	0.0821408	0.162373	0.505878	0.612942	0.921688	0.0808249	0.14074	0.574286	0.565774	-0.19502	0.35667	0.403319	0.734495	0.860097	0.395474	1.87058	0.703809
SLC52A3	240.65	0.229848	0.168411	1.3648	0.172316	0.70869	0.179043	0.187744	0.953653	0.34026	-0.188929	0.547014	0.135382	0.516377	1.03029	0.552213	1.92227	0.925282
SLC5A1	626.02	-0.015909	0.167382	-0.0950461	0.924278	0.988834	-0.00824702	0.122382	-0.0673876	0.946273	-0.248111	0.231617	0.84199	0.937242	0.990356	0.572347	1.71365	0.972367
SLC5A10	43.0005	0.193434	0.156974	1.23227	0.21785	0.746943	0.16098	0.12328	1.3058	0.19162	-0.0806455	0.402605	0.2319	0.619042	0.185118	0.0294867	1.16217	0.071921
SLC5A11	11.0432	0.548623	0.234801	2.33655	0.0194628	0.400629	0.111806	0.171355	0.652483	0.51409	-0.224044	0.447656	0.559006	0.81752	3.08897	0.750561	12.7128	0.11818
SLC5A12	12.7194	0.267613	0.304474	0.878936	0.379436	0.846977	0.084503	0.286535	0.294914	0.76806	-0.477095	0.646101	0.954801	0.979922	1.18671	0.48679	2.89302	0.706528
SLC5A2	92.2918	-0.12563	0.157355	-0.798381	0.42465	0.863643	-0.0813234	0.100028	-0.813004	0.416216	-0.277375	0.114729	0.188067	0.580554	1.02226	0.163547	6.3897	0.981216
SLC5A5	5.93825	0.329363	0.315712	1.04324	0.296838	NA	#N/A	#N/A	#N/A	#N/A	#N/A	#N/A	#N/A	#N/A	1.28706	0.24087	6.87728	0.767884
SLC5A6	732.594	0.0481861	0.151083	0.318937	0.749774	0.952309	0.154432	0.241323	0.639939	0.522212	-0.318553	0.627417	0.114959	0.486628	0.708739	0.357512	1.40502	0.324122
SLC5A8	6.60289	0.475177	0.425306	1.11726	0.263884	NA	#N/A	#N/A	#N/A	#N/A	#N/A	#N/A	#N/A	#N/A	1.19319	0.744341	1.91271	0.463171
SLC5A9	98.9274	0.0681073	0.170302	0.399922	0.689214	0.939273	-0.0628279	0.178076	-0.352814	0.724228	-0.411851	0.286195	0.142899	0.5257	1.20203	0.690754	2.09172	0.515037
SLC66A1	147.651	-0.0270969	0.130555	-0.207551	0.835579	0.970903	0.133845	0.222944	0.600352	0.548272	-0.303118	0.570808	0.00286438	0.102851	0.678169	0.160933	2.85778	0.596683
SLC66A2	333.709	0.0125974	0.133437	0.0944071	0.924786	0.988834	-0.113209	0.145534	-0.777889	0.436635	-0.398449	0.172032	0.158412	0.545454	2.09787	0.820761	5.36215	0.121759
SLC66A3	278.544	-0.102421	0.107754	-0.950508	0.341854	0.824998	-0.0558615	0.0579462	-0.964023	0.335034	-0.169434	0.057711	0.943918	0.975277	2.24202	0.741017	6.78345	0.152908
SLC6A1	43.298	0.0232591	0.191342	0.121558	0.903249	0.984473	-0.0640953	0.129112	-0.496431	0.61959	-0.317151	0.18896	0.821331	0.928667	0.565497	0.222398	1.4379	0.231225
SLC6A12	23.6807	0.222749	0.256893	0.867086	0.385895	0.849025	#N/A	#N/A	#N/A	#N/A	#N/A	#N/A	#N/A	#N/A	1.034	0.496934	2.15152	0.92873
SLC6A13	7.34001	0.566816	0.334137	1.69636	NA	NA	#N/A	#N/A	#N/A	#N/A	#N/A	#N/A	#N/A	#N/A	0.533488	0.0607481	4.68508	0.570852
SLC6A16	31.814	0.579257	0.180682	3.20594	0.00134624	0.12291	0.412444	0.134106	3.07551	0.00210146	0.149601	0.675288	0.0224547	0.262433	0.468673	0.0717328	3.06212	0.428731
SLC6A19	32.6319	0.172326	0.401143	0.429589	0.667495	0.935168	#N/A	#N/A	#N/A	#N/A	#N/A	#N/A	#N/A	#N/A	2.06622	1.36401	3.12993	0.000614726
SLC6A20	285.602	0.13298	0.267596	0.496942	0.61923	0.923447	0.0877929	0.55857	0.157174	0.875107	-1.00698	1.18257	0.00692238	0.160045	0.861037	0.638118	1.16183	0.32771
SLC6A4	51.5557	0.160072	0.273317	0.585663	0.558102	0.904609	0.177925	0.385127	0.461991	0.644088	-0.576909	0.932759	0.213113	0.60385	0.946452	0.610954	1.46618	0.805339
SLC6A6	1308.02	0.311298	0.143937	2.16273	0.0305617	0.458837	0.158091	0.0967782	1.63354	0.102355	-0.0315907	0.347773	0.224036	0.61123	0.510255	0.277541	0.938097	0.0303388
SLC6A7	165.759	0.155539	0.244839	0.635272	0.525251	0.895239	0.0648971	0.157998	0.410746	0.681259	-0.244773	0.374568	0.300896	0.664926	1.56543	0.804149	3.04742	0.187293
SLC6A8	1023.13	-0.0490122	0.161855	-0.302816	0.76203	0.954935	-0.0834619	0.143347	-0.582237	0.560407	-0.364417	0.197493	0.84923	0.940464	1.05409	0.737705	1.50617	0.772348
SLC6A9	183.149	-0.183393	0.146156	-1.25477	0.209561	0.742233	0.130356	0.241647	0.539448	0.589578	-0.343263	0.603974	0.0357077	0.314864	0.63972	0.291963	1.40169	0.264331
SLC7A1	1687.14	-0.458686	0.140518	-3.26424	0.00109757	0.110673	-0.261671	0.156912	-1.66763	0.0953901	-0.569213	0.0458715	0.000851354	0.0571518	0.685691	0.340783	1.37968	0.290176
SLC7A10	9.22992	0.0445284	0.23837	0.186804	0.851815	0.973211	#N/A	#N/A	#N/A	#N/A	#N/A	#N/A	#N/A	#N/A	0.526926	0.13953	1.9899	0.344642
SLC7A11	512	-0.0955229	0.226245	-0.42221	0.672871	0.936459	-0.16384	0.123449	-1.32719	0.184447	-0.405797	0.0781161	0.345088	0.695855	0.907693	0.55558	1.48297	0.69899
SLC7A2	95.1307	0.193963	0.244894	0.792028	0.428344	0.86433	-0.486321	0.565034	-0.860694	0.389407	-1.59377	0.621125	0.00762696	0.165589	1.37578	0.918169	2.06145	0.12206
SLC7A4	25.4863	0.125336	0.243764	0.514172	0.607132	0.920718	-0.0395563	0.183982	-0.215001	0.829766	-0.400154	0.321041	0.619259	0.846023	1.28145	0.704296	2.33158	0.416757
SLC7A5	1259.51	0.0127316	0.192563	0.0661168	0.947285	0.991236	-0.100342	0.150897	-0.66497	0.50607	-0.396095	0.195411	0.349428	0.699128	0.689105	0.418509	1.13466	0.143343
SLC7A6	741.231	-0.0779312	0.118276	-0.65889	0.509966	0.889829	-0.0432074	0.0578519	-0.746863	0.455146	-0.156595	0.0701802	0.912145	0.962122	0.253327	0.106348	0.603439	0.00193156
SLC7A6OS	272.032	-0.0790615	0.108207	-0.730653	0.464991	0.875618	-0.0408805	0.0499023	-0.819209	0.412667	-0.138687	0.0569263	0.825169	0.930447	0.182588	0.0275763	1.20895	0.0778642
SLC7A7	224.879	0.322667	0.131164	2.46002	0.0138928	0.359216	0.183033	0.115387	1.58626	0.112681	-0.0431209	0.409188	0.3223	0.680218	0.842247	0.408338	1.73724	0.64209
SLC7A8	447.868	0.576264	0.171366	3.36277	0.00077164	0.0960207	0.379016	0.143827	2.63523	0.00840807	0.0971209	0.660911	0.0064766	0.156405	1.31752	0.846704	2.05014	0.221579
SLC7A9	13.6748	0.765743	0.279001	2.74459	0.00605871	0.26926	#N/A	#N/A	#N/A	#N/A	#N/A	#N/A	#N/A	#N/A	1.73669	0.80808	3.73241	0.157344
SLC8A1	316.419	0.140384	0.116816	1.20176	0.229458	0.755626	0.0717653	0.0851261	0.843047	0.399202	-0.0950788	0.238609	0.242567	0.626824	0.745992	0.325582	1.70926	0.488475
SLC8A2	9.22997	0.225307	0.296133	0.760831	0.446758	0.872372	-0.00994578	0.267365	-0.0371992	0.970326	-0.533972	0.514081	0.483249	0.778602	1.51442	0.629266	3.64469	0.354324
SLC8B1	521.935	0.0861329	0.126379	0.681547	0.495525	0.886364	0.0320955	0.0616196	0.520865	0.602461	-0.0886767	0.152868	0.25286	0.633266	1.4044	0.299047	6.59544	0.666953
SLC9A1	563.937	0.0133748	0.146376	0.0913725	0.927197	0.988834	-0.00708161	0.0925889	-0.0764844	0.939034	-0.188552	0.174389	0.467461	0.76873	2.42927	0.828894	7.11953	0.105686
SLC9A2	301.518	0.169861	0.225645	0.752778	0.451583	0.87337	#N/A	#N/A	#N/A	#N/A	#N/A	#N/A	#N/A	#N/A	1.64095	1.08392	2.48426	0.0192416
SLC9A3	699.397	0.0655364	0.214358	0.305733	0.759808	0.954405	#N/A	#N/A	#N/A	#N/A	#N/A	#N/A	#N/A	#N/A	0.845271	0.645437	1.10698	0.221911
SLC9A3-OT1	386.567	0.207099	0.194328	1.06572	0.286549	0.796227	#N/A	#N/A	#N/A	#N/A	#N/A	#N/A	#N/A	#N/A	#N/A	#N/A	#N/A	#N/A
SLC9A5	76.1947	0.0123755	0.159574	0.0775533	0.938183	0.989934	-0.0171611	0.0741509	-0.231435	0.816977	-0.162494	0.128172	0.981453	0.99199	0.19462	0.0551075	0.687328	0.0110099
SLC9A6	236.15	-0.0194081	0.115018	-0.16874	0.866001	0.97617	-0.0106226	0.0567626	-0.187141	0.85155	-0.121875	0.10063	0.769215	0.909087	2.65409	0.696774	10.1098	0.152578
SLC9A7	278.925	-0.0949121	0.180168	-0.526799	0.598334	0.91802	#N/A	#N/A	#N/A	#N/A	#N/A	#N/A	#N/A	#N/A	2.04111	1.16777	3.5676	0.0122677
SLC9A8	688.599	-0.104052	0.136498	-0.762297	0.445883	0.872372	-0.0649607	0.0817244	-0.794875	0.426686	-0.225138	0.0952162	0.0872612	0.44099	1.81535	0.558121	5.90465	0.32175
SLC9A9	78.3424	0.287923	0.152038	1.89375	0.0582581	0.557651	-0.131788	0.316228	-0.416751	0.67686	-0.751584	0.488007	0.0317265	0.303881	1.54257	0.736038	3.23287	0.250905
SLC9B1	23.1286	0.0745302	0.140743	0.529547	0.596426	0.917644	-0.036371	0.130676	-0.278329	0.78076	-0.292491	0.219749	0.561494	0.818414	0.0849684	0.00696904	1.03596	0.0533252
SLC9B2	97.2212	0.0837507	0.149103	0.561696	0.574323	0.911225	0.0365321	0.0895017	0.408172	0.683147	-0.138888	0.211952	0.513093	0.793754	1.31544	0.521145	3.32036	0.561662
SLC9C1	73.2667	0.521732	0.221949	2.35069	0.0187388	0.397169	0.220641	0.36781	0.599876	0.548589	-0.500254	0.941536	0.000584983	0.0467986	1.07721	0.336277	3.45068	0.900355
SLCO1B1	12.1301	1.1949	0.473818	2.52184	NA	NA	#N/A	#N/A	#N/A	#N/A	#N/A	#N/A	#N/A	#N/A	0.422594	0.115772	1.54257	0.192288
SLCO1B3	105.775	0.163522	0.380775	0.429446	0.667598	0.935168	0.46209	0.831497	0.555733	0.578393	-1.16761	2.09179	0.00378464	0.120733	0.811523	0.521394	1.26309	0.354852
SLCO1C1	49.3137	0.140155	0.214635	0.652992	0.513761	0.891242	0.00460087	0.177142	0.0259729	0.979279	-0.34259	0.351792	0.136404	0.5173	0.60748	0.148448	2.48594	0.488123
SLCO2A1	286.559	0.219684	0.166826	1.31684	0.187892	0.723888	-0.307349	0.49678	-0.618683	0.536125	-1.28102	0.666321	0.0186557	0.244428	1.03755	0.562665	1.91325	0.906009
SLCO2B1	718.851	-0.0599323	0.101752	-0.589006	0.555857	0.903779	-0.113023	0.105179	-1.07458	0.282562	-0.319169	0.0931233	0.425962	0.746268	1.92559	0.871388	4.25518	0.105305
SLCO3A1	363.76	-0.0911611	0.153585	-0.593554	0.55281	0.90276	-0.0997011	0.0961494	-1.03694	0.299764	-0.28815	0.0887482	0.442175	0.755315	1.00066	0.535128	1.87118	0.998351
SLCO4A1	759.882	-0.607364	0.179518	-3.38331	0.000716189	0.0932656	-0.249555	0.240725	-1.03668	0.299884	-0.721367	0.222257	0.00694915	0.160064	0.944497	0.597827	1.49219	0.806678
SLCO4A1-AS1	143.38	-0.713385	0.199992	-3.56708	0.000360988	0.0671537	-0.570319	0.131866	-4.325	1.52532e-05	-0.828771	-0.311867	0.00404215	0.123586	#N/A	#N/A	#N/A	#N/A
SLCO4C1	12.6601	0.235172	0.308606	0.762046	0.446032	0.872372	-0.00591408	0.219177	-0.0269832	0.978473	-0.435493	0.423664	0.941436	0.974183	0.901012	0.370512	2.19108	0.818166
SLCO5A1	423.377	-0.09072	0.163307	-0.555517	0.578541	0.913174	#N/A	#N/A	#N/A	#N/A	#N/A	#N/A	#N/A	#N/A	0.801497	0.419901	1.52988	0.502307
SLF1	208.613	0.166153	0.133987	1.24007	0.21495	0.745782	0.0460065	0.0712834	0.645403	0.518666	-0.0937063	0.185719	0.577244	0.827009	0.739976	0.199082	2.75045	0.653033
SLF2	719.32	0.119251	0.0948857	1.25679	0.20883	0.740849	0.0182097	0.0823599	0.221099	0.825015	-0.143213	0.179632	0.318336	0.677852	0.444805	0.0952883	2.07634	0.302749
SLFN11	330.384	0.0666002	0.139712	0.476697	0.633578	0.926003	#N/A	#N/A	#N/A	#N/A	#N/A	#N/A	#N/A	#N/A	1.12855	0.63212	2.01484	0.682588
SLFN12	88.8837	0.225792	0.134664	1.6767	0.0936006	0.630049	0.169556	0.104684	1.61969	0.105299	-0.0356217	0.374734	0.158773	0.545454	0.867542	0.378245	1.98979	0.737258
SLFN12L	71.3182	0.390031	0.212975	1.83135	0.0670487	0.578673	#N/A	#N/A	#N/A	#N/A	#N/A	#N/A	#N/A	#N/A	#N/A	#N/A	#N/A	#N/A
SLFN13	242.253	0.224465	0.192561	1.16568	0.243743	0.763781	-0.288196	0.644518	-0.44715	0.654767	-1.55143	0.975036	0.00142197	0.0715545	1.32753	0.92804	1.899	0.120875
SLFN5	733.404	0.247493	0.130967	1.88973	0.0587938	0.55941	#N/A	#N/A	#N/A	#N/A	#N/A	#N/A	#N/A	#N/A	1.14298	0.583232	2.23993	0.697055
SLFNL1	91.2154	0.0679784	0.178134	0.381613	0.702748	0.944059	-0.00626984	0.0969818	-0.0646497	0.948453	-0.196351	0.183811	0.574487	0.825585	0.296213	0.10403	0.843433	0.0226731
SLIRP	231.446	-0.0570107	0.12573	-0.453438	0.650233	0.931134	0.036533	0.118652	0.307901	0.758157	-0.19602	0.269086	0.246919	0.630152	1.38252	0.532287	3.59083	0.505973
SLIT2	100.338	0.0593519	0.208356	0.284858	0.775753	0.957887	-0.0713502	0.228572	-0.312156	0.754922	-0.519344	0.376643	0.121649	0.498478	1.07868	0.765434	1.52011	0.665226
SLIT3	173.127	0.232655	0.203226	1.14481	0.25229	0.76973	0.0662567	0.109709	0.603932	0.545889	-0.148769	0.281282	0.90484	0.960219	0.978195	0.654145	1.46277	0.914484
SLITRK5	38.0593	0.429844	0.492176	0.873354	0.38247	0.847999	#N/A	#N/A	#N/A	#N/A	#N/A	#N/A	#N/A	#N/A	1.40379	0.974288	2.02264	0.0687319
SLITRK6	100.146	0.870007	0.341565	2.54712	0.0108616	0.331234	#N/A	#N/A	#N/A	#N/A	#N/A	#N/A	#N/A	#N/A	1.0667	0.823722	1.38135	0.624431
SLK	1282.35	-0.0974754	0.101269	-0.962539	0.335779	0.82147	-0.0665985	0.0662898	-1.00466	0.315062	-0.196524	0.0633272	0.710741	0.883233	0.549693	0.15395	1.96273	0.356785
SLMAP	1211.96	-0.160565	0.0954313	-1.68252	0.0924687	0.62713	-0.0784589	0.0394215	-1.99025	0.046563	-0.155724	-0.00119407	0.487569	0.781287	0.925664	0.136243	6.28918	0.937022
SLN	2.18626	0.0989787	0.412893	0.23972	0.810547	NA	-0.0712766	0.397681	-0.17923	0.857757	-0.850717	0.708164	0.988299	0.995455	0.755099	0.218746	2.60656	0.656764
SLPI	216.268	-0.314026	0.196034	-1.60189	0.10918	0.652616	-0.277594	0.153935	-1.80332	0.071338	-0.5793	0.024113	0.492749	0.784011	1.34422	0.847	2.13332	0.209369
SLTM	1128.95	0.00635011	0.0951254	0.0667552	0.946777	0.991236	-0.0708589	0.079875	-0.887123	0.375013	-0.227411	0.0856931	0.0231609	0.266471	0.549447	0.118629	2.54484	0.44387
SLU7	398.099	-0.1505	0.090702	-1.65928	0.0970586	0.632328	-0.10049	0.0538645	-1.86561	0.0620961	-0.206062	0.00508239	0.228733	0.614945	1.0321	0.243086	4.38207	0.965844
SLX1A	22.9193	-0.0241175	0.255076	-0.0945502	0.924672	0.988834	0.123438	0.245792	0.502207	0.615522	-0.358304	0.605181	0.0678099	0.406281	0.0194518	0.000200872	1.88365	0.0913011
SLX1B	20.1151	-0.352024	0.247553	-1.42202	0.155022	0.691854	-0.00153524	0.197015	-0.00779253	0.993783	-0.387677	0.384607	0.180435	0.573835	3.18646	0.292864	34.6697	0.341301
SLX4	268.978	-0.0247401	0.127287	-0.194365	0.84589	0.972333	0.00558709	0.0533664	0.104693	0.916619	-0.0990091	0.110183	0.290594	0.659431	0.448798	0.0848086	2.37499	0.345962
SLX4IP	350.681	0.0593274	0.14986	0.395887	0.692189	0.940583	0.0123178	0.0869287	0.1417	0.887317	-0.158059	0.182695	0.381704	0.721168	0.639683	0.258427	1.5834	0.33397
SLX9	123.425	0.164653	0.129139	1.275	0.202307	0.735506	0.224029	0.168767	1.32745	0.18436	-0.106748	0.554806	0.0738482	0.420744	0.8975	0.263774	3.05377	0.862579
SMAD1	255.03	0.104271	0.103146	1.01091	0.31206	0.810816	-0.121894	0.150386	-0.810541	0.41763	-0.416646	0.172858	0.0408806	0.334972	4.86062	0.930291	25.3959	0.0608878
SMAD2	1662.77	0.0559574	0.104288	0.536567	0.591567	0.917275	-0.130867	0.157717	-0.829754	0.406678	-0.439987	0.178254	0.102765	0.46874	0.93611	0.462297	1.89554	0.854475
SMAD3	934.113	0.133372	0.102482	1.30141	0.193117	0.728699	-0.124312	0.217294	-0.572091	0.567261	-0.550199	0.301576	0.00678332	0.158689	0.647061	0.273227	1.53238	0.322352
SMAD4	739.928	0.151012	0.10856	1.39106	0.164209	0.699476	0.0231383	0.0881409	0.262515	0.792924	-0.149615	0.195891	0.25044	0.631905	1.89202	0.665258	5.381	0.231819
SMAD5	878.694	-0.104241	0.105155	-0.991308	0.321535	0.815897	-0.100813	0.0796007	-1.26648	0.205341	-0.256827	0.0552018	0.256114	0.635274	0.981991	0.26541	3.63327	0.97828
SMAD6	562.323	0.238436	0.134607	1.77136	0.0765016	0.598022	0.0808093	0.175744	0.459813	0.645651	-0.263643	0.425261	0.0400698	0.331553	0.429382	0.182848	1.00832	0.0522659
SMAD7	290.911	0.396359	0.124185	3.19169	0.00141443	0.12572	0.209188	0.0730322	2.86433	0.00417893	0.0660478	0.352329	0.035155	0.312777	0.686082	0.317805	1.48112	0.337279
SMAD9	268.561	-0.0523682	0.198117	-0.264329	0.791526	0.961707	#N/A	#N/A	#N/A	#N/A	#N/A	#N/A	#N/A	#N/A	1.21994	0.861455	1.7276	0.262766
SMAGP	411.256	0.0525138	0.116682	0.450059	0.652668	0.931218	0.02102	0.10607	0.19817	0.842912	-0.186874	0.228914	0.366622	0.711211	2.08746	0.821757	5.30267	0.121804
SMAP1	233.357	-0.00780365	0.1047	-0.0745335	0.940586	0.989943	-0.0342832	0.0621178	-0.551906	0.581013	-0.156032	0.0874654	0.779542	0.913766	1.52957	0.2697	8.67479	0.631247
SMAP2	410.502	0.180232	0.10568	1.70545	0.0881102	0.614283	-0.102945	0.19994	-0.514878	0.606638	-0.49482	0.288931	0.0215772	0.258221	0.936804	0.383546	2.28813	0.88607
SMARCA1	166.955	0.182816	0.130363	1.40236	0.160809	0.695467	#N/A	#N/A	#N/A	#N/A	#N/A	#N/A	#N/A	#N/A	0.792919	0.412161	1.52542	0.48702
SMARCA2	1206.02	-0.0594691	0.1049	-0.566911	0.570775	0.909146	-0.125386	0.108691	-1.15361	0.248662	-0.338417	0.0876438	0.199897	0.595113	2.37932	0.848906	6.6688	0.0992608
SMARCA4	1940.23	0.0630792	0.122898	0.513267	0.607765	0.920718	0.258404	0.254816	1.01408	0.310543	-0.241025	0.757833	0.000151382	0.0238504	0.255625	0.0624814	1.04582	0.0577436
SMARCA5	1088.46	-0.00105906	0.102935	-0.0102886	0.991791	0.998627	0.0157118	0.045944	0.341978	0.732367	-0.0743368	0.105761	0.59187	0.834318	1.06387	0.210036	5.38865	0.94038
SMARCAD1	526.058	0.171652	0.119347	1.43826	0.150361	0.68931	0.0785667	0.0607093	1.29415	0.195615	-0.0404213	0.197555	0.0777536	0.427557	1.32895	0.270171	6.53698	0.726429
SMARCAL1	229.488	0.0473164	0.10121	0.467505	0.640138	0.928719	0.00345236	0.0424503	0.081327	0.935182	-0.0797488	0.0866535	0.728959	0.891786	2.4164	0.336394	17.3576	0.380483
SMARCB1	494.898	0.0338669	0.106117	0.319147	0.749615	0.952263	0.01916	0.0594235	0.322432	0.747125	-0.0973079	0.135628	0.935354	0.97112	0.435053	0.0973273	1.94469	0.275978
SMARCC1	1934.97	-0.125943	0.104462	-1.20563	0.22796	0.754135	-0.0940489	0.0569871	-1.65035	0.0988705	-0.205742	0.0176438	0.29303	0.661266	0.477993	0.153033	1.49299	0.203988
SMARCC2	1236.29	0.163106	0.100094	1.62953	0.103202	0.642	0.0360349	0.036355	0.991195	0.321591	-0.0352196	0.107289	0.88376	0.952151	1.63272	0.342961	7.77281	0.538035
SMARCD1	619.599	0.0535179	0.0943486	0.567235	0.570554	0.909146	-0.046912	0.101812	-0.460769	0.644964	-0.24646	0.152636	0.17493	0.566451	0.858008	0.183571	4.01031	0.845667
SMARCD2	860.312	-0.150807	0.104192	-1.44739	0.147787	0.686759	-0.088049	0.0683679	-1.28787	0.197791	-0.222048	0.0459497	0.324265	0.681539	0.620045	0.198423	1.93756	0.410973
SMARCD3	138.858	0.113271	0.107655	1.05216	0.292725	0.801659	0.0460089	0.0732198	0.628367	0.529764	-0.0974993	0.189517	0.698461	0.879654	0.788275	0.321477	1.93288	0.603147
SMARCE1	704.898	-0.0138181	0.0970765	-0.142342	0.88681	0.980937	0.0161139	0.0669804	0.240576	0.809884	-0.115165	0.147393	0.606653	0.842024	0.402416	0.124956	1.29597	0.127139
SMC1A	1494.42	-0.00406641	0.126614	-0.0321166	0.974379	0.995896	-0.00406088	0.0696588	-0.0582968	0.953512	-0.14059	0.132468	0.0484989	0.357946	0.775402	0.294932	2.0386	0.606013
SMC1B	31.4673	0.25699	0.176145	1.45897	0.144574	0.686218	-0.196846	0.29347	-0.670753	0.502378	-0.772037	0.378345	0.110857	0.480694	0.355994	0.0739367	1.71406	0.197751
SMC2	538.631	-0.0047275	0.133426	-0.0354316	0.971736	0.995689	-0.0272284	0.0841756	-0.323472	0.746338	-0.19221	0.137753	0.825416	0.930461	0.630886	0.271468	1.46617	0.284348
SMC3	650.526	0.00960377	0.110585	0.0868456	0.930794	0.988834	0.0257489	0.0620013	0.415296	0.677925	-0.0957714	0.147269	0.445868	0.757505	0.644185	0.189432	2.19063	0.481297
SMC4	1257.28	-0.0516003	0.123859	-0.416604	0.676968	0.937298	-0.0503375	0.0702337	-0.716714	0.47355	-0.187993	0.0873181	0.849205	0.940464	0.379717	0.1542	0.935055	0.0352038
SMC5	1026.5	-0.0571655	0.106959	-0.534461	0.593023	0.917506	-0.0796261	0.0649961	-1.22509	0.220541	-0.207016	0.047764	0.270867	0.645748	1.12682	0.34229	3.70947	0.844294
SMC6	680.154	0.1606	0.115738	1.38762	0.165254	0.70131	0.0527764	0.0537065	0.982682	0.325764	-0.0524864	0.158039	0.507179	0.790679	0.7805	0.198769	3.06476	0.722505
SMCHD1	1411.9	0.0360208	0.106748	0.337436	0.735788	0.949493	-0.234196	0.187102	-1.2517	0.210678	-0.600909	0.132517	0.0344399	0.312029	0.902366	0.325409	2.50228	0.843498
SMCO2	11.1421	0.692293	0.212167	3.26296	0.00110256	0.110673	0.241427	0.487044	0.495699	0.620107	-0.713162	1.19602	0.00346926	0.116346	1.06914	0.163244	7.0021	0.944417
SMCO4	164.24	0.22475	0.103972	2.16164	0.0306456	0.458837	0.120525	0.0917133	1.31415	0.188797	-0.05923	0.30028	0.0408564	0.334972	3.02785	1.13012	8.11228	0.027578
SMCR2	1.20932	0.612012	0.359523	1.70229	0.0887013	NA	0.446915	0.30098	1.48487	0.137579	-0.142995	1.03682	0.408091	0.736348	#N/A	#N/A	#N/A	#N/A
SMCR8	608.895	0.00646901	0.111056	0.0582497	0.95355	0.99199	-0.282071	0.221868	-1.27135	0.203604	-0.716924	0.152781	0.00977441	0.187657	2.37233	0.616932	9.1225	0.208715
SMDT1	182.032	-0.0120733	0.105819	-0.114094	0.909163	0.985655	-0.0356846	0.0825996	-0.432019	0.665727	-0.197577	0.126208	0.642955	0.854335	2.58617	0.731157	9.14754	0.140438
SMG1	4457.1	-0.15305	0.104954	-1.45826	0.144768	0.686218	-0.0651906	0.043615	-1.49468	0.134997	-0.150674	0.0202932	0.17361	0.563914	0.380442	0.0817181	1.77117	0.218129
SMG1P1	456.809	-0.0332252	0.10192	-0.325994	0.744429	0.952245	-0.087971	0.132788	-0.662493	0.507655	-0.34823	0.172288	0.318051	0.677713	#N/A	#N/A	#N/A	#N/A
SMG1P3	1079.15	-0.0465484	0.0990125	-0.470126	0.638265	0.928078	-0.051946	0.0829594	-0.626161	0.531209	-0.214544	0.110652	0.555726	0.816065	#N/A	#N/A	#N/A	#N/A
SMG1P6	153.808	0.0970911	0.121545	0.798804	0.424404	0.863643	0.021921	0.0731246	0.299776	0.764348	-0.121401	0.165243	0.972052	0.988323	#N/A	#N/A	#N/A	#N/A
SMG1P7	111.681	-0.125076	0.180993	-0.691055	0.489531	0.883226	-0.0778462	0.0693579	-1.12238	0.261699	-0.213785	0.0580928	0.851182	0.94094	#N/A	#N/A	#N/A	#N/A
SMG5	1425.01	-0.130335	0.105375	-1.23687	0.216135	0.746196	-0.0801759	0.0492921	-1.62654	0.103834	-0.176787	0.0164349	0.383196	0.721618	0.226861	0.0406841	1.26501	0.0906735
SMG6	644.234	0.222894	0.0962577	2.3156	0.0205802	0.404202	-0.00810217	0.142868	-0.0567108	0.954776	-0.288119	0.271914	0.0971358	0.45935	1.99164	0.513083	7.73097	0.319435
SMG7	1385.95	-0.0627159	0.101639	-0.617048	0.537203	0.899323	-0.0569158	0.0499452	-1.13956	0.254468	-0.154807	0.040975	0.471102	0.771571	0.557895	0.159244	1.95453	0.361602
SMG7-AS1	24.3736	0.105407	0.15153	0.695616	0.486669	0.882369	0.026673	0.0930629	0.286613	0.774409	-0.155727	0.209073	0.949652	0.977511	#N/A	#N/A	#N/A	#N/A
SMG8	150.22	-0.314833	0.131663	-2.39119	0.0167937	0.383832	-0.155549	0.0618437	-2.51519	0.0118968	-0.27676	-0.0343373	0.244572	0.628841	0.305532	0.0525847	1.77523	0.186604
SMG9	434.457	0.102348	0.124186	0.824151	0.409854	0.859204	0.206882	0.169212	1.22262	0.221473	-0.124767	0.53853	0.00399832	0.123586	0.654444	0.174382	2.45608	0.5298
SMIM1	8.23701	0.498663	0.204748	2.4355	0.0148714	0.3685	#N/A	#N/A	#N/A	#N/A	#N/A	#N/A	#N/A	#N/A	4.48362	0.90878	22.1207	0.0654015
SMIM10	23.299	0.196245	0.164549	1.19262	0.233017	0.757502	0.165712	0.150674	1.09981	0.271417	-0.129604	0.461028	0.109126	0.477938	1.07917	0.45986	2.53252	0.861031
SMIM10L2A	15.1457	0.030985	0.198171	0.156355	0.875753	0.978705	-0.022867	0.162902	-0.140373	0.888366	-0.342149	0.296415	0.951869	0.978611	2.41472	0.860071	6.77952	0.0941761
SMIM10L2B	9.75103	-0.064133	0.176153	-0.364076	0.715801	0.945713	-0.0875326	0.138439	-0.632282	0.527203	-0.358868	0.183803	0.830149	0.932454	5.83318	1.3614	24.9934	0.0175235
SMIM11	3.36296	2.1652	0.363462	5.95716	2.56662e-09	NA	0.173849	0.194287	0.894808	0.37089	-0.206946	0.554645	0.0573847	0.384994	2.87368e-29	0	Inf	0.997557
SMIM12	405.609	-0.00460601	0.1035	-0.0445027	0.964504	0.994066	-0.00383965	0.0465016	-0.0825704	0.934193	-0.094981	0.0873017	0.959193	0.982222	0.822533	0.174467	3.87788	0.804958
SMIM13	208.017	-0.105936	0.118233	-0.895997	0.370254	0.841746	-0.0595184	0.0592806	-1.00401	0.315373	-0.175706	0.0566694	0.547958	0.811712	0.720869	0.191789	2.7095	0.62804
SMIM14	701.136	0.285491	0.138185	2.06601	0.0388278	0.493769	-0.426861	0.496787	-0.859243	0.390207	-1.40055	0.546824	0.000593226	0.0470458	1.84397	1.10238	3.08446	0.0197371
SMIM14-DT	5.61986	0.2172	0.208786	1.0403	0.2982	NA	0.275337	0.179242	1.53612	0.12451	-0.0759713	0.626646	0.271407	0.645748	#N/A	#N/A	#N/A	#N/A
SMIM15	536.164	-0.0716179	0.107806	-0.664322	0.506485	0.888986	-0.0479308	0.0708443	-0.676566	0.498681	-0.186783	0.0909214	0.846202	0.939028	1.87351	0.500063	7.01919	0.351543
SMIM19	167.207	0.144759	0.121947	1.18706	0.235202	0.757765	0.105413	0.0896971	1.17521	0.239912	-0.0703905	0.281216	0.0907772	0.44751	1.94956	0.639679	5.94171	0.240329
SMIM2	13.9733	0.225893	0.204521	1.1045	0.269378	0.782174	0.189289	0.194618	0.972617	0.330743	-0.192156	0.570734	0.640152	0.853026	1.2534	0.375722	4.18133	0.71329
SMIM2-AS1	44.4494	0.049909	0.189368	0.263555	0.792123	0.961994	-0.0259888	0.182006	-0.142791	0.886455	-0.382713	0.330736	0.624426	0.847157	#N/A	#N/A	#N/A	#N/A
SMIM20	125.685	-0.0362247	0.103793	-0.349009	0.727082	0.947651	-0.0472702	0.0692661	-0.682443	0.494959	-0.183029	0.0884889	0.0222631	0.261923	5.2861	1.12437	24.8521	0.0349972
SMIM22	237.118	-0.171199	0.136281	-1.25622	0.209038	0.740849	-0.125078	0.10518	-1.18919	0.234367	-0.331227	0.0810703	0.354907	0.70187	3.46748	1.29421	9.29014	0.0134034
SMIM24	90.0504	0.22684	0.18431	1.23075	0.218416	0.747315	0.125917	0.1489	0.845646	0.39775	-0.165922	0.417756	0.0469756	0.353623	1.21059	0.687416	2.13193	0.508062
SMIM26	151.032	0.100547	0.129724	0.775083	0.438291	0.869016	0.26812	0.231226	1.15956	0.24623	-0.185076	0.721315	0.0425854	0.341059	0.969427	0.330458	2.8439	0.954907
SMIM27	38.0661	0.120345	0.106881	1.12598	0.260174	0.774023	0.0819806	0.12077	0.678814	0.497256	-0.154725	0.318686	0.257715	0.636355	0.576467	0.126331	2.6305	0.476956
SMIM29	95.9813	-0.128741	0.103419	-1.24485	0.213186	0.745022	-0.110883	0.122894	-0.902259	0.366919	-0.351751	0.129986	0.145317	0.527886	0.845583	0.242842	2.94435	0.792168
SMIM30	148.324	-0.0739427	0.111796	-0.66141	0.50835	0.88944	-0.0556474	0.0675704	-0.823547	0.410197	-0.188083	0.0767881	0.334979	0.689059	3.56102	0.983575	12.8926	0.0530229
SMIM31	129.327	-0.000369282	0.194882	-0.0018949	0.998488	0.99987	-0.352483	0.467642	-0.753746	0.451002	-1.26904	0.564078	0.0205316	0.255034	1.59781	1.05185	2.42715	0.0280255
SMIM32	41.2331	-0.195931	0.225151	-0.870218	0.384181	0.849025	-0.369917	0.27385	-1.3508	0.176758	-0.906653	0.166818	0.0541211	0.377942	0.894048	0.411086	1.94442	0.777544
SMIM35	71.9007	0.168189	0.172193	0.976748	0.328694	0.817483	#N/A	#N/A	#N/A	#N/A	#N/A	#N/A	#N/A	#N/A	1.11778	0.143122	8.72989	0.915442
SMIM43	3.16127	-0.228231	0.325078	-0.702079	0.48263	NA	-0.189703	0.262013	-0.724024	0.469051	-0.703239	0.323832	0.679294	0.870874	0.853591	0.147103	4.95311	0.859934
SMIM45	4.72663	-0.111143	0.220955	-0.503013	0.614955	NA	-0.275403	0.203159	-1.3556	0.175226	-0.673587	0.122781	0.454995	0.762476	0.641736	0.108617	3.79153	0.624537
SMIM5	212.161	0.386313	0.2034	1.89928	0.0575276	0.555268	0.087833	0.275226	0.319131	0.749627	-0.4516	0.627266	0.201966	0.597045	0.571765	0.207709	1.57391	0.27923
SMIM6	52.6317	-0.0396888	0.148041	-0.268093	0.788628	0.961213	-0.307845	0.313459	-0.982089	0.326056	-0.922213	0.306524	0.0496346	0.361518	2.23194	0.402107	12.3886	0.358549
SMIM7	481.57	0.185832	0.0968743	1.91828	0.0550757	0.548765	0.0659302	0.044774	1.47251	0.140883	-0.0218252	0.153686	0.435775	0.752362	0.709451	0.107086	4.70016	0.721984
SMIM8	126.061	0.0654761	0.118217	0.553863	0.579673	0.913181	0.0336473	0.0732041	0.459638	0.645776	-0.10983	0.177125	0.958076	0.981695	0.789943	0.161125	3.87284	0.771282
SMKR1	11.85	0.0737067	0.248878	0.296156	0.767111	0.956056	-0.0156209	0.226662	-0.0689173	0.945055	-0.45987	0.428629	0.763392	0.906373	1.63409	0.548635	4.86711	0.377831
SMN1	125.318	0.00217521	0.136202	0.0159705	0.987258	0.997283	-0.0180863	0.0849929	-0.212798	0.831485	-0.184669	0.148497	0.881799	0.951631	1.73721	0.402224	7.503	0.45938
SMNDC1	322.502	-0.0391889	0.11002	-0.356199	0.721692	0.947083	0.00094499	0.0533874	0.0177006	0.985878	-0.103692	0.105582	0.583458	0.830439	0.451845	0.0716073	2.85116	0.397985
SMO	136.091	0.225291	0.155571	1.44816	0.147573	0.686565	0.134241	0.119675	1.12172	0.261982	-0.100317	0.368799	0.801778	0.922015	0.86761	0.500856	1.50292	0.612432
SMOC1	72.9713	0.0362673	0.251982	0.143928	0.885557	0.980937	-0.758455	0.754319	-1.00548	0.314665	-2.23689	0.719984	0.0020918	0.088729	1.01206	0.672933	1.52211	0.954071
SMOC2	343.098	-0.143163	0.213017	-0.672072	0.501538	0.888605	-0.161949	0.499628	-0.324138	0.745833	-1.1412	0.817305	0.0037242	0.120296	0.891689	0.617378	1.28788	0.541093
SMOX	199.144	-0.246389	0.142722	-1.72636	0.0842821	0.609994	-0.137661	0.183381	-0.750682	0.452844	-0.497082	0.22176	0.00403026	0.123586	0.766808	0.39002	1.5076	0.441426
SMPD1	160.066	0.0461868	0.138712	0.332969	0.739158	0.950576	0.00783907	0.0856028	0.091575	0.927036	-0.159939	0.175617	0.555129	0.815761	1.56458	0.643353	3.80493	0.323538
SMPD2	163.497	0.108664	0.116643	0.931594	0.351546	0.827972	0.0685601	0.0782502	0.876165	0.38094	-0.0848075	0.221928	0.346944	0.697584	0.869719	0.206711	3.65927	0.848993
SMPD3	428.134	0.0472304	0.176795	0.267149	0.789355	0.961314	0.0213789	0.119852	0.178379	0.858426	-0.213526	0.256284	0.498332	0.786411	1.78059	0.971068	3.26495	0.0621733
SMPD4	906.407	-0.153239	0.114176	-1.34213	0.179554	0.715521	-0.0652763	0.0625696	-1.04326	0.296828	-0.187911	0.0573578	0.123691	0.500208	0.533899	0.127598	2.23396	0.390161
SMPD4BP	432.876	-0.00310395	0.132787	-0.0233755	0.981351	0.996043	0.00382933	0.0759481	0.0504204	0.959787	-0.145026	0.152685	0.51927	0.797129	#N/A	#N/A	#N/A	#N/A
SMPDL3A	152.217	0.373245	0.143119	2.60793	0.00910914	0.31441	-0.0398411	0.276702	-0.143986	0.885512	-0.582166	0.502484	0.0936384	0.452181	1.68793	0.837381	3.40242	0.143267
SMPDL3B	118.989	0.101812	0.147743	0.689114	0.490752	0.883806	-0.0605944	0.159815	-0.379154	0.704573	-0.373825	0.252637	0.196812	0.590839	2.44903	1.07028	5.60393	0.0339407
SMPX	6.94282	-0.628899	0.434981	-1.44581	0.148231	NA	#N/A	#N/A	#N/A	#N/A	#N/A	#N/A	#N/A	#N/A	0.385072	0.147753	1.00357	0.0508585
SMS	682.809	-0.139364	0.119297	-1.16821	0.242723	0.762209	0.0438743	0.147239	0.297981	0.765718	-0.244708	0.332457	0.285715	0.656464	1.00828	0.348021	2.92114	0.987885
SMTN	1076.75	0.0174159	0.126475	0.137702	0.890476	0.98189	0.0498651	0.123353	0.404248	0.68603	-0.191902	0.291632	0.305285	0.667271	0.833709	0.317836	2.18689	0.711653
SMTNL1	20.892	0.271236	0.225939	1.20049	0.229951	0.756105	0.0645985	0.245463	0.26317	0.792419	-0.4165	0.545697	0.269017	0.644366	0.267494	0.0540113	1.32478	0.106219
SMTNL2	17.8909	0.376626	0.258526	1.45682	0.145166	0.686565	0.273845	0.314109	0.871816	0.383309	-0.341797	0.889487	0.381284	0.721168	0.963999	0.528149	1.75953	0.904935
SMU1	631.438	-0.248532	0.0990596	-2.50892	0.0121102	0.34822	-0.102475	0.0588617	-1.74095	0.0816919	-0.217842	0.0128914	0.0564731	0.383778	0.954933	0.204815	4.4523	0.953186
SMUG1	266.06	0.0591195	0.0992882	0.595433	0.551554	0.902105	0.00403332	0.0439577	0.0917545	0.926893	-0.0821222	0.0901888	0.87597	0.948995	1.30534	0.249415	6.83161	0.75235
SMURF1	810.889	0.0190835	0.100537	0.189816	0.849454	0.972926	0.00165585	0.0392012	0.0422397	0.966308	-0.0751771	0.0784888	0.849941	0.940696	1.13075	0.294317	4.34427	0.857991
SMURF2	517.776	0.0930139	0.0975596	0.953406	0.340385	0.824363	0.0209193	0.0699069	0.299245	0.764753	-0.116096	0.157934	0.279439	0.651968	0.156678	0.0379084	0.647562	0.0104626
SMYD1	3.3527	0.626432	0.442346	1.41616	0.156729	NA	0.2416	0.407984	0.592181	0.553729	-0.558033	1.04123	0.966462	0.985288	1.48202	0.652894	3.36409	0.346904
SMYD2	387.402	0.0418815	0.110123	0.380314	0.703712	0.944059	-0.020893	0.0779356	-0.268081	0.788637	-0.173644	0.131858	0.307134	0.669078	0.162911	0.0383346	0.692324	0.0139687
SMYD3	313.877	-0.0259424	0.121884	-0.212845	0.831448	0.970502	0.0995221	0.194613	0.511384	0.609082	-0.281912	0.480957	0.0151874	0.223623	1.18002	0.316424	4.40061	0.805297
SMYD4	250.558	0.214728	0.100971	2.12663	0.0334505	0.474451	0.09128	0.0739491	1.23436	0.217068	-0.0536575	0.236218	0.0254911	0.279518	0.96855	0.2664	3.52136	0.961301
SMYD5	273.406	-0.135438	0.119587	-1.13255	0.257403	0.772824	-0.0597515	0.105647	-0.565574	0.571683	-0.266817	0.147314	0.019048	0.247768	0.459266	0.118409	1.78133	0.260533
SNAI1	54.0225	-0.0428379	0.178984	-0.23934	0.810842	0.965554	-0.101896	0.120171	-0.847926	0.396479	-0.337426	0.133634	0.563844	0.820059	0.588799	0.281122	1.23322	0.160254
SNAI2	105.486	0.123408	0.141197	0.874008	0.382114	0.847999	#N/A	#N/A	#N/A	#N/A	#N/A	#N/A	#N/A	#N/A	0.782691	0.413227	1.48249	0.452152
SNAI3	24.4824	0.174394	0.15555	1.12114	0.262226	0.776819	-0.162352	0.282937	-0.573809	0.566097	-0.716898	0.392195	0.139426	0.520845	0.502981	0.120201	2.10472	0.34672
SNAI3-AS1	46.1301	0.079329	0.162592	0.487902	0.625619	0.924702	-0.069715	0.182569	-0.381856	0.702568	-0.427543	0.288113	0.258459	0.636663	#N/A	#N/A	#N/A	#N/A
SNAP23	551.86	0.0582743	0.0922164	0.63193	0.527433	0.89607	0.0131254	0.0526137	0.249468	0.802999	-0.0899954	0.116246	0.0894553	0.443663	2.80884	0.51596	15.2911	0.232255
SNAP29	294.316	0.0908492	0.0918674	0.988916	0.322704	0.816186	0.0266273	0.0540109	0.492999	0.622013	-0.0792321	0.132487	0.792097	0.918235	0.956429	0.228687	4.00003	0.951341
SNAP47	270.778	-0.151506	0.098583	-1.53684	0.124332	0.671547	-0.052858	0.0855542	-0.61783	0.536687	-0.220541	0.114825	0.0783047	0.428428	0.23987	0.0314774	1.82791	0.168253
SNAP91	6.05435	0.618207	0.435196	1.42053	0.155455	NA	#N/A	#N/A	#N/A	#N/A	#N/A	#N/A	#N/A	#N/A	1.12522	0.301974	4.19283	0.860455
SNAPC1	64.1759	-0.0295131	0.123441	-0.239087	0.811038	0.965554	-0.0316158	0.073349	-0.431032	0.666445	-0.175377	0.112146	0.531816	0.803258	1.77695	0.325888	9.68907	0.506476
SNAPC2	76.0479	-0.104184	0.110489	-0.94293	0.345716	0.826861	-0.116617	0.0885963	-1.31628	0.188081	-0.290263	0.0570283	0.489693	0.782374	1.76961	0.44089	7.10275	0.420842
SNAPC3	937.778	-0.0439683	0.113471	-0.387483	0.698399	0.942664	-0.0564302	0.0613232	-0.920211	0.357463	-0.176621	0.063761	0.613553	0.844181	1.12552	0.423753	2.98948	0.812461
SNAPC4	431.218	-0.00983059	0.136292	-0.0721288	0.942499	0.990311	-0.0119125	0.0749961	-0.158841	0.873794	-0.158902	0.135077	0.70263	0.881521	0.340617	0.112529	1.03102	0.0566628
SNAPC5	144.659	-0.0704001	0.0877302	-0.802461	0.422286	0.863098	-0.0657862	0.0649072	-1.01354	0.310802	-0.193002	0.0614297	0.0611131	0.392079	1.11917	0.220002	5.69331	0.892097
SNAPIN	129.346	0.204736	0.100321	2.0408	0.0412703	0.502027	0.0549809	0.0511824	1.07421	0.282727	-0.0453348	0.155297	0.343265	0.694627	1.51485	0.262094	8.75553	0.642656
SNCA	21.9475	-0.0953683	0.211711	-0.450465	0.652375	0.931218	#N/A	#N/A	#N/A	#N/A	#N/A	#N/A	#N/A	#N/A	1.11121	0.468634	2.63485	0.810814
SNCAIP	188.509	0.13286	0.2106	0.630864	0.52813	0.896699	#N/A	#N/A	#N/A	#N/A	#N/A	#N/A	#N/A	#N/A	0.64788	0.380181	1.10407	0.110504
SNCG	11.7188	0.0488807	0.18095	0.270133	0.787058	0.960981	-0.0376643	0.140586	-0.26791	0.788769	-0.313207	0.237878	0.908426	0.960806	0.8705	0.362635	2.08962	0.756244
SND1	2380.23	-0.234829	0.121167	-1.93807	0.0526153	0.543692	-0.0200124	0.154008	-0.129944	0.896611	-0.321862	0.281837	0.0497662	0.361766	1.25012	0.469732	3.32701	0.654872
SNED1	380.49	0.125481	0.136612	0.918521	0.358346	0.833419	0.0527189	0.0827076	0.637413	0.523856	-0.109385	0.214823	0.582316	0.829878	0.773037	0.382533	1.56218	0.473259
SNF8	417.969	-0.0336301	0.0957955	-0.351061	0.725542	0.947257	-0.0504059	0.0841466	-0.599025	0.549156	-0.21533	0.114518	0.145596	0.527908	0.798156	0.178897	3.56101	0.767633
SNHG1	685.427	0.012718	0.145403	0.0874668	0.9303	0.988834	-0.0594695	0.0811046	-0.733245	0.463409	-0.218432	0.0994925	0.494629	0.785015	#N/A	#N/A	#N/A	#N/A
SNHG10	200.775	0.15144	0.144262	1.04976	0.293831	0.802462	0.0519412	0.0719765	0.721642	0.470515	-0.0891301	0.193013	0.942984	0.974932	#N/A	#N/A	#N/A	#N/A
SNHG11	133.035	-0.0716648	0.140987	-0.508308	0.611237	0.921542	-0.0209371	0.148294	-0.141186	0.887723	-0.311588	0.269714	0.101966	0.468279	#N/A	#N/A	#N/A	#N/A
SNHG12	324.626	0.0726853	0.154751	0.469691	0.638576	0.928078	-0.00588793	0.076382	-0.0770853	0.938556	-0.155594	0.143818	0.708086	0.882756	#N/A	#N/A	#N/A	#N/A
SNHG15	273.455	-0.0722804	0.149392	-0.48383	0.628507	0.925044	-0.0971654	0.0733834	-1.32408	0.185477	-0.240994	0.0466633	0.40778	0.73609	#N/A	#N/A	#N/A	#N/A
SNHG16	1103.21	0.015903	0.115329	0.137892	0.890325	0.98189	0.085126	0.169276	0.502884	0.615046	-0.246648	0.4169	0.0177552	0.239843	#N/A	#N/A	#N/A	#N/A
SNHG17	666.398	-0.130512	0.161965	-0.805801	0.420357	0.862658	0.182087	0.28284	0.643781	0.519717	-0.372269	0.736443	0.0714768	0.413334	#N/A	#N/A	#N/A	#N/A
SNHG18	244.299	0.231718	0.14147	1.63793	0.101437	0.639985	0.106733	0.0973416	1.09648	0.272869	-0.084053	0.297519	0.577219	0.827009	#N/A	#N/A	#N/A	#N/A
SNHG19	86.1958	0.363372	0.162065	2.24214	0.0249521	0.430802	0.274649	0.176153	1.55914	0.118962	-0.0706058	0.619903	0.0648279	0.401663	#N/A	#N/A	#N/A	#N/A
SNHG20	151.896	-0.21987	0.148622	-1.47939	0.139036	0.68379	-0.135381	0.0919866	-1.47175	0.141088	-0.315672	0.044909	0.0325876	0.308115	#N/A	#N/A	#N/A	#N/A
SNHG21	19.8772	-0.0444569	0.160888	-0.276322	0.782301	0.959909	-0.0637899	0.0864208	-0.738132	0.460435	-0.233172	0.105592	0.744511	0.898479	#N/A	#N/A	#N/A	#N/A
SNHG25	41.7722	0.143646	0.214977	0.668191	0.504012	0.888805	0.156703	0.264388	0.592701	0.553382	-0.361488	0.674894	0.134522	0.514915	#N/A	#N/A	#N/A	#N/A
SNHG26	27.9374	0.417209	0.175509	2.37713	0.017448	0.389005	0.359615	0.162909	2.20745	0.0272824	0.0403183	0.678912	0.0690641	0.409101	#N/A	#N/A	#N/A	#N/A
SNHG28	31.1429	0.200164	0.139194	1.43802	0.150429	0.68931	-0.257538	0.360448	-0.714495	0.474921	-0.964004	0.448927	0.0148501	0.221532	#N/A	#N/A	#N/A	#N/A
SNHG29	1656.79	0.0833246	0.112136	0.743068	0.45744	0.874463	-0.0174297	0.0795593	-0.219078	0.82659	-0.173363	0.138504	0.266239	0.643	#N/A	#N/A	#N/A	#N/A
SNHG3	873.932	0.00776866	0.156484	0.049645	0.960405	0.993321	-0.0253734	0.0883146	-0.287307	0.773877	-0.198467	0.14772	0.323644	0.681171	#N/A	#N/A	#N/A	#N/A
SNHG31	9.13065	0.195449	0.220754	0.885368	0.375958	0.845823	-0.0314629	0.301302	-0.104423	0.916834	-0.622005	0.559079	0.209664	0.600215	#N/A	#N/A	#N/A	#N/A
SNHG32	503.063	-0.218413	0.115051	-1.89841	0.0576423	0.555268	-0.0553151	0.131034	-0.422141	0.672922	-0.312138	0.201508	0.050452	0.364691	#N/A	#N/A	#N/A	#N/A
SNHG5	495.336	-0.0180402	0.13784	-0.130877	0.895872	0.983123	0.0124088	0.309018	0.0401556	0.967969	-0.593255	0.618073	0.00490872	0.139321	#N/A	#N/A	#N/A	#N/A
SNHG7	465.741	-0.014419	0.139738	-0.103186	0.917816	0.987978	0.0228723	0.0864154	0.264679	0.791257	-0.146499	0.192243	0.896253	0.956998	#N/A	#N/A	#N/A	#N/A
SNHG8	350.463	0.0492929	0.129207	0.381502	0.702831	0.944059	-0.0175447	0.0896285	-0.195749	0.844806	-0.193213	0.158124	0.506427	0.790221	#N/A	#N/A	#N/A	#N/A
SNIP1	186.933	-0.010164	0.0914629	-0.111127	0.911516	0.986528	-0.019412	0.0558227	-0.347743	0.728033	-0.128822	0.0899985	0.560704	0.818047	1.3521	0.197249	9.26842	0.75873
SNN	178.788	-0.0809906	0.103529	-0.782296	0.434041	0.866955	-0.395425	0.242393	-1.63134	0.102819	-0.870506	0.079656	0.00652334	0.156405	1.06627	0.437337	2.59967	0.887778
SNORA11F	18.4586	0.223966	0.185542	1.20709	0.227398	0.753761	-0.0500218	0.0941078	-0.531537	0.595047	-0.23447	0.134426	0.935231	0.97112	#N/A	#N/A	#N/A	#N/A
SNORA13	24.1293	-0.14776	0.180798	-0.817266	0.413777	0.859882	-0.208025	0.149148	-1.39476	0.163089	-0.50035	0.0842997	0.66075	0.862436	#N/A	#N/A	#N/A	#N/A
SNORA14B	22.452	0.098107	0.228883	0.428633	0.66819	0.935168	-0.0237298	0.119411	-0.198724	0.842479	-0.257771	0.210311	0.0465689	0.352454	#N/A	#N/A	#N/A	#N/A
SNORA26	82.4691	0.0174104	0.215943	0.080625	0.93574	0.989332	-0.0394242	0.116019	-0.33981	0.734	-0.266816	0.187968	0.990301	0.996106	#N/A	#N/A	#N/A	#N/A
SNORA2C	61.4008	-0.0449139	0.251553	-0.178547	0.858294	0.974686	-0.125895	0.130554	-0.964311	0.33489	-0.381777	0.129987	0.644138	0.855011	#N/A	#N/A	#N/A	#N/A
SNORA31	78.2714	-0.111525	0.181416	-0.614746	0.538723	0.899671	-0.178316	0.152461	-1.16959	0.242167	-0.477133	0.120501	0.0918083	0.448649	#N/A	#N/A	#N/A	#N/A
SNORA33	80.0015	-0.0401574	0.197843	-0.202976	0.839154	0.971615	-0.075524	0.11502	-0.656614	0.511429	-0.30096	0.149912	0.616556	0.845062	#N/A	#N/A	#N/A	#N/A
SNORA3B	49.538	-0.0353293	0.192643	-0.183393	0.85449	0.973734	-0.120949	0.124816	-0.969021	0.332535	-0.365583	0.123685	0.454872	0.762476	#N/A	#N/A	#N/A	#N/A
SNORA53	186.143	-0.000945107	0.194619	-0.0048562	0.996125	0.999636	-0.0273954	0.106152	-0.258077	0.796347	-0.235449	0.180658	0.976411	0.989615	#N/A	#N/A	#N/A	#N/A
SNORA5A	40.556	-0.0133271	0.184096	-0.0723919	0.94229	0.990311	-0.111636	0.109046	-1.02376	0.305951	-0.325362	0.10209	0.926286	0.967968	#N/A	#N/A	#N/A	#N/A
SNORA5C	53.6413	-0.0201638	0.162948	-0.123743	0.901519	0.984162	-0.108925	0.108653	-1.0025	0.316104	-0.321882	0.104032	0.787805	0.916563	#N/A	#N/A	#N/A	#N/A
SNORA60	33.6964	-0.0419741	0.253584	-0.165524	0.868532	0.976884	-0.178513	0.166071	-1.07492	0.282412	-0.504007	0.146981	0.180994	0.574361	#N/A	#N/A	#N/A	#N/A
SNORA65	71.5763	0.00348298	0.193894	0.0179633	0.985668	0.996944	-0.0888712	0.123608	-0.718977	0.472155	-0.331138	0.153396	0.951512	0.97846	#N/A	#N/A	#N/A	#N/A
SNORA66	37.3761	0.0349509	0.174273	0.200552	0.841049	0.971897	-0.115767	0.122046	-0.948545	0.342852	-0.354973	0.12344	0.863904	0.944937	#N/A	#N/A	#N/A	#N/A
SNORA71A	223.86	0.0287216	0.260612	0.110208	0.912244	0.986596	-0.0631086	0.249008	-0.253439	0.799929	-0.551156	0.424939	0.168374	0.558836	#N/A	#N/A	#N/A	#N/A
SNORA71C	89.3855	0.181845	0.261941	0.694223	0.487542	0.882369	-0.105077	0.237189	-0.44301	0.657758	-0.569958	0.359804	0.156849	0.544074	#N/A	#N/A	#N/A	#N/A
SNORA73B	1865.98	0.00878317	0.198419	0.0442657	0.964693	0.994103	-0.0598253	0.100033	-0.598058	0.549801	-0.255885	0.136235	0.889338	0.953952	#N/A	#N/A	#N/A	#N/A
SNORA75	32.2422	0.0328184	0.215818	0.152065	0.879135	0.979702	-0.0128868	0.131848	-0.0977396	0.922139	-0.271305	0.245531	0.626009	0.847588	#N/A	#N/A	#N/A	#N/A
SNORC	286.106	0.135038	0.153479	0.879845	0.378943	0.846977	0.124589	0.164513	0.757322	0.448857	-0.19785	0.447029	0.356058	0.702472	0.610564	0.245721	1.51712	0.288051
SNORD100	13.5176	0.553556	0.218629	2.53194	0.0113432	0.335764	0.212924	0.105716	2.01411	0.0439978	0.00572429	0.420124	0.131739	0.511338	#N/A	#N/A	#N/A	#N/A
SNORD101	18.0516	0.0801161	0.183726	0.436063	0.662791	0.934557	0.0629555	0.14229	0.442445	0.658167	-0.215928	0.341839	0.542886	0.808855	#N/A	#N/A	#N/A	#N/A
SNORD104	47.0612	-0.215413	0.199767	-1.07832	0.28089	0.791389	-0.126252	0.232568	-0.542863	0.587224	-0.582077	0.329572	0.0363749	0.318564	#N/A	#N/A	#N/A	#N/A
SNORD11	11.7224	-0.125525	0.237245	-0.529092	0.596742	0.917644	-0.133809	0.10745	-1.24532	0.213014	-0.344407	0.0767881	0.778091	0.9128	#N/A	#N/A	#N/A	#N/A
SNORD12B	33.169	-0.208992	0.214353	-0.974987	0.329566	0.818244	-0.214283	0.113824	-1.88258	0.0597568	-0.437373	0.00880772	0.18252	0.575594	#N/A	#N/A	#N/A	#N/A
SNORD14A	26.8695	-0.145004	0.203334	-0.713133	0.475763	0.878997	-0.127097	0.110896	-1.14609	0.251758	-0.34445	0.0902556	0.626738	0.848136	#N/A	#N/A	#N/A	#N/A
SNORD14E	17.9386	0.223619	0.222935	1.00307	0.315828	0.814617	0.0323575	0.131365	0.246317	0.805437	-0.225114	0.289829	0.610518	0.84365	#N/A	#N/A	#N/A	#N/A
SNORD15B	159.522	-0.00347126	0.243146	-0.0142764	0.988609	0.997283	-0.137526	0.11697	-1.17574	0.239699	-0.366782	0.0917303	0.760831	0.904817	#N/A	#N/A	#N/A	#N/A
SNORD17	785.23	0.119952	0.185818	0.645531	0.518583	0.893505	-0.0246235	0.121953	-0.20191	0.839987	-0.263646	0.214399	0.810228	0.925153	#N/A	#N/A	#N/A	#N/A
SNORD19C	15.0194	-0.104263	0.178679	-0.583519	0.559544	0.905205	-0.145221	0.108313	-1.34076	0.18	-0.357509	0.0670679	0.22312	0.611027	#N/A	#N/A	#N/A	#N/A
SNORD46	26.8682	-0.143367	0.296302	-0.483853	0.62849	0.925044	-0.0901878	0.156574	-0.576009	0.564609	-0.397067	0.216691	0.694504	0.877507	#N/A	#N/A	#N/A	#N/A
SNORD51	3.81677	-0.0575295	0.234565	-0.24526	0.806255	NA	0.159634	0.327572	0.487325	0.626028	-0.482396	0.801663	0.0810802	0.432279	#N/A	#N/A	#N/A	#N/A
SNORD6	10.6822	0.0808925	0.174083	0.464678	0.642162	0.928836	-0.00742257	0.15032	-0.0493786	0.960618	-0.302044	0.287199	0.619947	0.84618	#N/A	#N/A	#N/A	#N/A
SNORD60	24.5271	0.122294	0.20162	0.606559	0.544144	0.901435	-0.0272226	0.115135	-0.236441	0.81309	-0.252883	0.198438	0.78576	0.91613	#N/A	#N/A	#N/A	#N/A
SNORD69	13.968	-0.0556586	0.17477	-0.318467	0.75013	0.952357	0.0154057	0.236727	0.0650779	0.948112	-0.44857	0.479382	0.19639	0.590821	#N/A	#N/A	#N/A	#N/A
SNORD7	7.64399	-0.0529728	0.184009	-0.287881	0.773438	0.957205	-0.0668743	0.119962	-0.557463	0.577211	-0.301995	0.168247	0.963938	0.983896	#N/A	#N/A	#N/A	#N/A
SNORD83A	14.6589	-0.103788	0.268138	-0.38707	0.698704	0.942774	-0.0879721	0.12686	-0.693459	0.488021	-0.336613	0.160669	0.570964	0.823281	#N/A	#N/A	#N/A	#N/A
SNORD89	53.5114	0.0811552	0.200685	0.404391	0.685925	0.938971	-0.0359409	0.120574	-0.298083	0.76564	-0.272261	0.200379	0.986935	0.99499	#N/A	#N/A	#N/A	#N/A
SNORD94	127.098	0.0489937	0.213542	0.229434	0.818532	0.968142	-0.0883986	0.130562	-0.677063	0.498366	-0.344295	0.167498	0.867711	0.945814	#N/A	#N/A	#N/A	#N/A
SNORD99	19.2168	0.11919	0.180992	0.658536	0.510194	0.889848	-0.0172387	0.115127	-0.149736	0.880973	-0.242883	0.208406	0.868218	0.945976	#N/A	#N/A	#N/A	#N/A
SNPH	105.675	0.22944	0.170302	1.34726	0.177898	0.714783	#N/A	#N/A	#N/A	#N/A	#N/A	#N/A	#N/A	#N/A	1.2829	0.602047	2.73375	0.518665
SNRK	462.053	0.12092	0.0926773	1.30474	0.191981	0.727552	0.027184	0.04888	0.556137	0.578117	-0.0686191	0.122987	0.0275026	0.286338	0.587387	0.124101	2.78018	0.502337
SNRNP200	2752.77	-0.118748	0.104206	-1.13955	0.254474	0.770112	-0.0655056	0.0605701	-1.08148	0.279482	-0.184221	0.0532096	0.112659	0.482775	0.657449	0.183674	2.35329	0.51919
SNRNP25	137.07	0.0551895	0.123239	0.447826	0.654279	0.931618	0.00509804	0.0767946	0.0663854	0.947071	-0.145417	0.155613	0.946943	0.976418	0.83768	0.274979	2.55186	0.755316
SNRNP27	163.922	-0.048162	0.0967319	-0.497891	0.618561	0.923291	-0.0541689	0.0482154	-1.12348	0.261235	-0.148669	0.0403316	0.430483	0.749868	0.227282	0.0304748	1.69508	0.148405
SNRNP35	227.76	0.13577	0.105118	1.2916	0.196494	0.731737	0.0260884	0.0417054	0.62554	0.531616	-0.0556526	0.107829	0.795195	0.919341	0.877102	0.114165	6.73853	0.899692
SNRNP40	287.953	0.276909	0.109251	2.53462	0.011257	0.335764	0.136487	0.0990822	1.37752	0.168352	-0.0577101	0.330685	0.0116136	0.200532	1.44453	0.429508	4.85824	0.552304
SNRNP48	317.015	-0.0241331	0.116545	-0.207071	0.835955	0.970903	-0.0167389	0.0608109	-0.275261	0.783116	-0.135926	0.102448	0.811177	0.92562	0.418374	0.127167	1.37643	0.151534
SNRNP70	1966.3	0.0321683	0.125085	0.257172	0.797046	0.963185	0.00807384	0.0806154	0.100153	0.920223	-0.149929	0.166077	0.151033	0.535369	0.715728	0.232945	2.19909	0.559233
SNRPA	409.88	0.0762545	0.128139	0.595092	0.551782	0.902105	0.0704246	0.112609	0.625389	0.531716	-0.150286	0.291135	0.291761	0.659717	0.805439	0.199648	3.24937	0.761103
SNRPA1	314.477	-0.148574	0.119033	-1.24817	0.211969	0.744181	-0.0542796	0.0555721	-0.976742	0.328697	-0.163199	0.0546397	0.672332	0.867975	0.570457	0.221484	1.46928	0.244889
SNRPB	812.972	0.0453329	0.142684	0.317715	0.750701	0.952564	0.251786	0.264393	0.95232	0.340935	-0.266414	0.769987	0.0308076	0.299165	0.658588	0.296959	1.4606	0.304076
SNRPB2	330.091	-0.0234504	0.142241	-0.164864	0.869051	0.976915	0.230797	0.270034	0.854696	0.39272	-0.29846	0.760054	0.0822091	0.433886	0.882239	0.377598	2.06131	0.772299
SNRPC	288.192	-0.0740893	0.123683	-0.599026	0.549156	0.902105	0.134337	0.175384	0.76596	0.4437	-0.209409	0.478083	0.101421	0.467027	0.5734	0.164502	1.99869	0.382666
SNRPD1	371.405	0.0333102	0.127687	0.260874	0.79419	0.962438	-0.0264584	0.0675833	-0.391493	0.695433	-0.158919	0.106002	0.4571	0.763896	1.31251	0.478726	3.59849	0.597172
SNRPD2	535.826	-0.0177834	0.126244	-0.140866	0.887976	0.980969	0.138252	0.169871	0.813863	0.415723	-0.194689	0.471192	0.0972949	0.459836	0.732721	0.23736	2.26188	0.588677
SNRPD3	631.069	0.0600364	0.112602	0.533175	0.593912	0.917644	0.0463084	0.0854797	0.541747	0.587993	-0.121229	0.213846	0.181013	0.574361	0.42548	0.0960003	1.88576	0.260621
SNRPE	308.285	0.00262523	0.130009	0.0201927	0.98389	0.996241	0.0917115	0.18564	0.494029	0.621286	-0.272136	0.455559	0.0693404	0.409101	0.438153	0.131537	1.4595	0.178914
SNRPF	211.925	-0.0373019	0.139808	-0.266808	0.789617	0.961367	0.0824194	0.166619	0.494659	0.620841	-0.244147	0.408986	0.240066	0.625255	0.879212	0.325013	2.37841	0.799858
SNRPG	288.274	-0.236382	0.125603	-1.88199	0.0598376	0.562199	-0.115993	0.0648743	-1.78796	0.0737826	-0.243144	0.0111587	0.253387	0.633477	0.44668	0.108847	1.83306	0.263247
SNRPN	78.2962	0.195843	0.150108	1.30468	0.192002	0.727552	0.117003	0.118381	0.988364	0.322975	-0.115019	0.349025	0.586195	0.831912	1.00935	0.305991	3.32946	0.987806
SNTA1	95.1692	-0.00832337	0.138616	-0.0600461	0.952119	0.991391	-0.0460342	0.106315	-0.433	0.665015	-0.254407	0.162339	0.982467	0.992436	1.69307	0.808042	3.54747	0.162956
SNTB1	656.857	-0.0416898	0.16023	-0.260187	0.794719	0.962438	-0.0814254	0.113367	-0.718247	0.472605	-0.30362	0.14077	0.116967	0.490518	0.836514	0.542874	1.28898	0.418392
SNTB2	858.607	0.0202401	0.107618	0.188073	0.850819	0.973015	0.000936554	0.046956	0.0199453	0.984087	-0.0910955	0.0929686	0.705123	0.882189	0.120841	0.0269896	0.541047	0.00572569
SNTG2	9.64953	0.0499337	0.232879	0.214419	0.83022	0.970082	#N/A	#N/A	#N/A	#N/A	#N/A	#N/A	#N/A	#N/A	1.08579	0.228245	5.16521	0.91762
SNTN	6.02514	0.106056	0.290391	0.365218	0.714949	NA	0.0892204	0.19095	0.467245	0.640325	-0.285035	0.463475	0.56638	0.821653	2.19532	0.37685	12.7888	0.381815
SNU13	526.982	-0.0177245	0.106553	-0.166344	0.867886	0.976755	-0.0109562	0.0751478	-0.145796	0.884083	-0.158243	0.136331	0.511395	0.793084	0.835253	0.218885	3.18728	0.79219
SNUPN	105.775	-0.0714168	0.102847	-0.694399	0.487432	0.882369	-0.0475481	0.0601432	-0.790582	0.429188	-0.165427	0.0703304	0.297546	0.664401	0.479669	0.0688582	3.3414	0.458197
SNURF	29.1224	0.122141	0.180633	0.676183	0.498924	0.887569	0.0514845	0.141965	0.362655	0.716862	-0.226763	0.329732	0.555447	0.815994	0.64758	0.124416	3.37062	0.605672
SNW1	407.911	-0.0362162	0.101233	-0.35775	0.720531	0.947083	0.00232507	0.047052	0.0494149	0.960589	-0.0898951	0.0945453	0.873838	0.948088	3.11587	0.587069	16.5374	0.182026
SNX1	1008	-0.0367726	0.0895074	-0.410833	0.681195	0.938521	-0.14479	0.112234	-1.29007	0.197026	-0.364765	0.0751848	0.014602	0.220817	0.973123	0.213218	4.44131	0.971942
SNX10	120.442	0.200978	0.131309	1.53057	0.125875	0.671997	-0.325753	0.398256	-0.817948	0.413387	-1.10632	0.454815	0.0233272	0.267587	1.15175	0.508561	2.6084	0.7348
SNX10-AS1	9.1421	0.00594132	0.20444	0.0290614	0.976816	0.995896	-0.272058	0.287836	-0.945183	0.344566	-0.836206	0.292091	0.379227	0.720117	#N/A	#N/A	#N/A	#N/A
SNX11	207.135	0.00906	0.0930819	0.0973337	0.922461	0.988649	-0.00871241	0.0476968	-0.182662	0.855063	-0.102196	0.0847716	0.227331	0.614443	2.08443	0.308845	14.0681	0.450884
SNX12	461.764	-0.192178	0.0905644	-2.122	0.0338376	0.474857	-0.15293	0.0641071	-2.38554	0.0170542	-0.278578	-0.0272822	0.0812504	0.432887	1.38022	0.382076	4.98597	0.622899
SNX13	1135.06	0.13972	0.11697	1.19449	0.232285	0.757502	0.0206329	0.086596	0.238266	0.811675	-0.149092	0.190358	0.17662	0.568664	2.5067	0.517887	12.1331	0.253389
SNX14	629.847	0.155014	0.123864	1.25149	0.210754	0.743522	-0.046542	0.105849	-0.439702	0.660153	-0.254002	0.160918	0.127231	0.506039	0.498391	0.0977715	2.54055	0.402042
SNX15	64.8318	-0.0651588	0.111279	-0.585542	0.558183	0.904609	-0.0701683	0.0777851	-0.902079	0.367015	-0.222624	0.0822876	0.663564	0.863914	#N/A	#N/A	#N/A	#N/A
SNX16	128.227	0.059668	0.109777	0.543538	0.586759	0.914844	0.00761162	0.0721323	0.105523	0.915961	-0.133765	0.148988	0.0781917	0.427962	0.531782	0.132936	2.12728	0.371959
SNX17	542.415	-0.110401	0.0865457	-1.27564	0.202082	0.735506	-0.0728129	0.0503879	-1.44505	0.148445	-0.171571	0.0259456	0.537776	0.805831	6.56231	1.2741	33.7994	0.0244728
SNX18	296.485	0.0844147	0.101751	0.829618	0.406755	0.858768	0.038666	0.0629257	0.614471	0.538904	-0.0846661	0.161998	0.00841281	0.173317	1.3939	0.541784	3.58622	0.490947
SNX19	1263.67	0.0991606	0.114202	0.868291	0.385235	0.849025	0.0286542	0.051981	0.551243	0.581467	-0.0732267	0.130535	0.753899	0.901814	6.15671	1.23926	30.5868	0.0262666
SNX2	373.027	0.0995773	0.091463	1.08872	0.276279	0.787981	-0.0851897	0.13817	-0.616558	0.537526	-0.355998	0.185618	0.177661	0.57009	2.1524	0.448304	10.3341	0.338223
SNX20	118.062	0.0976356	0.148016	0.65963	0.509491	0.889562	-0.00367731	0.120786	-0.0304448	0.975712	-0.240414	0.233059	0.361938	0.706846	1.05832	0.550449	2.03479	0.865045
SNX21	308.126	0.0693024	0.121553	0.570141	0.568582	0.907861	0.0768186	0.112432	0.683243	0.494454	-0.143545	0.297182	0.118065	0.491759	1.87757	0.733089	4.80879	0.189218
SNX22	311.583	-0.0100104	0.135165	-0.0740609	0.940962	0.989943	-0.0118767	0.0909045	-0.13065	0.896052	-0.190046	0.166293	0.605615	0.841443	0.499738	0.238145	1.04868	0.0666136
SNX24	103.405	0.124227	0.130117	0.95473	0.339714	0.824185	-0.299118	0.276554	-1.08159	0.279433	-0.841154	0.242917	0.0566064	0.383839	2.47308	0.809053	7.5596	0.112222
SNX25	385.074	-0.107471	0.124334	-0.864374	0.387382	0.849701	-0.061627	0.0716571	-0.860026	0.389775	-0.202072	0.0788183	0.813689	0.926755	0.803968	0.34666	1.86455	0.611189
SNX27	627.257	0.0207246	0.101842	0.203497	0.838746	0.971615	-0.0125694	0.0384808	-0.326639	0.743941	-0.0879904	0.0628517	0.609896	0.843332	0.867058	0.166858	4.50558	0.86528
SNX29	431.219	0.162362	0.0964691	1.68305	0.0923658	0.62713	0.0720631	0.0652671	1.10413	0.269538	-0.055858	0.199984	0.138822	0.520463	2.57373	0.814964	8.12809	0.107129
SNX3	582.358	-0.0472303	0.0887912	-0.531926	0.594777	0.917644	-0.0316916	0.0514399	-0.616089	0.537836	-0.132512	0.0691288	0.88741	0.953653	0.407051	0.101786	1.62783	0.203739
SNX30	715.868	0.0864892	0.105009	0.823633	0.410148	0.859204	0.026774	0.0628966	0.425683	0.670339	-0.0965011	0.150049	0.419053	0.741219	1.31863	0.397468	4.37464	0.651234
SNX32	381.485	-0.0139535	0.125498	-0.111185	0.91147	0.986528	-0.000371604	0.087581	-0.00424297	0.996615	-0.172027	0.171284	0.557108	0.816857	1.77633	0.505684	6.23978	0.370096
SNX33	659.177	-0.074084	0.105712	-0.700808	0.483423	0.881448	-0.146996	0.115889	-1.26843	0.204646	-0.374134	0.0801415	0.0780409	0.427591	0.536917	0.142222	2.02697	0.358855
SNX4	303.527	-0.0980506	0.0967447	-1.0135	0.310822	0.810388	-0.166774	0.113317	-1.47175	0.14109	-0.388872	0.0553236	0.0435894	0.343553	2.5682	0.362571	18.1913	0.345028
SNX5	1453.23	-0.00724398	0.123989	-0.0584243	0.953411	0.99197	0.0958618	0.158975	0.603	0.546509	-0.215723	0.407447	0.112769	0.482833	0.996663	0.404629	2.45493	0.994201
SNX6	503.591	0.0840623	0.08973	0.936835	0.348843	0.827972	0.0277934	0.0545751	0.50927	0.610563	-0.0791718	0.134759	0.0691188	0.409101	1.69235	0.441111	6.49282	0.443134
SNX7	259.582	-0.0031842	0.112757	-0.0282395	0.977471	0.995896	-0.0100805	0.0715143	-0.140958	0.887903	-0.150246	0.130085	0.765563	0.90765	0.884622	0.299719	2.61096	0.824309
SNX8	400.986	-0.0149267	0.107071	-0.13941	0.889126	0.981428	-0.157186	0.137225	-1.14546	0.252018	-0.426141	0.11177	0.0901854	0.445731	1.70111	0.687664	4.2081	0.250283
SNX9	828.206	-0.221584	0.104172	-2.12709	0.0334123	0.474451	-0.104009	0.0526516	-1.97542	0.0482208	-0.207204	-0.000813636	0.20752	0.598921	0.323056	0.0869176	1.20074	0.0916296
SOAT1	379.334	-0.0229603	0.138415	-0.16588	0.868251	0.976812	-0.269968	0.224584	-1.20208	0.229331	-0.710144	0.170208	0.0661856	0.402644	3.15461	1.16111	8.5707	0.0242661
SOAT2	5.23777	-0.533541	0.36079	-1.47881	0.139191	NA	#N/A	#N/A	#N/A	#N/A	#N/A	#N/A	#N/A	#N/A	1.76128	0.274419	11.3043	0.550682
SOBP	90.6713	0.105557	0.137278	0.768922	0.441939	0.870755	0.0781398	0.112227	0.696268	0.486261	-0.14182	0.2981	0.0480106	0.355532	1.38443	0.780241	2.45649	0.266221
SOCS1	90.55	0.0498409	0.179602	0.277507	0.781391	0.959661	0.000488284	0.140454	0.00347648	0.997226	-0.274796	0.275772	0.941243	0.974113	1.06933	0.513298	2.22769	0.857928
SOCS2	143.673	0.0238839	0.128835	0.185383	0.852929	0.973393	-0.272552	0.246681	-1.10487	0.269214	-0.756038	0.210935	0.014801	0.221532	1.36234	0.596588	3.11098	0.462991
SOCS2-AS1	16.4468	-0.0359449	0.187522	-0.191684	0.84799	0.972896	-0.0196718	0.122355	-0.160777	0.872269	-0.259483	0.22014	0.366078	0.710844	#N/A	#N/A	#N/A	#N/A
SOCS3	958.374	-0.15076	0.185292	-0.813635	0.415854	0.860548	-0.159454	0.149729	-1.06495	0.286897	-0.452918	0.134009	0.529467	0.802273	0.848966	0.531948	1.35491	0.4924
SOCS3-DT	11.3524	0.102669	0.229925	0.446533	0.655213	0.932394	-0.0172288	0.164516	-0.104724	0.916595	-0.339674	0.305216	0.802357	0.922304	#N/A	#N/A	#N/A	#N/A
SOCS4	560.994	-0.145967	0.102386	-1.42566	0.153966	0.690955	-0.0869919	0.0571554	-1.52203	0.128003	-0.199014	0.0250305	0.24435	0.628586	0.939506	0.180875	4.88002	0.940824
SOCS5	331.314	0.14579	0.113453	1.28503	0.198783	0.733764	0.0675534	0.047324	1.42747	0.153446	-0.0251999	0.160307	0.760538	0.904747	0.592685	0.132551	2.65011	0.49363
SOCS6	436.321	0.0422399	0.120878	0.349444	0.726756	0.947646	-0.0247913	0.0934379	-0.265324	0.79076	-0.207926	0.158344	0.324308	0.681539	2.38426	0.864021	6.57935	0.0933969
SOD1	745.602	-0.0459727	0.130583	-0.352058	0.724795	0.947257	0.0590942	0.145924	0.404965	0.685504	-0.226912	0.345101	0.295974	0.663608	1.04382	0.37459	2.9087	0.934623
SOD3	349.572	0.383631	0.178943	2.14387	0.032043	0.466175	0.288476	0.222756	1.29503	0.195311	-0.148119	0.72507	0.0501473	0.363509	0.961244	0.57995	1.59322	0.878143
SON	4446.48	0.0779574	0.105956	0.735751	0.461882	0.875159	0.0195189	0.0413584	0.471945	0.636966	-0.0615421	0.10058	0.723052	0.889272	0.603709	0.0733009	4.97217	0.638993
SORBS1	805.883	0.00489968	0.133788	0.0366227	0.970786	0.995679	-0.0447396	0.11805	-0.37899	0.704695	-0.276112	0.186633	0.0804416	0.4315	1.2801	0.785444	2.08629	0.321742
SORBS2	460.71	0.412213	0.177473	2.32268	0.0201964	0.404202	-0.168221	0.501845	-0.335204	0.737471	-1.15182	0.815378	0.0026677	0.0999741	1.20364	0.789531	1.83494	0.388948
SORBS3	552.724	0.0670477	0.112607	0.595412	0.551568	0.902105	-0.000889677	0.146936	-0.00605488	0.995169	-0.288878	0.287099	0.232669	0.619986	1.24696	0.509853	3.04971	0.628611
SORCS1	18.1703	-0.185715	0.302804	-0.613319	0.539665	0.899671	#N/A	#N/A	#N/A	#N/A	#N/A	#N/A	#N/A	#N/A	1.42565	0.730485	2.78236	0.298593
SORCS2	83.4486	0.609978	0.183449	3.32505	0.000884038	0.101279	#N/A	#N/A	#N/A	#N/A	#N/A	#N/A	#N/A	#N/A	0.818491	0.430502	1.55615	0.541205
SORD	495.86	-0.0326389	0.131635	-0.24795	0.804173	0.964454	-0.0773022	0.0935386	-0.82642	0.408566	-0.260634	0.10603	0.494356	0.784869	1.37109	0.634746	2.96163	0.421857
SORL1	2504.81	-0.00472671	0.128795	-0.0366994	0.970725	0.995677	-0.0417589	0.110858	-0.376687	0.706406	-0.259037	0.175519	0.675855	0.86938	1.53947	0.81738	2.89946	0.181655
SORT1	1383.16	0.0325362	0.126636	0.256927	0.797235	0.963185	-0.00582344	0.0643841	-0.0904484	0.927931	-0.132014	0.120367	0.835862	0.934963	1.66909	0.643531	4.32901	0.292115
SOS1	1008.72	0.202966	0.0964217	2.10498	0.0352931	0.479296	0.00623747	0.0875032	0.0712828	0.943173	-0.165266	0.177741	0.119431	0.494521	1.28793	0.231331	7.17055	0.772694
SOS2	700.253	0.16785	0.0964509	1.74026	0.0818126	0.606017	0.0723237	0.0714279	1.01254	0.311279	-0.0676725	0.21232	0.0940347	0.452538	3.18733	0.882862	11.507	0.076768
SOSTDC1	47.3136	0.479643	0.237805	2.01696	0.0436998	0.509858	-0.375867	0.685334	-0.548443	0.583388	-1.7191	0.967364	0.00123334	0.0656649	1.43729	0.873129	2.36597	0.153734
SOWAHA	124.514	-0.0237337	0.163931	-0.144778	0.884886	0.980937	-0.184926	0.215503	-0.858114	0.39083	-0.607304	0.237452	0.438205	0.753777	1.24848	0.648651	2.40297	0.506508
SOWAHB	156.518	-0.0544117	0.139581	-0.389821	0.696669	0.941919	-0.201124	0.185355	-1.08508	0.277888	-0.564412	0.162164	0.111441	0.481001	2.70891	1.08091	6.78892	0.0335083
SOWAHC	501.376	-0.285014	0.123608	-2.30578	0.021123	0.406733	-0.147033	0.117755	-1.24864	0.211798	-0.377828	0.0837621	0.00472195	0.136038	0.552596	0.211581	1.44324	0.225925
SOWAHD	15.2776	0.180621	0.153232	1.17875	0.2385	0.759825	0.201112	0.165891	1.21231	0.225392	-0.124029	0.526253	0.0908617	0.44764	1.57076	0.22616	10.9094	0.647917
SOX1	20.9616	-0.869079	0.414232	-2.09805	0.0359009	0.481709	-0.923485	0.46097	-2.00335	0.0451393	-1.82697	-0.0200016	0.098721	0.461911	0.85322	0.539516	1.34933	0.497269
SOX11	24.8995	0.287156	0.285681	1.00517	0.314817	0.814134	#N/A	#N/A	#N/A	#N/A	#N/A	#N/A	#N/A	#N/A	0.881763	0.430929	1.80426	0.730502
SOX12	308.723	0.210016	0.153444	1.36869	0.171098	0.707934	0.0962037	0.234851	0.409638	0.682072	-0.364095	0.556503	0.0538289	0.377095	0.75532	0.366671	1.55591	0.446627
SOX13	349.088	-0.243202	0.115207	-2.111	0.034772	0.476187	-0.144655	0.0753068	-1.92088	0.0547469	-0.292254	0.00294331	0.49205	0.783706	0.603717	0.217059	1.67915	0.333586
SOX14	15.7888	0.478907	0.373201	1.28324	0.199407	0.7343	#N/A	#N/A	#N/A	#N/A	#N/A	#N/A	#N/A	#N/A	0.715102	0.423288	1.20809	0.210068
SOX15	16.2116	0.261249	0.177757	1.4697	0.141642	0.68379	0.112763	0.113812	0.990784	0.321791	-0.110304	0.335829	0.270191	0.645283	0.267378	0.0437469	1.6342	0.153237
SOX17	22.3514	0.147522	0.196953	0.749026	0.453842	0.874284	0.016059	0.133766	0.120053	0.904441	-0.246118	0.278236	0.49664	0.785601	0.695	0.254704	1.89642	0.477447
SOX18	82.2295	0.0566555	0.15759	0.359512	0.719212	0.946869	-0.0123715	0.132913	-0.0930797	0.92584	-0.272877	0.248134	0.680048	0.871154	0.815389	0.419965	1.58313	0.546585
SOX2	19.254	-1.63616	0.458116	-3.57148	NA	NA	#N/A	#N/A	#N/A	#N/A	#N/A	#N/A	#N/A	#N/A	1.20052	0.909673	1.58435	0.19666
SOX2-OT	6.38533	-0.385073	0.328963	-1.17057	0.241773	NA	#N/A	#N/A	#N/A	#N/A	#N/A	#N/A	#N/A	#N/A	#N/A	#N/A	#N/A	#N/A
SOX30	16.5209	0.0877775	0.179727	0.488393	0.625271	0.924702	-0.0477903	0.137899	-0.346561	0.728921	-0.318067	0.222486	0.686654	0.873811	2.2598	0.686904	7.43435	0.179648
SOX4	1785.96	-0.0537182	0.12873	-0.417295	0.676463	0.937298	-0.065779	0.0974125	-0.675263	0.499509	-0.256704	0.125146	0.346161	0.696843	0.344204	0.12164	0.973992	0.0444716
SOX5	75.4874	0.0543367	0.169969	0.319685	0.749207	0.952263	0.011784	0.174777	0.067423	0.946245	-0.330773	0.354341	0.239988	0.625255	0.678649	0.294329	1.56479	0.363098
SOX6	161.679	-0.0582519	0.165032	-0.352974	0.724108	0.947257	-0.0983917	0.134824	-0.729776	0.465527	-0.362643	0.165859	0.520007	0.79738	1.0438	0.564995	1.92835	0.891133
SOX7	32.9275	-0.269303	0.180349	-1.49323	0.135376	0.681089	-0.265134	0.122712	-2.16061	0.0307252	-0.505646	-0.0246222	0.325109	0.681816	0.70191	0.277092	1.77803	0.455437
SOX8	28.3602	-0.013562	0.259253	-0.0523117	0.95828	0.993321	-0.330493	0.488769	-0.676174	0.49893	-1.28846	0.627477	0.00719153	0.162486	0.672925	0.381186	1.18795	0.171928
SOX9	1667.71	-0.0263047	0.134605	-0.195422	0.845063	0.972026	-0.000843866	0.138475	-0.006094	0.995138	-0.27225	0.270562	0.14372	0.526338	1.02981	0.52813	2.00805	0.931294
SOX9-AS1	49.2201	0.00325903	0.209558	0.0155519	0.987592	0.997283	#N/A	#N/A	#N/A	#N/A	#N/A	#N/A	#N/A	#N/A	#N/A	#N/A	#N/A	#N/A
SP1	1976.84	-0.0220026	0.0986336	-0.223075	0.823478	0.968762	-0.0226365	0.0413271	-0.547739	0.583871	-0.103636	0.0583632	0.706058	0.882262	1.02272	0.169562	6.16858	0.980451
SP100	916.654	0.230344	0.104079	2.21317	0.0268859	0.440692	-0.00494296	0.151385	-0.0326516	0.973952	-0.301652	0.291766	0.031187	0.301143	1.07086	0.365457	3.13783	0.900671
SP110	215.154	0.289503	0.112253	2.57902	0.00990819	0.322717	0.0331361	0.181135	0.182936	0.854848	-0.321882	0.388154	0.0101214	0.190717	1.28725	0.446889	3.70786	0.639933
SP140	128.764	0.388284	0.160179	2.42407	0.0153478	0.373121	-0.0961942	0.3056	-0.314772	0.752935	-0.695159	0.502771	0.0512492	0.366453	0.775848	0.344308	1.74826	0.540347
SP140L	328.108	0.284085	0.120012	2.36714	0.0179262	0.392418	0.0811264	0.135042	0.600749	0.548007	-0.183551	0.345804	0.203085	0.597377	3.10313	1.19975	8.02618	0.0195136
SP2	308.359	0.0144562	0.0981877	0.147231	0.88295	0.980484	-0.0145535	0.0880802	-0.165231	0.868762	-0.187187	0.15808	0.285328	0.656356	0.717601	0.118436	4.34794	0.718083
SP2-AS1	65.8896	0.032853	0.159226	0.206329	0.836534	0.970903	0.000431066	0.0628286	0.00686099	0.994526	-0.122711	0.123573	0.805276	0.92346	#N/A	#N/A	#N/A	#N/A
SP2-DT	23.4618	-0.328957	0.141102	-2.33134	0.0197355	0.400629	-0.221986	0.10482	-2.11779	0.0341927	-0.427428	-0.0165435	0.000408632	0.0389462	#N/A	#N/A	#N/A	#N/A
SP3	1395.8	-0.0213786	0.0934271	-0.228827	0.819004	0.968233	-0.0380198	0.0587449	-0.647203	0.517501	-0.153158	0.077118	0.508283	0.791149	0.234099	0.0234146	2.34052	0.216436
SP4	143.937	0.132118	0.134523	0.982122	0.32604	0.816265	0.0504735	0.0714973	0.705949	0.48022	-0.0896587	0.190606	0.288965	0.658806	1.30196	0.316064	5.36316	0.714872
SP5	88.9654	-0.0648515	0.230004	-0.281958	0.777976	0.958364	-0.115709	0.201976	-0.572886	0.566722	-0.511575	0.280157	0.380263	0.720842	0.907171	0.626263	1.31408	0.606345
SP6	224.37	-0.0821158	0.17508	-0.469018	0.639057	0.928078	0.107297	0.323807	0.331361	0.740372	-0.527353	0.741947	0.0633834	0.398145	0.922595	0.599348	1.42018	0.71431
SP8	11.1301	-0.062496	0.432241	-0.144586	0.885038	0.980937	#N/A	#N/A	#N/A	#N/A	#N/A	#N/A	#N/A	#N/A	0.535656	0.224545	1.27782	0.159337
SPA17	48.1898	0.266659	0.14806	1.80102	0.0716991	0.586404	0.139074	0.101202	1.37422	0.169373	-0.0592785	0.337427	0.819701	0.928002	2.01191	0.721003	5.61408	0.18181
SPAAR	13.3594	0.0630279	0.178341	0.353413	0.723779	0.947257	-0.0718272	0.134802	-0.532833	0.594149	-0.336035	0.192381	0.907875	0.960806	2.68122	0.492904	14.5849	0.25374
SPACA3	5.21581	0.0952881	0.351854	0.270817	0.786532	NA	0.000756844	0.387796	0.00195165	0.998443	-0.759309	0.760823	0.424879	0.745724	1.52276	0.543034	4.2701	0.424087
SPACA4	58.738	-0.0189237	0.167592	-0.112916	0.910097	0.985997	-0.0806054	0.130456	-0.617874	0.536658	-0.336294	0.175084	0.0501422	0.363509	1.33969	0.616525	2.9111	0.460194
SPACA6	94.4888	0.159566	0.173693	0.918666	0.358271	0.833419	0.0633402	0.1226	0.516641	0.605407	-0.176952	0.303632	0.906608	0.960525	0.671972	0.178201	2.53392	0.557187
SPACA6-AS1	12.6556	0.00780721	0.194139	0.0402146	0.967922	0.99491	0.0496124	0.155403	0.31925	0.749537	-0.254971	0.354196	0.728587	0.891534	#N/A	#N/A	#N/A	#N/A
SPACA9	27.4105	0.00554419	0.139494	0.039745	0.968296	0.994944	-0.029463	0.104926	-0.280799	0.778864	-0.235113	0.176187	0.646629	0.856624	1.30358	0.374711	4.53505	0.67683
SPACDR	6.03591	0.184262	0.216455	0.851272	0.394618	NA	0.047969	0.160009	0.29979	0.764337	-0.265642	0.36158	0.982723	0.992494	0.209336	0.0271671	1.61305	0.133347
SPAG1	469.281	0.107553	0.130854	0.821933	0.411115	0.859637	0.0452914	0.104775	0.432271	0.665544	-0.160065	0.250647	0.308115	0.669665	0.974098	0.567265	1.67271	0.924211
SPAG16	168.299	0.0810762	0.125951	0.643713	0.519762	0.893801	-0.0487549	0.172193	-0.283142	0.777068	-0.386246	0.288736	0.0893825	0.443663	2.871	0.839279	9.82112	0.0928131
SPAG17	30.1231	0.0920582	0.199295	0.46192	0.644139	0.92938	-0.079834	0.195959	-0.4074	0.683714	-0.463907	0.30424	0.337133	0.690088	1.02575	0.497557	2.11468	0.945079
SPAG4	114.829	-0.214113	0.158341	-1.35222	0.176304	0.712982	-0.184376	0.110544	-1.6679	0.0953356	-0.401038	0.0322859	0.237151	0.621953	1.22979	0.395325	3.82566	0.720929
SPAG5	466.119	-0.0196025	0.133415	-0.146929	0.883188	0.980484	-0.040661	0.0804119	-0.505659	0.613096	-0.198265	0.116943	0.902894	0.959425	0.786462	0.370787	1.66813	0.531223
SPAG7	177.862	0.0900307	0.1046	0.860713	0.389396	0.851336	-0.0044953	0.095738	-0.0469542	0.96255	-0.192138	0.183148	0.209158	0.599876	2.4931	0.779107	7.97777	0.123717
SPAG8	26.9603	0.307238	0.170073	1.80651	0.0708389	0.583861	0.131719	0.0796788	1.65312	0.0983065	-0.024449	0.287886	0.414571	0.739484	0.904719	0.158581	5.1615	0.910267
SPAG9	1462.94	-0.135637	0.092697	-1.46323	0.143405	0.68595	-0.0794992	0.0523596	-1.51833	0.128931	-0.182122	0.0231237	0.422264	0.743669	0.16994	0.0378221	0.763567	0.0207866
SPARC	5365.71	0.216036	0.176099	1.22679	0.219903	0.747748	#N/A	#N/A	#N/A	#N/A	#N/A	#N/A	#N/A	#N/A	0.970063	0.62161	1.51385	0.893518
SPARCL1	453.17	-0.181121	0.164474	-1.10121	0.270804	0.782667	-0.168015	0.11616	-1.44641	0.148063	-0.395686	0.0596549	0.271165	0.645748	1.09394	0.704368	1.69898	0.689351
SPART	157.638	0.111086	0.134496	0.825942	0.408837	0.859007	-0.183965	0.275269	-0.668307	0.503937	-0.723482	0.355553	0.025926	0.2819	1.283	0.717676	2.29363	0.400488
SPAST	332.403	0.0527426	0.111168	0.474441	0.635185	0.926511	0.0288406	0.0548965	0.525364	0.59933	-0.0787544	0.136436	0.587134	0.831912	0.96102	0.0978406	9.43943	0.97279
SPATA1	61.5376	0.231167	0.125261	1.84548	0.0649679	0.575298	0.0562053	0.165974	0.338639	0.734882	-0.269098	0.381509	0.00560357	0.147643	0.340856	0.0276285	4.20517	0.401152
SPATA12	46.1932	-0.0254523	0.193188	-0.131749	0.895183	0.982947	-0.112406	0.161219	-0.697229	0.485659	-0.42839	0.203577	0.040264	0.332448	0.70317	0.201649	2.45202	0.580549
SPATA13	1467.12	-0.01885	0.119136	-0.158223	0.874281	0.978095	0.0356231	0.120419	0.295827	0.767362	-0.200393	0.271639	0.119435	0.494521	0.382953	0.16147	0.908239	0.0293761
SPATA17	16.8863	0.0611527	0.177904	0.34374	0.731042	0.949175	-0.00180616	0.160861	-0.0112281	0.991041	-0.317089	0.313476	0.187802	0.580289	1.17502	0.329013	4.1964	0.803878
SPATA18	108.69	0.380227	0.165088	2.30318	0.0212686	0.407415	0.0670812	0.293575	0.228498	0.819259	-0.508315	0.642477	0.0473073	0.354403	1.30093	0.771477	2.19374	0.323746
SPATA2	410.208	-0.0501653	0.12761	-0.393113	0.694236	0.941222	0.000633545	0.120345	0.00526442	0.9958	-0.235238	0.236505	0.222929	0.610701	1.80284	0.653755	4.97166	0.254807
SPATA20	522.303	0.117692	0.111897	1.05178	0.2929	0.801659	0.0425527	0.0777249	0.547479	0.58405	-0.109785	0.194891	0.508598	0.791149	1.99869	0.927544	4.30682	0.0770711
SPATA21	91.7962	-0.0156195	0.171917	-0.0908549	0.927608	0.988834	-0.109969	0.0621698	-1.76884	0.0769203	-0.231819	0.011882	0.676071	0.86938	0.894905	0.175501	4.56324	0.893725
SPATA24	90.0073	-0.133112	0.147344	-0.90341	0.366308	0.838889	-0.192386	0.170524	-1.1282	0.259234	-0.526607	0.141835	0.0368155	0.319808	2.76962	0.590796	12.9838	0.196245
SPATA25	60.7334	-0.101413	0.186589	-0.543509	0.586779	0.914844	-0.170082	0.121647	-1.39816	0.162066	-0.408506	0.0683424	0.530398	0.802318	1.11011	0.419176	2.93994	0.833493
SPATA2L	150.781	0.0941521	0.130581	0.721026	0.470894	0.877385	0.110239	0.15755	0.699705	0.484112	-0.198554	0.419032	0.131335	0.511001	0.743777	0.144113	3.83867	0.723698
SPATA3-AS1	11.9917	0.412079	0.225606	1.82655	0.067768	0.578673	0.25818	0.170614	1.51324	0.130219	-0.0762178	0.592577	0.55619	0.816231	#N/A	#N/A	#N/A	#N/A
SPATA31H1	29.8242	-0.176158	0.208817	-0.843599	0.398894	0.856236	-0.146304	0.134069	-1.09126	0.275158	-0.409074	0.116466	0.384186	0.722538	1.85553	0.80561	4.27377	0.146451
SPATA32	16.3211	-0.0876127	0.163229	-0.536747	0.591443	0.917275	-0.150885	0.140803	-1.0716	0.283899	-0.426854	0.125084	0.282725	0.655078	0.957894	0.191355	4.79507	0.95825
SPATA33	189.547	-0.013824	0.145069	-0.0952928	0.924082	0.988834	0.14958	0.215278	0.69482	0.487168	-0.272358	0.571518	0.0169402	0.23416	0.289264	0.107515	0.778249	0.0140316
SPATA41	6.07792	-0.051235	0.189377	-0.270545	0.786741	NA	-0.0885863	0.198538	-0.446193	0.655457	-0.477713	0.300541	0.617875	0.84565	#N/A	#N/A	#N/A	#N/A
SPATA6	168.322	0.0186073	0.121773	0.152803	0.878553	0.979452	0.00349664	0.0870253	0.0401796	0.96795	-0.16707	0.174063	0.815085	0.927147	2.08341	0.801882	5.41299	0.13188
SPATA6L	203.953	-0.224365	0.170886	-1.31295	0.1892	0.725563	-0.235687	0.120829	-1.95058	0.0511066	-0.472508	0.00113342	0.4871	0.781032	1.12416	0.551996	2.28939	0.747068
SPATA7	103.103	0.115537	0.117335	0.984679	0.324782	0.816233	0.00278829	0.112502	0.0247844	0.980227	-0.217711	0.223287	0.280068	0.652422	2.17889	0.616582	7.69982	0.226592
SPATA9	21.3959	0.259098	0.174604	1.48391	0.137832	0.683431	0.151204	0.129815	1.16476	0.244114	-0.103229	0.405637	0.171168	0.561588	0.357629	0.0283184	4.51645	0.426788
SPATC1	20.9588	0.0225682	0.248653	0.090762	0.927682	0.988834	#N/A	#N/A	#N/A	#N/A	#N/A	#N/A	#N/A	#N/A	0.460213	0.0592353	3.5755	0.458136
SPATC1L	45.0254	0.0329064	0.172017	0.191297	0.848293	0.972896	0.00729314	0.158452	0.0460275	0.963288	-0.303266	0.317853	0.859665	0.94352	0.647048	0.343684	1.21819	0.177474
SPATS2	461.82	0.22666	0.0969821	2.33713	0.0194325	0.400629	0.0777997	0.0434688	1.78978	0.0734887	-0.00739753	0.162997	0.0927507	0.449993	0.873268	0.19274	3.9566	0.860459
SPATS2L	926.782	0.223881	0.0982115	2.27958	0.0226324	0.414378	0.0818565	0.0697263	1.17397	0.240408	-0.0548046	0.218518	0.0332387	0.310033	1.74861	0.502879	6.08025	0.379473
SPC24	167.574	0.0978239	0.153367	0.637844	0.523576	0.894675	-0.00936016	0.0857476	-0.10916	0.913076	-0.177422	0.158702	0.289826	0.659292	0.642265	0.262574	1.571	0.331963
SPC25	96.2217	0.00211875	0.140828	0.015045	0.987996	0.997283	0.147289	0.18548	0.794094	0.427141	-0.216246	0.510824	0.155588	0.542523	0.565968	0.218271	1.46754	0.241635
SPCS1	420.43	-0.196039	0.117856	-1.66338	0.0962373	0.632214	-0.0164585	0.104823	-0.157012	0.875236	-0.221908	0.188991	0.214029	0.604396	2.27664	0.480317	10.791	0.300071
SPCS2	376.218	0.0301072	0.109916	0.27391	0.784154	0.960425	0.0508132	0.0562477	0.903384	0.366322	-0.0594302	0.161057	0.622479	0.846713	3.03863	0.518716	17.8003	0.217868
SPCS3	1410.42	0.0310231	0.110993	0.279504	0.779858	0.958925	-0.00712105	0.0564705	-0.126102	0.899651	-0.117801	0.103559	0.7855	0.91613	1.33323	0.358161	4.96286	0.668018
SPDEF	161.513	-0.0118056	0.259646	-0.045468	0.963734	0.994066	-0.72006	0.732389	-0.983166	0.325526	-2.15552	0.715396	0.00121636	0.0656649	1.42567	1.0554	1.92586	0.0208135
SPDL1	209.783	0.0377257	0.137182	0.275003	0.783314	0.960292	-0.00734954	0.0800412	-0.0918221	0.926839	-0.164227	0.149528	0.931186	0.969475	0.424938	0.135654	1.33113	0.141832
SPDYA	53.4855	0.090046	0.154518	0.582755	0.560058	0.905232	0.0121438	0.115762	0.104903	0.916453	-0.214746	0.239034	0.435577	0.752272	0.498399	0.0853795	2.90938	0.439177
SPDYC	8.08617	0.401005	0.247396	1.6209	0.105038	0.643862	#N/A	#N/A	#N/A	#N/A	#N/A	#N/A	#N/A	#N/A	0.39554	0.0908499	1.72209	0.216543
SPDYE1	118.524	0.0489754	0.131251	0.373142	0.709043	0.944172	0.0137787	0.0601711	0.228992	0.818875	-0.104155	0.131712	0.842	0.937242	0.405691	0.1183	1.39125	0.151343
SPDYE16	30.4835	0.112621	0.145357	0.774791	0.438463	0.869016	0.0332179	0.0771375	0.430632	0.666736	-0.117969	0.184405	0.685171	0.872972	0.615618	0.123763	3.06219	0.553386
SPDYE17	23.2402	0.141438	0.191199	0.739744	0.459455	0.874662	0.0359796	0.115492	0.311533	0.755395	-0.19038	0.26234	0.814157	0.926966	0.355874	0.0563413	2.24784	0.271916
SPDYE18	74.8315	0.229816	0.156861	1.46509	0.142897	0.684704	0.0610727	0.0740452	0.824803	0.409484	-0.0840533	0.206199	0.493686	0.784289	1.0996	0.184421	6.55631	0.91699
SPDYE2	191.557	-0.014542	0.156377	-0.092993	0.925909	0.988834	-0.123002	0.12993	-0.946678	0.343803	-0.377661	0.131656	0.115545	0.487834	0.737472	0.193432	2.81166	0.655608
SPDYE2B	114.898	-0.0144409	0.160365	-0.0900503	0.928247	0.988834	-0.0444551	0.0958959	-0.463577	0.642951	-0.232408	0.143497	0.847902	0.939817	0.490422	0.0589569	4.07949	0.509779
SPDYE3	151.24	-0.0465629	0.118969	-0.391388	0.69551	0.941525	-0.0600077	0.0752763	-0.797166	0.425355	-0.207547	0.0875312	0.768135	0.908276	0.738383	0.104264	5.22913	0.761381
SPDYE5	125.87	0.0682854	0.155844	0.438164	0.661267	0.93444	-0.000570888	0.0627661	-0.00909549	0.992743	-0.12359	0.122448	0.582639	0.829962	0.387317	0.118208	1.26908	0.117246
SPECC1	640.727	0.109079	0.129211	0.844197	0.39856	0.856046	-0.226783	0.309818	-0.731986	0.464177	-0.834016	0.38045	0.0280431	0.288133	2.42926	0.866172	6.81306	0.0916212
SPECC1L	428.687	0.0707511	0.10102	0.700368	0.483698	0.881448	0.0313807	0.0501241	0.62606	0.531275	-0.0668607	0.129622	0.466004	0.768132	3.13134	0.721888	13.5829	0.127341
SPEF1	4.76725	0.134289	0.281855	0.476447	0.633756	NA	-0.252629	0.231192	-1.09272	0.274516	-0.705757	0.2005	0.624221	0.847157	0.0509153	0.00535473	0.484127	0.00956278
SPEF2	125.595	0.410731	0.168509	2.43743	0.0147919	0.3685	-0.214844	0.345283	-0.622227	0.533793	-0.891586	0.461898	0.00642435	0.155818	1.73821	0.717392	4.21159	0.220803
SPEG	131.373	-0.111261	0.228685	-0.486525	0.626595	0.924956	-0.17361	0.170708	-1.017	0.309153	-0.508192	0.160971	0.169312	0.559301	1.14608	0.810286	1.62104	0.44084
SPEN	2026.5	-0.14485	0.105556	-1.37226	0.169983	0.706995	-0.0547661	0.0746978	-0.733169	0.463456	-0.201171	0.0916389	0.30954	0.670274	0.267462	0.0526468	1.35879	0.111778
SPEN-AS1	72.0534	0.126834	0.139821	0.907115	0.364346	0.836929	0.163504	0.165402	0.988525	0.322895	-0.160678	0.487687	0.0472269	0.354316	#N/A	#N/A	#N/A	#N/A
SPESP1	9.02256	0.180741	0.244358	0.739655	0.459509	0.874662	0.0255761	0.223599	0.114384	0.908933	-0.412669	0.463821	0.986367	0.994678	1.20699	0.609686	2.38948	0.589255
SPG11	1615.07	0.0492066	0.100933	0.487518	0.625891	0.924825	-0.00612397	0.0509937	-0.120093	0.90441	-0.10607	0.0938218	0.357496	0.703315	1.80193	0.535971	6.0581	0.341176
SPG21	650.379	-0.232379	0.0930066	-2.49853	0.0124711	0.348504	-0.11395	0.0738834	-1.54229	0.123002	-0.258759	0.0308588	0.00317597	0.109214	0.655091	0.134783	3.18396	0.600046
SPG7	1260.16	0.193182	0.127655	1.51331	0.1302	0.677582	0.0480002	0.0900997	0.532746	0.59421	-0.128592	0.224592	0.0396426	0.330333	0.416323	0.127346	1.36105	0.147081
SPHK1	134.677	0.090675	0.183172	0.495026	0.620582	0.923447	0.0292738	0.145481	0.201221	0.840526	-0.255864	0.314411	0.948087	0.97694	0.890089	0.517031	1.53232	0.674412
SPHK2	278.627	0.137765	0.124543	1.10616	0.268657	0.782174	0.0455945	0.112081	0.406799	0.684156	-0.17408	0.265269	0.257582	0.636129	0.855153	0.339474	2.15417	0.739925
SPI1	164.432	0.0619414	0.143714	0.431005	0.666465	0.935106	#N/A	#N/A	#N/A	#N/A	#N/A	#N/A	#N/A	#N/A	1.12199	0.570699	2.20581	0.738591
SPIB	65.8145	0.18966	0.253072	0.74943	0.453598	0.874284	#N/A	#N/A	#N/A	#N/A	#N/A	#N/A	#N/A	#N/A	1.27622	0.613146	2.65638	0.51432
SPICE1	598.025	-0.00940731	0.125296	-0.0750807	0.940151	0.989943	-0.0212996	0.0607567	-0.350573	0.725909	-0.140381	0.0977813	0.825404	0.930461	0.553292	0.239325	1.27915	0.1663
SPIDR	817.85	0.0222599	0.107199	0.20765	0.835502	0.970903	0.049949	0.0822618	0.607195	0.543721	-0.111281	0.211179	0.247955	0.630152	0.169912	0.0364273	0.792538	0.0240773
SPIN1	939.667	0.014713	0.0905	0.162575	0.870853	0.977318	-0.104866	0.113491	-0.924002	0.355485	-0.327304	0.117572	0.0078809	0.167836	0.235645	0.0293669	1.89085	0.173701
SPIN2A	84.1972	0.114501	0.166284	0.688586	0.491084	0.884215	0.156043	0.218198	0.715146	0.474519	-0.271616	0.583703	0.0434463	0.343448	0.779592	0.313391	1.93931	0.592312
SPIN2B	78.9086	0.104441	0.151241	0.690563	0.48984	0.883226	0.0450149	0.0879483	0.511834	0.608767	-0.127361	0.21739	0.150871	0.535369	0.814172	0.249904	2.65252	0.732987
SPIN3	285.961	-0.125114	0.157573	-0.794008	0.427191	0.86407	-0.0226743	0.154357	-0.146895	0.883215	-0.325208	0.279859	0.15425	0.540267	0.860746	0.37427	1.97954	0.724158
SPIN4	185.932	-0.0518758	0.123062	-0.421541	0.67336	0.936742	-0.0539379	0.132799	-0.40616	0.684625	-0.31422	0.206344	0.26975	0.644874	0.677351	0.258906	1.77209	0.42724
SPINDOC	206.671	0.0246699	0.145377	0.169696	0.865249	0.975931	-0.0274909	0.143849	-0.19111	0.848439	-0.309429	0.254447	0.196464	0.590821	0.622216	0.219468	1.76405	0.372186
SPINK1	620.658	0.0679007	0.200233	0.339109	0.734528	0.949201	-0.00417629	0.175855	-0.0237486	0.981053	-0.348845	0.340492	0.855505	0.941916	1.26593	0.852433	1.88	0.242536
SPINK4	497.678	-0.726975	0.337314	-2.15519	0.031147	0.460398	-1.53757	1.22479	-1.25538	0.209342	-3.93812	0.862973	1.86e-05	0.00774387	1.25096	1.03965	1.50523	0.017701
SPINK5	167.192	-0.41818	0.264385	-1.58171	0.113716	0.658558	#N/A	#N/A	#N/A	#N/A	#N/A	#N/A	#N/A	#N/A	1.36839	0.852235	2.19715	0.194234
SPINT1	1177.74	-0.0407493	0.133185	-0.305959	0.759636	0.954405	-0.0255439	0.118729	-0.215145	0.829655	-0.258249	0.207161	0.368149	0.711959	2.27526	0.86836	5.96159	0.0943746
SPINT1-AS1	74.323	-0.126611	0.127753	-0.991066	0.321654	0.815897	-0.120788	0.122723	-0.984236	0.325	-0.361321	0.119744	0.155	0.541789	#N/A	#N/A	#N/A	#N/A
SPINT2	1789.56	0.0136861	0.144517	0.0947027	0.924551	0.988834	0.0157721	0.116516	0.135364	0.892324	-0.212594	0.244139	0.0718686	0.414667	2.7169	1.06621	6.9232	0.0362338
SPIRE1	211.312	0.0979553	0.127675	0.767224	0.442948	0.871177	0.0148496	0.138775	0.107004	0.914786	-0.257145	0.286844	0.42948	0.749199	1.12363	0.595816	2.11901	0.718752
SPIRE2	873.803	0.0122661	0.141215	0.0868608	0.930782	0.988834	0.0520243	0.149859	0.347154	0.728475	-0.241695	0.345743	0.155956	0.543006	0.896447	0.437873	1.83528	0.76492
SPMIP1	151.439	0.101132	0.184406	0.548417	0.583406	0.914001	0.306007	0.339756	0.900667	0.367766	-0.359903	0.971916	0.00239026	0.0944868	0.898747	0.506694	1.59415	0.715042
SPMIP10	13.7642	-0.216495	0.244579	-0.885177	0.376061	0.845823	-0.287419	0.207383	-1.38593	0.165767	-0.693882	0.119044	0.784748	0.915767	1.55244	0.320603	7.51732	0.584718
SPMIP11	35.6965	-0.114807	0.24815	-0.462653	0.643613	0.92938	0.0161384	0.0890303	0.181268	0.856157	-0.158358	0.190634	0.813273	0.926718	2.008	0.164409	24.5246	0.585071
SPMIP4	70.2871	0.286835	0.13214	2.17069	0.0299549	0.45782	0.195726	0.103524	1.89064	0.0586722	-0.00717651	0.398628	0.459534	0.764936	2.7872	0.924759	8.40057	0.0686067
SPMIP5	12.5989	0.169809	0.262587	0.64668	0.517839	0.893121	0.00554025	0.321568	0.0172289	0.986254	-0.624721	0.635802	0.533047	0.803793	0.744554	0.330114	1.6793	0.477206
SPMIP6	20.709	0.260833	0.203786	1.27994	0.200568	0.735006	0.0988663	0.121697	0.812396	0.416564	-0.139656	0.337388	0.636757	0.851452	0.557476	0.0960221	3.23654	0.514946
SPN	160.006	0.106261	0.166858	0.636836	0.524232	0.895101	#N/A	#N/A	#N/A	#N/A	#N/A	#N/A	#N/A	#N/A	0.909152	0.448463	1.84309	0.791663
SPNS1	144.495	-0.134671	0.131926	-1.0208	0.307349	0.808005	-0.0706635	0.115207	-0.613362	0.539637	-0.296464	0.155138	0.187523	0.580289	1.19469	0.337829	4.22488	0.782526
SPNS2	513.417	-0.0748141	0.133896	-0.558747	0.576334	0.912002	-0.0340426	0.101015	-0.337005	0.736113	-0.232028	0.163943	0.344718	0.695572	1.37465	0.739223	2.55627	0.314742
SPNS3	26.4191	-0.0311378	0.164128	-0.189717	0.849531	0.972926	0.101298	0.209763	0.482915	0.629156	-0.30983	0.512426	0.037565	0.322944	2.1662	0.55055	8.52315	0.26873
SPOCD1	45.988	-0.130435	0.169278	-0.770537	0.440982	0.87008	-0.148698	0.146072	-1.01798	0.308688	-0.434995	0.137598	0.433823	0.751427	1.38822	0.507794	3.79517	0.522647
SPOCK1	129.323	0.310262	0.223155	1.39034	0.164426	0.700174	#N/A	#N/A	#N/A	#N/A	#N/A	#N/A	#N/A	#N/A	0.953083	0.686051	1.32405	0.774504
SPOCK2	299.791	0.0628181	0.168631	0.372518	0.709507	0.944172	#N/A	#N/A	#N/A	#N/A	#N/A	#N/A	#N/A	#N/A	1.22843	0.594339	2.53902	0.578629
SPON2	679.385	0.300953	0.160273	1.87775	0.060415	0.563986	0.15365	0.106594	1.44146	0.149455	-0.0552692	0.36257	0.297746	0.664464	0.631179	0.373984	1.06525	0.0848449
SPOP	468.787	-0.0154838	0.089658	-0.172699	0.862888	0.974895	-0.0958959	0.0928401	-1.03291	0.301644	-0.277859	0.0860674	0.0091777	0.180041	0.833341	0.274607	2.52892	0.74754
SPOPL	492.864	0.0869258	0.0950646	0.914386	0.360514	0.833853	-0.0607965	0.101026	-0.601789	0.547315	-0.258804	0.137211	0.162799	0.550175	1.00573	0.236076	4.28464	0.993831
SPOUT1	347.326	-0.0355284	0.121432	-0.292577	0.769845	0.957062	-0.00768426	0.0586112	-0.131106	0.895692	-0.12256	0.107192	0.92952	0.968897	#N/A	#N/A	#N/A	#N/A
SPP1	244.086	-0.2086	0.279248	-0.747008	0.455059	0.874463	-0.354195	0.269397	-1.31477	0.188587	-0.882203	0.173813	0.254027	0.634246	0.982608	0.756196	1.27681	0.895544
SPPL2A	848.623	0.068605	0.13178	0.520601	0.602645	0.919746	0.0294392	0.0561263	0.524517	0.599919	-0.0805663	0.139445	0.898425	0.958103	1.35349	0.423871	4.32191	0.609366
SPPL2B	1309.97	0.192483	0.144165	1.33516	0.181825	0.716369	0.107226	0.0950031	1.12866	0.259041	-0.0789765	0.293429	0.265258	0.642175	1.04717	0.341865	3.2076	0.935679
SPPL3	619.117	0.024911	0.115845	0.215038	0.829738	0.970068	-0.0104816	0.0457337	-0.229187	0.818723	-0.100118	0.0791548	0.95326	0.979264	2.23092	0.41008	12.1366	0.35315
SPR	241.302	0.0367014	0.127523	0.287802	0.773498	0.957205	0.0173692	0.0748937	0.231918	0.816601	-0.12942	0.164158	0.786996	0.916338	2.28495	0.849301	6.14739	0.101739
SPRED1	849.776	-0.0155717	0.0964133	-0.16151	0.871692	0.977459	-0.0355841	0.066781	-0.532847	0.594139	-0.166473	0.0953043	0.182062	0.575324	1.09538	0.339808	3.53095	0.878759
SPRED2	599.543	-0.062648	0.0972587	-0.644138	0.519486	0.893801	-0.0441722	0.0481437	-0.917506	0.358878	-0.138532	0.0501879	0.077744	0.427557	1.17142	0.3011	4.55738	0.819444
SPRED3	45.7944	-0.302585	0.208244	-1.45303	0.146215	0.686565	-0.229767	0.136878	-1.67862	0.0932257	-0.498044	0.0385096	0.52371	0.799578	0.404594	0.155156	1.05504	0.0642561
SPRING1	733.421	-0.00975205	0.0920806	-0.105908	0.915656	0.987639	-0.0131416	0.0554998	-0.236786	0.812823	-0.121919	0.095636	0.240099	0.625255	0.68166	0.229738	2.02256	0.489808
SPRN	132.505	0.140235	0.153142	0.91572	0.359814	0.833576	0.0941055	0.151472	0.621275	0.534419	-0.202773	0.390985	0.197338	0.591181	0.242246	0.0548807	1.06928	0.0612709
SPRR1A	2.98543	1.15239	0.582058	1.97985	NA	NA	#N/A	#N/A	#N/A	#N/A	#N/A	#N/A	#N/A	#N/A	1.39362	0.563003	3.44966	0.472933
SPRR1B	4.80338	-0.592412	0.488902	-1.21172	NA	NA	#N/A	#N/A	#N/A	#N/A	#N/A	#N/A	#N/A	#N/A	1.27587	0.744379	2.18686	0.375519
SPRR2A	8.07483	-0.0395813	0.517755	-0.0764481	NA	NA	#N/A	#N/A	#N/A	#N/A	#N/A	#N/A	#N/A	#N/A	0.986195	0.501874	1.9379	0.967827
SPRR2B	0.759842	0.955666	0.786236	1.2155	NA	NA	#N/A	#N/A	#N/A	#N/A	#N/A	#N/A	#N/A	#N/A	#N/A	#N/A	#N/A	#N/A
SPRR2D	6.01806	0.624081	0.48696	1.28158	NA	NA	#N/A	#N/A	#N/A	#N/A	#N/A	#N/A	#N/A	#N/A	1.39586	0.664091	2.93398	0.378885
SPRR2E	2.81213	0.292267	0.675228	0.432843	NA	NA	#N/A	#N/A	#N/A	#N/A	#N/A	#N/A	#N/A	#N/A	0.95406	0.164756	5.52471	0.958144
SPRR2F	1.33657	-1.3089	0.761357	-1.71916	NA	NA	#N/A	#N/A	#N/A	#N/A	#N/A	#N/A	#N/A	#N/A	0.608591	0.0573412	6.45929	0.680297
SPRR3	4.51734	-0.105161	0.520526	-0.202028	NA	NA	#N/A	#N/A	#N/A	#N/A	#N/A	#N/A	#N/A	#N/A	1.74252	0.686164	4.42516	0.242854
SPRTN	176.98	0.173606	0.104612	1.65952	0.0970108	0.632328	0.0309291	0.128412	0.240858	0.809665	-0.220754	0.282612	0.133989	0.514269	0.148539	0.0242266	0.910724	0.0392994
SPRY1	365.613	0.0809437	0.11175	0.724327	0.468865	0.877307	0.0344623	0.0996021	0.346	0.729343	-0.160754	0.229679	0.266646	0.643	0.492589	0.144332	1.68116	0.258248
SPRY2	587.363	-0.116698	0.122296	-0.954225	0.33997	0.824363	-0.0810317	0.0780474	-1.03824	0.29916	-0.234002	0.0719384	0.733028	0.892875	1.207	0.626467	2.32551	0.573918
SPRY3	93.9524	0.304725	0.160887	1.89404	0.0582202	0.557641	0.124101	0.0981707	1.26413	0.206183	-0.0683104	0.316512	0.433072	0.750699	0.987446	0.375301	2.59805	0.97958
SPRY4	900.4	-0.225512	0.134935	-1.67126	0.0946698	0.63094	-0.1701	0.0759036	-2.241	0.0250263	-0.318868	-0.0213313	0.195198	0.589796	0.395834	0.172334	0.909189	0.0289363
SPRY4-AS1	11.1819	-0.169604	0.279917	-0.605908	0.544576	0.901438	-0.106468	0.13877	-0.767224	0.442948	-0.378453	0.165517	0.470835	0.771489	#N/A	#N/A	#N/A	#N/A
SPRYD3	375.872	0.0497091	0.0994456	0.499862	0.617172	0.922672	0.0238835	0.0452512	0.527798	0.59764	-0.0648072	0.112574	0.227074	0.614443	1.16467	0.305426	4.44116	0.823371
SPRYD4	341.476	-0.14445	0.105222	-1.37281	0.169812	0.706995	-0.130291	0.0747547	-1.74291	0.0813494	-0.276807	0.0162258	0.0611541	0.392079	0.973907	0.327169	2.89909	0.96211
SPRYD7	175.219	-0.148005	0.117201	-1.26284	0.206648	0.738928	-0.0736729	0.0715114	-1.03023	0.302904	-0.213833	0.0664868	0.182211	0.575473	0.594659	0.240187	1.47227	0.261136
SPSB1	286.029	0.205361	0.112744	1.82149	0.0685326	0.578673	0.0873161	0.0744637	1.1726	0.240956	-0.0586301	0.233262	0.536211	0.805235	0.636594	0.25677	1.57827	0.329607
SPSB2	123.255	0.350118	0.142376	2.45911	0.0139282	0.359216	0.248601	0.0868441	2.86262	0.00420158	0.0783901	0.418813	0.0279374	0.287953	0.836289	0.249671	2.8012	0.771915
SPSB3	97.1404	-0.0956854	0.161488	-0.592524	0.5535	0.902918	0.0325336	0.110453	0.294546	0.76834	-0.183951	0.249018	0.551128	0.813537	#N/A	#N/A	#N/A	#N/A
SPTAN1	4421.81	-0.022393	0.114598	-0.195404	0.845076	0.972026	-0.00215661	0.0471478	-0.0457416	0.963516	-0.0945645	0.0902513	0.299008	0.664828	0.142241	0.039544	0.511644	0.0028266
SPTB	142.732	-0.0647672	0.144544	-0.448078	0.654097	0.931618	-0.102438	0.147468	-0.694644	0.487278	-0.391469	0.186594	0.256306	0.635274	0.816824	0.27063	2.46536	0.719604
SPTBN1	9458.49	-0.0251104	0.112031	-0.224138	0.82265	0.968512	-0.0248875	0.0549478	-0.45293	0.650599	-0.132583	0.0828083	0.202254	0.597074	0.401202	0.130202	1.23626	0.111702
SPTBN2	604.895	-0.176758	0.209006	-0.845705	0.397717	0.855577	-0.136848	0.113891	-1.20157	0.229532	-0.360071	0.0863751	0.831199	0.933151	1.62304	0.899723	2.92784	0.107634
SPTBN4	16.9442	-0.0104463	0.248735	-0.0419975	0.966501	0.99457	#N/A	#N/A	#N/A	#N/A	#N/A	#N/A	#N/A	#N/A	1.54719	0.416473	5.74777	0.514529
SPTBN5	275.502	-0.240026	0.20016	-1.19917	0.230461	0.756606	-0.175641	0.221009	-0.794723	0.426775	-0.60881	0.257528	0.0370156	0.320029	0.565429	0.330645	0.966928	0.0372677
SPTLC1	601.258	-0.0958771	0.12522	-0.765668	0.443874	0.871244	-0.0497041	0.0488747	-1.01697	0.309167	-0.145497	0.0460885	0.558749	0.817423	1.13155	0.261216	4.90175	0.868758
SPTLC2	1316.03	-0.117644	0.13645	-0.862179	0.388589	0.850548	-0.075606	0.0658497	-1.14816	0.250902	-0.204669	0.053457	0.583221	0.8302	1.53059	0.614442	3.81273	0.360681
SPTLC3	100.728	0.36688	0.209737	1.74924	0.0802504	0.602649	-0.368992	0.634464	-0.581581	0.560849	-1.61252	0.874534	0.00227917	0.0935569	1.25838	0.760312	2.08272	0.371318
SPTSSA	396.096	-0.110302	0.104323	-1.05731	0.290372	0.799797	-0.0941141	0.0703346	-1.33809	0.180867	-0.231967	0.0437393	0.827732	0.931387	1.41477	0.472803	4.23342	0.53496
SPTSSB	17.6898	-0.563256	0.352895	-1.5961	0.110467	0.655305	#N/A	#N/A	#N/A	#N/A	#N/A	#N/A	#N/A	#N/A	1.15314	0.676989	1.96418	0.600025
SPTY2D1	390.756	-0.108749	0.100231	-1.08498	0.277932	0.788934	-0.0683496	0.0626048	-1.09176	0.274937	-0.191053	0.0543535	0.227424	0.614443	0.339152	0.0507782	2.26523	0.264409
SQLE	718.604	-0.299718	0.164545	-1.82149	0.0685325	0.578673	-0.188274	0.173191	-1.08709	0.276996	-0.527722	0.151173	0.00763673	0.165589	0.547135	0.290965	1.02884	0.0612446
SQOR	474.309	-0.0374459	0.116701	-0.320871	0.748308	0.952263	-0.0679338	0.0974689	-0.696979	0.485816	-0.258969	0.123102	0.429686	0.749221	1.64976	0.761027	3.57638	0.204731
SQSTM1	2089.28	-0.117204	0.112345	-1.04325	0.296832	0.802698	-0.0937521	0.0877967	-1.06783	0.285596	-0.265831	0.0783263	0.191834	0.58478	0.707679	0.283562	1.76614	0.458694
SRA1	274.961	-0.0885962	0.108551	-0.81617	0.414403	0.859882	-0.0602926	0.0489441	-1.23187	0.217999	-0.156221	0.0356361	0.707219	0.882666	14.7706	2.14437	101.741	0.00624299
SRBD1	279.611	0.095059	0.0993483	0.956826	0.338655	0.823964	0.026859	0.0465358	0.577168	0.563826	-0.0643495	0.118067	0.323693	0.681175	1.92512	0.531353	6.97483	0.318652
SRC	1433.58	-0.0458698	0.110218	-0.416171	0.677285	0.937298	-0.0625379	0.0983413	-0.635928	0.524823	-0.255283	0.130207	0.498003	0.786322	1.76491	0.560133	5.56103	0.331957
SRCAP	1137.89	-0.187713	0.099678	-1.88319	0.0596747	0.561296	-0.106859	0.0500765	-2.13392	0.0328494	-0.205007	-0.00871105	0.0639521	0.399415	0.391105	0.0862281	1.77393	0.22363
SRD5A1	287.154	0.232537	0.121739	1.91013	0.056116	0.552883	0.113763	0.119225	0.954189	0.339988	-0.119914	0.34744	0.254737	0.634378	1.07301	0.346334	3.32438	0.902793
SRD5A3	156.772	0.263217	0.142533	1.8467	0.06479	0.57414	-0.00980112	0.196211	-0.049952	0.960161	-0.394367	0.374765	0.0222495	0.261923	0.959386	0.446199	2.0628	0.91546
SRD5A3-AS1	15.2597	0.565457	0.236247	2.3935	0.0166884	0.383372	0.255805	0.208855	1.22479	0.220653	-0.153544	0.665153	0.00185877	0.0836718	#N/A	#N/A	#N/A	#N/A
SREBF1	1013.87	0.23502	0.15274	1.5387	0.123879	0.671243	0.0707565	0.136578	0.518065	0.604413	-0.196932	0.338445	0.264136	0.641145	0.813463	0.302019	2.191	0.682983
SREBF2	1831.46	-0.0485803	0.121997	-0.398209	0.690476	0.93977	-0.0173638	0.0674442	-0.257454	0.796828	-0.149552	0.114824	0.631033	0.84924	0.705346	0.259589	1.91654	0.493696
SREK1	1322.72	-0.0349351	0.109046	-0.320369	0.748689	0.952263	-0.0529506	0.0739533	-0.716001	0.473991	-0.197896	0.0919952	0.405027	0.7352	0.629694	0.171428	2.31301	0.485958
SREK1IP1	354.914	-0.0966377	0.105523	-0.915799	0.359772	0.833576	-0.0725893	0.0635032	-1.14308	0.253005	-0.197053	0.0518747	0.752559	0.901576	1.02788	0.256136	4.12487	0.969064
SRF	645.921	0.00904357	0.104582	0.0864735	0.93109	0.988834	-0.00645871	0.0703435	-0.0918167	0.926844	-0.14433	0.131412	0.656172	0.860275	0.642535	0.117934	3.5007	0.609078
SRFBP1	199.279	-0.081714	0.125868	-0.649205	0.516206	0.891806	-0.0861631	0.0650517	-1.32453	0.185327	-0.213662	0.041336	0.602718	0.839773	0.461613	0.105498	2.01981	0.304668
SRGAP1	600.026	0.225357	0.116284	1.93799	0.0526248	0.543692	-0.00963325	0.174963	-0.0550589	0.956092	-0.352554	0.333287	0.00205613	0.0883258	2.09381	0.785736	5.57955	0.139471
SRGAP2B	70.9934	0.235665	0.121115	1.9458	0.0516788	0.540049	0.140053	0.0939888	1.4901	0.136198	-0.0441621	0.324267	0.108631	0.477012	0.575841	0.13478	2.46026	0.456326
SRGAP2C	84.1138	0.171811	0.131638	1.30518	0.19183	0.727552	0.117192	0.0974019	1.20318	0.228905	-0.0737118	0.308097	0.412888	0.738184	0.952494	0.403934	2.24602	0.911454
SRGAP3	200.557	0.0287806	0.121344	0.237182	0.812516	0.965993	-0.00247979	0.0987677	-0.0251073	0.979969	-0.196061	0.191101	0.558574	0.817244	1.39118	0.69979	2.76564	0.346334
SRGN	372.342	0.0460171	0.179613	0.256201	0.797796	0.963185	#N/A	#N/A	#N/A	#N/A	#N/A	#N/A	#N/A	#N/A	0.822544	0.481513	1.40511	0.474579
SRI	818.127	-0.00218993	0.126721	-0.0172815	0.986212	0.997108	-0.0374357	0.0931573	-0.401855	0.687791	-0.220021	0.145149	0.794621	0.919062	2.01871	0.921856	4.42065	0.079002
SRI-AS1	55.2334	0.0323686	0.174161	0.185855	0.852559	0.973301	-0.0111971	0.120953	-0.0925741	0.926242	-0.24826	0.225866	0.331011	0.686367	#N/A	#N/A	#N/A	#N/A
SRL	14.5517	-0.195936	0.20916	-0.936777	0.348873	0.827972	-0.219723	0.157233	-1.39744	0.162281	-0.527894	0.0884469	0.52546	0.800386	0.603547	0.21556	1.68987	0.336446
SRM	364.228	0.00454658	0.1262	0.0360268	0.971261	0.995689	0.120519	0.169569	0.710734	0.477249	-0.211831	0.452869	0.080751	0.431666	0.492207	0.174253	1.39033	0.180909
SRMS	112.205	-0.00515575	0.231457	-0.0222752	0.982228	0.996043	0.0127937	0.2739	0.0467095	0.962745	-0.52404	0.549628	0.15819	0.545379	1.12674	0.729826	1.73952	0.590195
SRP14	773.003	-0.0561274	0.0982514	-0.571263	0.567822	0.907861	-0.0289077	0.0526418	-0.549139	0.58291	-0.132084	0.0742685	0.780563	0.914125	1.39641	0.444228	4.38957	0.567724
SRP14-DT	41.7002	0.239869	0.140486	1.70742	0.0877432	0.613655	0.124692	0.0907359	1.37423	0.169369	-0.0531466	0.302531	0.719576	0.88761	#N/A	#N/A	#N/A	#N/A
SRP19	274.319	0.0897648	0.115653	0.776156	0.437657	0.868952	0.0331055	0.0557279	0.594056	0.552475	-0.0761192	0.14233	0.442481	0.75534	0.598579	0.158787	2.25646	0.448458
SRP54	412.757	0.00766051	0.102159	0.0749863	0.940226	0.989943	-0.0044699	0.0478461	-0.0934224	0.925568	-0.0982466	0.0893068	0.699342	0.880091	2.88255	0.685589	12.1196	0.148512
SRP68	591.477	-0.0775943	0.0941453	-0.824197	0.409828	0.859204	-0.0372678	0.0677862	-0.549784	0.582467	-0.170126	0.0955908	0.111111	0.480827	0.624362	0.133006	2.9309	0.550495
SRP72	871.68	0.0527699	0.0966628	0.545918	0.585122	0.914199	-0.0554222	0.0942811	-0.587839	0.55664	-0.24021	0.129366	0.0796228	0.430609	2.01516	0.428994	9.46601	0.374681
SRP9	1156.89	-0.0534879	0.102602	-0.521316	0.602147	0.919674	-0.0284368	0.0841802	-0.337809	0.735507	-0.193427	0.136553	0.519165	0.797047	1.03602	0.322703	3.32606	0.95259
SRPK1	2138.97	-0.153775	0.13084	-1.17529	0.239878	0.760257	0.0351963	0.176247	0.199699	0.841716	-0.310241	0.380634	0.155984	0.543006	0.665237	0.280965	1.57507	0.35398
SRPK2	656.873	0.163356	0.105748	1.54477	0.122403	0.669383	-0.0772639	0.125671	-0.61481	0.538681	-0.323575	0.169047	0.0395482	0.330092	1.40966	0.299569	6.63331	0.66392
SRPK3	81.0173	-0.119679	0.210583	-0.568323	0.569816	0.908364	-0.111909	0.10241	-1.09275	0.274503	-0.31263	0.0888115	0.538147	0.805831	1.03439	0.500927	2.13596	0.927184
SRPRA	972.876	-0.00925046	0.101408	-0.0912206	0.927317	0.988834	-0.00371185	0.0405026	-0.0916448	0.92698	-0.0830954	0.0756717	0.864676	0.944937	2.17502	0.522759	9.04948	0.285411
SRPRB	500.976	-0.0795263	0.12332	-0.64488	0.519005	0.893593	-0.0289005	0.0598568	-0.482827	0.629218	-0.146218	0.0884167	0.536112	0.80521	2.55575	0.603883	10.8164	0.202394
SRPX	21.1343	0.106411	0.182914	0.581758	0.56073	0.905487	0.019709	0.163178	0.120782	0.903864	-0.300114	0.339532	0.539337	0.806524	1.28087	0.81248	2.01927	0.286504
SRPX2	562.849	-0.0473146	0.192717	-0.245513	0.806059	0.964735	0.539245	0.635596	0.848408	0.396211	-0.7065	1.78499	8.08e-05	0.0166366	0.886915	0.633521	1.24166	0.484505
SRR	112.208	0.18951	0.112918	1.6783	0.0932894	0.629385	0.0874792	0.0739302	1.18327	0.236703	-0.0574214	0.23238	0.183018	0.576215	1.69589	0.470496	6.11282	0.419417
SRRD	173.747	0.206928	0.103139	2.00631	0.0448234	0.513531	0.0789493	0.0518202	1.52352	0.127627	-0.0226164	0.180515	0.352282	0.70021	0.523682	0.106944	2.56436	0.424813
SRRM1	1340.32	0.0548336	0.115786	0.473576	0.635802	0.926665	0.0266683	0.053212	0.50117	0.616251	-0.0776254	0.130962	0.706324	0.882262	0.846243	0.2183	3.28047	0.80917
SRRM2	13646.7	-0.0163902	0.135276	-0.121162	0.903563	0.984496	-0.0116324	0.0586169	-0.198448	0.842695	-0.12652	0.103255	0.0801778	0.431039	0.422637	0.125979	1.41787	0.163141
SRRM2-AS1	20.6538	0.368997	0.182103	2.0263	0.0427337	0.507624	0.150268	0.100125	1.50081	0.133406	-0.0459733	0.34651	0.529139	0.802229	#N/A	#N/A	#N/A	#N/A
SRRM3	30.0619	0.462823	0.180022	2.57093	0.0101426	0.325145	0.450932	0.207704	2.17103	0.0299287	0.0438399	0.858024	0.014479	0.220731	0.684978	0.277072	1.6934	0.412593
SRRM5	46.5725	-0.143328	0.119369	-1.20071	0.229863	0.755965	-0.0144342	0.132056	-0.109304	0.912962	-0.273259	0.244391	0.285572	0.656429	0.17901	0.0416855	0.768727	0.0206837
SRRT	1191.98	0.0932746	0.127466	0.731759	0.464316	0.875313	0.0418058	0.0831533	0.502756	0.615136	-0.121172	0.204783	0.398426	0.732063	0.395364	0.0705621	2.21525	0.291253
SRSF1	2447.36	-0.100214	0.101351	-0.988775	0.322773	0.816233	-0.0522894	0.0500349	-1.04506	0.295996	-0.150356	0.0457773	0.734864	0.893568	0.269617	0.0990876	0.733629	0.0102742
SRSF10	1794.81	-0.0287683	0.114546	-0.251151	0.801697	0.963769	-0.00388113	0.059095	-0.0656762	0.947636	-0.119705	0.111943	0.770445	0.909524	0.322385	0.0863111	1.20415	0.0922485
SRSF11	2273.2	0.0830073	0.117427	0.706885	0.479638	0.880536	0.0464173	0.057197	0.811534	0.417059	-0.0656867	0.158521	0.815761	0.927147	0.397839	0.122084	1.29645	0.126212
SRSF2	1468.78	-0.160667	0.113779	-1.41209	0.157922	0.695467	-0.035979	0.0565679	-0.636032	0.524756	-0.14685	0.0748921	0.332358	0.687958	0.320414	0.0937418	1.09519	0.0695288
SRSF3	2357.84	-0.00452949	0.109258	-0.0414567	0.966932	0.994718	-0.0126895	0.0446708	-0.284067	0.776359	-0.100243	0.0748636	0.232884	0.620062	0.284941	0.0517361	1.56933	0.149228
SRSF4	1043.3	0.133692	0.112402	1.18941	0.234279	0.757648	0.0621863	0.048268	1.28835	0.197623	-0.0324173	0.15679	0.0516758	0.368245	0.325533	0.0782047	1.35505	0.122979
SRSF5	1670.33	0.26424	0.118381	2.23211	0.0256077	0.435409	0.102869	0.0539716	1.90598	0.0566534	-0.00291385	0.208651	0.543945	0.809387	0.824348	0.244598	2.77823	0.755341
SRSF6	3095.71	-0.199475	0.126947	-1.57132	0.116108	0.661453	-0.0930189	0.064242	-1.44795	0.147632	-0.218931	0.0328931	0.56331	0.819666	0.869205	0.265397	2.84675	0.816861
SRSF7	1119.16	0.0886824	0.117135	0.757095	0.448993	0.872585	0.0143622	0.0469016	0.30622	0.759437	-0.0775632	0.106288	0.664606	0.864452	0.365811	0.105311	1.27069	0.113445
SRSF9	552.826	-0.0562296	0.105908	-0.530928	0.595468	0.917644	-0.0264541	0.0557903	-0.474171	0.635378	-0.135801	0.0828928	0.501453	0.788595	0.98159	0.234557	4.10782	0.979703
SRXN1	83.5273	-0.0486777	0.168553	-0.288797	0.772736	0.957195	-0.0162558	0.212994	-0.0763203	0.939164	-0.433717	0.401205	0.0760116	0.425203	0.741817	0.153217	3.59158	0.710547
SS18	722.238	0.286313	0.106841	2.67979	0.00736679	0.292967	-0.0748357	0.199954	-0.374264	0.708208	-0.466739	0.317067	0.00632099	0.155818	1.72175	0.578828	5.12142	0.32861
SS18L1	621.117	-0.154226	0.116773	-1.32073	0.186592	0.722128	-0.0999338	0.0677885	-1.4742	0.140428	-0.232797	0.0329292	0.497091	0.785815	0.552169	0.215483	1.41491	0.216069
SS18L2	107.153	0.042006	0.107731	0.389914	0.6966	0.941919	0.0277643	0.122405	0.226824	0.820561	-0.212145	0.267673	0.247574	0.630152	0.355623	0.0773019	1.63603	0.184256
SSB	587.592	-0.201223	0.112935	-1.78177	0.0747874	0.59234	-0.113482	0.0657955	-1.72477	0.0845686	-0.242439	0.0154746	0.252362	0.633245	0.410651	0.101946	1.65416	0.210576
SSBP1	482.821	-0.184108	0.123755	-1.48769	0.136833	0.682774	0.0362198	0.164877	0.219678	0.826122	-0.286933	0.359372	0.10927	0.477938	0.95221	0.265687	3.41268	0.940062
SSBP2	120.011	0.214812	0.138633	1.5495	0.12126	0.667551	0.0654296	0.186783	0.350298	0.726115	-0.300658	0.431517	0.125802	0.503812	1.59576	0.855135	2.97783	0.142025
SSBP3	637.424	0.216819	0.112219	1.93211	0.0533461	0.54664	0.119913	0.062262	1.92595	0.0541108	-0.00211786	0.241945	0.562451	0.819248	1.74821	0.573156	5.33231	0.326229
SSBP3-AS1	56.5051	0.55779	0.239157	2.33232	0.019684	0.400629	0.151523	0.0680666	2.2261	0.0260074	0.0181151	0.284931	0.273408	0.647325	#N/A	#N/A	#N/A	#N/A
SSBP4	482.662	0.270579	0.132088	2.04847	0.0405144	0.498553	0.227713	0.149752	1.52061	0.128358	-0.0657941	0.521221	0.140008	0.521158	0.527599	0.167004	1.66679	0.275947
SSC4D	63.3306	-0.204594	0.142208	-1.4387	0.150236	0.68931	-0.228217	0.127084	-1.7958	0.0725269	-0.477298	0.0208631	0.120151	0.496012	0.577001	0.0659233	5.05026	0.619306
SSC5D	133.229	0.2681	0.184655	1.4519	0.146531	0.686565	#N/A	#N/A	#N/A	#N/A	#N/A	#N/A	#N/A	#N/A	0.981926	0.615614	1.56621	0.938969
SSH1	965.293	-0.0420775	0.0961318	-0.437706	0.6616	0.934483	-0.153812	0.149081	-1.03173	0.302197	-0.446005	0.138381	0.00757251	0.165589	0.568137	0.135913	2.37489	0.438492
SSH2	881.713	0.0561335	0.100506	0.558507	0.576498	0.912002	-0.0818817	0.117457	-0.697121	0.485727	-0.312093	0.14833	0.083087	0.434865	0.714801	0.208295	2.45296	0.593558
SSH3	456.105	-0.140467	0.12135	-1.15754	0.247051	0.76558	-0.0742234	0.0814124	-0.911697	0.361928	-0.233789	0.0853419	0.43987	0.754951	1.13078	0.339309	3.76841	0.841391
SSNA1	227.467	0.0190596	0.115702	0.16473	0.869157	0.976915	0.0265115	0.0729174	0.363583	0.71617	-0.116404	0.169427	0.530659	0.802318	1.50175	0.342017	6.59395	0.590113
SSPN	126.91	0.18973	0.145957	1.2999	0.193635	0.729508	0.00909108	0.210509	0.0431862	0.965553	-0.403499	0.421681	0.203514	0.59777	1.38534	0.793937	2.41727	0.251152
SSPOP	49.7059	-0.113574	0.216779	-0.523914	0.600339	0.919074	-0.186863	0.170764	-1.09428	0.273834	-0.521554	0.147828	0.0712384	0.412574	#N/A	#N/A	#N/A	#N/A
SSR1	2060.45	-0.113081	0.120231	-0.940526	0.346948	0.8276	-0.0704998	0.0555216	-1.26977	0.204166	-0.17932	0.0383206	0.390344	0.727011	1.31337	0.404301	4.26646	0.650209
SSR2	973.154	0.0541973	0.108839	0.497958	0.618514	0.923291	-0.00740684	0.0490938	-0.150871	0.880077	-0.103629	0.0888152	0.196227	0.590821	2.09181	0.652213	6.70899	0.214531
SSR3	1286.22	-0.080586	0.109028	-0.739135	0.459825	0.874662	-0.0251578	0.0736172	-0.341739	0.732547	-0.169445	0.119129	0.385872	0.724006	1.18001	0.366167	3.80269	0.781599
SSR4	900.241	-0.185606	0.120104	-1.54537	0.122256	0.669383	0.0537286	0.186815	0.287604	0.77365	-0.312421	0.419878	0.0202201	0.253408	3.28535	1.07128	10.0754	0.0374899
SSR4P1	10.6702	0.168228	0.163795	1.02706	0.304391	0.806526	0.0778383	0.130849	0.594869	0.551931	-0.178622	0.334298	0.877829	0.949802	#N/A	#N/A	#N/A	#N/A
SSRP1	1125.68	0.119842	0.117741	1.01784	0.308755	0.808916	0.0697651	0.110094	0.633688	0.526285	-0.146015	0.285545	0.298534	0.664828	0.605493	0.174502	2.10096	0.429296
SSTR1	51.6033	0.465381	0.231123	2.01357	0.0440552	0.511475	0.0935383	0.297047	0.314894	0.752842	-0.488663	0.675739	0.105896	0.473925	1.68847	0.996402	2.86123	0.0515862
SSTR2	36.7393	-0.153688	0.180328	-0.852264	0.394067	0.853233	-0.130713	0.117693	-1.11063	0.266729	-0.361386	0.0999607	0.422955	0.744182	0.878352	0.28664	2.69153	0.820407
SSTR5	12.9829	-0.12983	0.319245	-0.40668	0.684243	0.938971	#N/A	#N/A	#N/A	#N/A	#N/A	#N/A	#N/A	#N/A	0.908645	0.461515	1.78896	0.781648
SSTR5-AS1	21.2331	-0.0127264	0.332687	-0.0382535	0.969486	0.995075	#N/A	#N/A	#N/A	#N/A	#N/A	#N/A	#N/A	#N/A	#N/A	#N/A	#N/A	#N/A
SSU72	802.077	0.0674473	0.10629	0.634557	0.525717	0.895359	0.0534974	0.0822247	0.650624	0.515289	-0.10766	0.214655	0.24893	0.630584	2.07222	0.47326	9.07342	0.33352
SSUH2	54.8093	-0.167249	0.241111	-0.693662	0.487894	0.882538	-0.085425	0.361152	-0.236535	0.813018	-0.79327	0.622421	0.0427267	0.341479	0.601236	0.285329	1.26691	0.180943
SSX2IP	335.29	-0.0985885	0.126311	-0.780523	0.435083	0.867263	-0.0889529	0.08235	-1.08018	0.280061	-0.250356	0.0724501	0.453113	0.761766	0.8989	0.351708	2.29742	0.823831
ST13	1220.16	-0.0841902	0.0980833	-0.858354	0.390697	0.85141	-0.0421735	0.0989574	-0.426179	0.669978	-0.236127	0.151779	0.273406	0.647325	0.532342	0.153562	1.84543	0.320232
ST14	3214.61	0.163998	0.140632	1.16615	0.243552	0.763474	0.0553389	0.148451	0.372775	0.709316	-0.23562	0.346298	0.133519	0.513933	2.69313	0.880894	8.2336	0.0822911
ST18	32.3906	0.0716658	0.266255	0.269162	0.787805	0.96107	#N/A	#N/A	#N/A	#N/A	#N/A	#N/A	#N/A	#N/A	1.42704	0.625698	3.25469	0.397924
ST20	35.4255	-0.00487002	0.140625	-0.0346313	0.972374	0.995716	0.0342689	0.24055	0.142461	0.886716	-0.437201	0.505739	0.0366691	0.31972	0.215871	0.0533405	0.873636	0.0316058
ST3GAL1	643.792	0.011094	0.143076	0.077539	0.938195	0.989934	-0.0247771	0.145317	-0.170504	0.864614	-0.309593	0.260039	0.34904	0.698791	0.732473	0.423642	1.26644	0.265093
ST3GAL2	733.969	-0.0354849	0.120178	-0.295269	0.767789	0.956122	-0.05724	0.0683867	-0.837005	0.40259	-0.191276	0.0767955	0.636101	0.851374	0.658539	0.258272	1.67914	0.381733
ST3GAL3	99.7391	0.100321	0.116025	0.864649	0.387232	0.849701	0.0454578	0.0703477	0.646187	0.518158	-0.0924212	0.183337	0.564749	0.820602	0.338522	0.0834746	1.37284	0.12943
ST3GAL4	415.287	0.0696697	0.188168	0.370253	0.711194	0.944172	-0.540196	0.575069	-0.939358	0.347547	-1.66731	0.586919	0.00253879	0.0970269	1.33014	0.945971	1.87033	0.10089
ST3GAL5	121.057	0.242723	0.111674	2.17349	0.0297435	0.457565	0.0900472	0.173942	0.517685	0.604678	-0.250873	0.430968	0.0251557	0.277604	0.632408	0.246159	1.62472	0.341188
ST3GAL6	80.5919	0.258504	0.136992	1.887	0.0591607	0.560542	#N/A	#N/A	#N/A	#N/A	#N/A	#N/A	#N/A	#N/A	1.06595	0.40537	2.80301	0.89698
ST6GAL1	1081.45	0.111274	0.128858	0.863541	0.38784	0.849718	0.0520978	0.0966591	0.538985	0.589897	-0.137351	0.241546	0.353377	0.701227	0.877961	0.624379	1.23453	0.454206
ST6GAL2	90.6476	-0.914318	0.337902	-2.70587	0.00681266	0.28453	-0.938012	0.417358	-2.2475	0.0246081	-1.75602	-0.120005	0.0765562	0.426277	0.980796	0.675151	1.42481	0.918937
ST6GALNAC1	1094.85	0.168465	0.246525	0.68336	0.49438	0.885876	-0.0913662	0.355151	-0.25726	0.796978	-0.78745	0.604717	0.27968	0.652206	1.38279	1.05607	1.8106	0.0184423
ST6GALNAC2	81.0809	-0.060286	0.194937	-0.309259	0.757125	0.954299	-0.223064	0.252599	-0.883076	0.377195	-0.71815	0.272021	0.168332	0.558836	1.21664	0.53875	2.74749	0.637064
ST6GALNAC3	35.2384	-0.138239	0.177997	-0.77664	0.437371	0.86859	-0.182308	0.174774	-1.04311	0.296898	-0.524859	0.160243	0.139915	0.521158	2.50083	1.01921	6.13629	0.0453372
ST6GALNAC4	223.138	-0.225115	0.142239	-1.58265	0.113502	0.658558	-0.157157	0.101689	-1.54547	0.122233	-0.356463	0.0421495	0.234805	0.620529	2.70346	1.2654	5.77581	0.010238
ST6GALNAC5	54.6959	0.564648	0.246933	2.28665	0.0222164	0.412224	0.333482	0.168202	1.98263	0.0474092	0.00381188	0.663151	0.200072	0.595113	1.03141	0.616024	1.7269	0.906367
ST6GALNAC6	863.739	0.0441797	0.208392	0.212003	0.832104	0.970596	-0.508378	0.55819	-0.910763	0.36242	-1.60241	0.585654	0.00207613	0.0883258	0.334	0.021235	5.2534	0.435382
ST7	234.586	0.121086	0.119667	1.01186	0.311606	0.810388	0.0560482	0.0572164	0.979582	0.327293	-0.056094	0.16819	0.0651227	0.401758	1.38427	0.31928	6.00162	0.663939
ST7-AS1	30.5191	0.272659	0.157936	1.72639	0.0842775	0.609994	0.150587	0.17375	0.866686	0.386114	-0.189957	0.491131	0.276992	0.650458	#N/A	#N/A	#N/A	#N/A
ST7-OT4	49.8113	0.578539	0.243785	2.37315	0.0176372	0.389005	0.0857883	0.0795398	1.07856	0.280785	-0.0701068	0.241683	0.50554	0.790039	#N/A	#N/A	#N/A	#N/A
ST7L	278.888	0.174248	0.101163	1.72244	0.0849892	0.610925	0.0855816	0.0475703	1.79906	0.0720099	-0.00765447	0.178818	0.250205	0.631905	1.12377	0.223129	5.65981	0.8875
ST8SIA1	65.1554	0.257749	0.190318	1.3543	0.175639	0.712525	0.125344	0.122873	1.02011	0.307677	-0.115483	0.36617	0.452619	0.7616	1.01664	0.483189	2.13904	0.965313
ST8SIA2	7.90074	-0.106378	0.284482	-0.373934	0.708453	0.944172	-0.0926712	0.221488	-0.418404	0.675652	-0.526779	0.341437	0.63361	0.850559	1.21092	0.3382	4.33565	0.7687
ST8SIA4	179.577	0.213107	0.14689	1.4508	0.146837	0.686565	0.122756	0.0978037	1.25513	0.209433	-0.0689358	0.314448	0.0391004	0.329161	1.08388	0.519029	2.26345	0.830235
ST8SIA5	7.13917	0.816703	0.264745	3.08487	0.00203642	NA	#N/A	#N/A	#N/A	#N/A	#N/A	#N/A	#N/A	#N/A	1.33966	0.307394	5.83836	0.697027
ST8SIA6	24.5462	-0.1339	0.239484	-0.559118	0.576081	0.912002	-0.211443	0.172204	-1.22786	0.2195	-0.548957	0.126072	0.289961	0.659388	0.727796	0.378459	1.39959	0.340924
ST8SIA6-AS1	9.87677	-0.68869	0.369325	-1.86473	0.0622199	0.56837	#N/A	#N/A	#N/A	#N/A	#N/A	#N/A	#N/A	#N/A	#N/A	#N/A	#N/A	#N/A
STAB1	1295.34	0.241053	0.132257	1.82261	0.0683628	0.578673	0.130478	0.094681	1.37808	0.168177	-0.0550929	0.31605	0.372151	0.714997	1.44045	0.696265	2.98002	0.32515
STAB2	57.868	-0.101057	0.201038	-0.502677	0.615191	0.922672	-0.0974034	0.135445	-0.719134	0.472058	-0.362871	0.168065	0.544536	0.809448	1.1046	0.45495	2.68193	0.826016
STAC	11.8767	0.136065	0.268249	0.507235	0.61199	0.921542	0.209259	0.208969	1.00139	0.316638	-0.200312	0.618831	0.126913	0.505954	1.35452	0.547726	3.34969	0.511268
STAC2	3.8938	-0.564688	0.307622	-1.83565	0.066409	NA	-0.51469	0.285913	-1.80017	0.0718345	-1.07507	0.0456884	0.638683	0.852164	0.872993	0.317902	2.39734	0.79214
STAC3	50.7966	0.2877	0.112152	2.56527	0.0103096	0.325145	0.180989	0.0819476	2.20859	0.0272031	0.0203744	0.341603	0.215909	0.605367	0.650656	0.105231	4.02307	0.643821
STAG1	733.962	-0.0532803	0.0964764	-0.552262	0.580769	0.913498	-0.0449636	0.0462169	-0.972882	0.330612	-0.135547	0.0456199	0.415205	0.739839	0.249605	0.0483771	1.28786	0.0973608
STAG2	1438.98	-0.0940895	0.101846	-0.923837	0.355571	0.830479	-0.017874	0.0887543	-0.201388	0.840395	-0.191829	0.156081	0.343247	0.694627	0.816771	0.239966	2.78004	0.74604
STAG2-AS1	6.80841	0.295509	0.190109	1.55442	0.120085	NA	0.0854298	0.120071	0.711492	0.476779	-0.149906	0.320765	0.840751	0.937212	#N/A	#N/A	#N/A	#N/A
STAG3	117.684	0.396269	0.15619	2.53709	0.0111777	0.335312	0.200079	0.0860309	2.32567	0.0200364	0.0314616	0.368696	0.212691	0.603659	1.02326	0.330885	3.16444	0.968154
STAM	285.41	0.0698832	0.102401	0.682444	0.494959	0.886008	0.0198639	0.0592312	0.335361	0.737353	-0.0962272	0.135955	0.55167	0.81384	0.384223	0.0650797	2.26841	0.291039
STAM-DT	19.9311	0.0870707	0.180221	0.483134	0.629001	0.925044	-0.0367016	0.102201	-0.359111	0.719512	-0.237012	0.163609	0.927056	0.968246	#N/A	#N/A	#N/A	#N/A
STAM2	446.712	0.0459977	0.101548	0.452966	0.650573	0.931134	0.0138272	0.0538239	0.256897	0.797258	-0.0916656	0.11932	0.467439	0.76873	4.56838	0.809053	25.7957	0.0854229
STAMBP	489.927	0.0281649	0.10013	0.281283	0.778494	0.958791	-0.00128313	0.0405443	-0.0316475	0.974753	-0.0807485	0.0781823	0.968328	0.986538	1.29358	0.253897	6.5907	0.756668
STAMBPL1	449.352	0.274369	0.112966	2.42878	0.0151499	0.370916	0.210659	0.123041	1.7121	0.0868776	-0.030497	0.451815	0.0223515	0.262363	0.305575	0.105406	0.88587	0.0290272
STAP1	20.5136	0.881549	0.212078	4.15672	3.22847e-05	0.0154957	#N/A	#N/A	#N/A	#N/A	#N/A	#N/A	#N/A	#N/A	0.493648	0.17	1.43346	0.19432
STAP2	379.635	0.0276979	0.127911	0.216541	0.828566	0.969845	-0.0178329	0.0945001	-0.188708	0.850322	-0.20305	0.167384	0.610199	0.843462	4.01009	1.52894	10.5177	0.00475814
STAR	16.596	0.114964	0.157214	0.731259	0.464621	0.875313	0.0433608	0.111999	0.387154	0.698642	-0.176153	0.262874	0.948087	0.97694	0.47788	0.0810569	2.8174	0.41467
STARD10	847.247	0.0743733	0.123869	0.600419	0.548227	0.901753	0.0109725	0.0967816	0.113374	0.909734	-0.178716	0.200661	0.863158	0.944806	2.92131	1.21181	7.04242	0.0169458
STARD13	517.757	-0.140182	0.118841	-1.17957	0.23817	0.759638	-0.135327	0.0993518	-1.3621	0.173167	-0.330053	0.0593992	0.350056	0.699568	0.9446	0.434697	2.05262	0.885556
STARD3	543.801	0.0299776	0.161117	0.186062	0.852397	0.973301	#N/A	#N/A	#N/A	#N/A	#N/A	#N/A	#N/A	#N/A	0.446241	0.181973	1.09429	0.077888
STARD3NL	252.264	-0.0189333	0.106418	-0.177914	0.858791	0.974686	-0.0247636	0.0583921	-0.424092	0.671499	-0.13921	0.0896828	0.25306	0.633266	2.66876	0.649454	10.9666	0.173399
STARD4	430.228	0.00776138	0.122078	0.0635775	0.949307	0.991308	-0.0273639	0.0779033	-0.351255	0.725397	-0.180052	0.125324	0.519392	0.797222	0.836176	0.332348	2.10379	0.703897
STARD4-AS1	180.217	0.260065	0.133553	1.94728	0.0515006	0.540049	0.10613	0.123448	0.85972	0.389943	-0.135823	0.348083	0.149028	0.53313	#N/A	#N/A	#N/A	#N/A
STARD5	146.74	0.129974	0.12358	1.05174	0.292917	0.801659	0.0434009	0.0981009	0.44241	0.658192	-0.148873	0.235675	0.443853	0.756466	1.13846	0.329055	3.93885	0.837749
STARD7	1588.23	-0.138148	0.0969363	-1.42514	0.154117	0.690955	-0.0413691	0.0608115	-0.680284	0.496325	-0.160557	0.0778192	0.213424	0.603995	1.73463	0.336606	8.93906	0.510281
STARD8	71.2881	0.0685941	0.152044	0.451146	0.651885	0.931218	0.0401699	0.0968038	0.414962	0.67817	-0.149562	0.229902	0.38015	0.720805	1.11653	0.45683	2.72891	0.808973
STARD9	480.196	0.0629996	0.141322	0.445787	0.655751	0.932531	-0.119114	0.217	-0.54891	0.583067	-0.544426	0.306199	0.161113	0.547926	1.07643	0.491859	2.35575	0.853779
STAT1	2268.56	0.155319	0.126173	1.231	0.218324	0.747315	0.0761702	0.0937832	0.812194	0.41668	-0.107641	0.259982	0.205857	0.598437	0.694457	0.320672	1.50393	0.355035
STAT2	1342.06	0.216769	0.107507	2.01633	0.0437654	0.509858	0.0988161	0.076994	1.28343	0.199343	-0.0520894	0.249722	0.113673	0.484302	1.09386	0.402127	2.97552	0.860516
STAT3	2272.77	0.0581	0.0994967	0.583939	0.559261	0.905108	-0.163331	0.16712	-0.977329	0.328407	-0.490879	0.164218	0.022504	0.262433	2.16913	0.470389	10.0026	0.320765
STAT4	70.769	0.165058	0.152549	1.082	0.279254	0.79056	#N/A	#N/A	#N/A	#N/A	#N/A	#N/A	#N/A	#N/A	0.807859	0.257748	2.53207	0.714318
STAT4-AS1	6.87896	0.14318	0.198018	0.723065	0.46964	NA	#N/A	#N/A	#N/A	#N/A	#N/A	#N/A	#N/A	#N/A	#N/A	#N/A	#N/A	#N/A
STAT5A	385.446	0.0747211	0.102094	0.731882	0.464241	0.875313	0.0372722	0.0670717	0.555706	0.578412	-0.0941859	0.16873	0.0240512	0.270985	0.622927	0.201971	1.92125	0.410127
STAT5B	832.651	0.00541394	0.0896007	0.060423	0.951819	0.991391	-0.0293679	0.0423725	-0.693087	0.488255	-0.112417	0.0536808	0.0261277	0.28229	1.34576	0.375671	4.82088	0.648294
STAT6	2539.72	0.00284954	0.106198	0.0268323	0.978593	0.995896	0.00714062	0.0419055	0.170398	0.864697	-0.0749926	0.0892738	0.86092	0.943876	0.947828	0.145301	6.18288	0.955343
STAU1	1688.34	-0.107649	0.111224	-0.967856	0.333116	0.820564	-0.0536098	0.125799	-0.426155	0.669995	-0.300171	0.192951	0.0640093	0.399415	0.842403	0.255424	2.77829	0.778195
STAU2	506.018	-0.105736	0.108139	-0.977774	0.328186	0.816825	-0.0857777	0.0607042	-1.41304	0.157643	-0.204756	0.0332004	0.0826171	0.434155	0.688982	0.198451	2.39201	0.557452
STBD1	49.1633	-0.0690545	0.143001	-0.482894	0.629171	0.925044	-0.0673342	0.0954306	-0.705583	0.480448	-0.254375	0.119706	0.724137	0.889644	10.6986	1.78198	64.2324	0.00955024
STC1	226.774	-0.199565	0.210843	-0.946508	0.34389	0.826072	-0.257523	0.180242	-1.42876	0.153074	-0.610791	0.0957461	0.224184	0.61123	0.764853	0.528095	1.10776	0.156055
STC2	270.356	-0.4369	0.266795	-1.63759	0.101507	0.639985	-0.415758	0.175764	-2.36543	0.018009	-0.760249	-0.0712667	0.206755	0.598818	0.775286	0.520973	1.15374	0.209525
STEAP1	119.069	0.175366	0.197004	0.890162	0.373379	0.844425	0.122977	0.124627	0.986765	0.323758	-0.121286	0.367241	0.891964	0.955001	1.09687	0.62938	1.91159	0.744251
STEAP1B	9.12787	0.418796	0.184166	2.27401	0.0229651	0.416172	0.202435	0.123301	1.6418	0.100632	-0.0392305	0.4441	0.707698	0.882756	0.367287	0.0482688	2.79476	0.333364
STEAP1B-AS1	9.78484	0.252777	0.241152	1.0482	0.294545	0.802698	-0.461043	0.567752	-0.812051	0.416763	-1.57382	0.65173	0.0543315	0.379092	#N/A	#N/A	#N/A	#N/A
STEAP2	605.726	0.119335	0.176134	0.677521	0.498076	0.887568	0.0276375	0.118053	0.234111	0.814898	-0.203742	0.259017	0.733647	0.893249	1.11879	0.61701	2.02862	0.711632
STEAP3	337.17	-0.0103085	0.157746	-0.0653487	0.947896	0.991237	0.0593933	0.166469	0.356784	0.721254	-0.266879	0.385666	0.171921	0.562625	0.484648	0.209871	1.11918	0.0898343
STEAP3-AS1	36.485	-0.0171496	0.172375	-0.0994901	0.920749	0.988534	-0.059492	0.147901	-0.402242	0.687506	-0.349372	0.230388	0.394453	0.729891	#N/A	#N/A	#N/A	#N/A
STEAP4	146.836	-0.385523	0.223366	-1.72597	0.0843531	0.609994	#N/A	#N/A	#N/A	#N/A	#N/A	#N/A	#N/A	#N/A	1.08025	0.677229	1.72312	0.745922
STEEP1	213.645	-0.206287	0.117017	-1.76289	0.0779195	0.599451	0.0327952	0.185957	0.176359	0.860012	-0.331673	0.397263	0.0119919	0.20317	1.05083	0.327311	3.37368	0.933606
STIL	471.548	0.0529915	0.137658	0.38495	0.700275	0.943513	0.042049	0.0873725	0.48126	0.630331	-0.129198	0.213296	0.558444	0.817186	0.881258	0.443724	1.75022	0.718046
STIM1	459.157	0.00991175	0.115343	0.0859326	0.93152	0.988834	-0.0397586	0.0911859	-0.436017	0.662824	-0.21848	0.138962	0.375788	0.717291	2.98295	0.666311	13.3541	0.15298
STIM1-AS1	5.05628	0.0183765	0.222088	0.0827442	0.934055	NA	0.0628169	0.252428	0.248851	0.803476	-0.431932	0.557566	0.377233	0.71853	#N/A	#N/A	#N/A	#N/A
STIM2	373.499	0.294678	0.134532	2.19039	0.0284959	0.45118	0.0870749	0.0936705	0.929587	0.352585	-0.0965159	0.270666	0.0537172	0.376738	1.91508	0.893874	4.10298	0.0946472
STIMATE	89.5762	0.243506	0.114527	2.12619	0.0334876	0.474451	0.10482	0.0673364	1.55666	0.119552	-0.0271573	0.236796	0.338287	0.690801	0.77635	0.179038	3.36643	0.735198
STIMATE-MUSTN1	21.1542	0.0768813	0.142531	0.539399	0.589612	0.916525	0.0400608	0.0816732	0.490502	0.623779	-0.120016	0.200137	0.693347	0.876906	#N/A	#N/A	#N/A	#N/A
STING1	467.809	0.182401	0.135834	1.34282	0.179329	0.715521	0.118621	0.104879	1.13104	0.25804	-0.0869369	0.32418	0.236563	0.621768	0.774264	0.345944	1.73289	0.533667
STIP1	979.815	-0.0515701	0.117783	-0.437838	0.661503	0.934468	-0.0214979	0.0943857	-0.227767	0.819827	-0.206491	0.163495	0.317578	0.677713	0.647183	0.221688	1.88935	0.426015
STK10	603.693	0.00552437	0.108697	0.0508237	0.959466	0.993321	-0.0936793	0.125378	-0.747174	0.454959	-0.339416	0.152058	0.152746	0.538181	2.59511	0.834645	8.06883	0.0994205
STK11	788.497	0.18961	0.121198	1.56446	0.11771	0.663332	0.15433	0.0891586	1.73096	0.0834589	-0.0204177	0.329078	0.120004	0.495593	0.649419	0.177203	2.38001	0.514766
STK11IP	285.153	0.0721003	0.123102	0.585698	0.558079	0.904609	0.0478158	0.121245	0.394373	0.693306	-0.189821	0.285452	0.158748	0.545454	1.4263	0.296946	6.85084	0.657417
STK16	197.592	0.151383	0.0935201	1.61872	0.105508	0.644488	0.0541341	0.0440195	1.22977	0.218782	-0.0321426	0.140411	0.660457	0.862383	3.80441	0.771546	18.7592	0.100722
STK17A	395.62	0.23314	0.107178	2.17525	0.0296114	0.456368	0.102056	0.0583223	1.74987	0.080141	-0.0122533	0.216366	0.561	0.818099	0.534811	0.149363	1.91495	0.336221
STK17B	698.134	0.277228	0.111891	2.47767	0.0132245	0.355304	0.154876	0.0795362	1.94725	0.0515053	-0.00101158	0.310765	0.132505	0.512856	0.561954	0.176952	1.78462	0.328298
STK19	119.008	0.0966687	0.112947	0.855875	0.392067	0.851675	0.094332	0.0794349	1.18754	0.235015	-0.0613576	0.250021	0.391696	0.728152	0.560696	0.0871861	3.60585	0.542326
STK24	1455.41	-0.230088	0.105583	-2.17922	0.0293156	0.454041	-0.134026	0.0644633	-2.07911	0.0376069	-0.260372	-0.00768078	0.155655	0.542523	0.959337	0.352849	2.60828	0.935166
STK25	988.657	-0.0595587	0.111738	-0.533019	0.594021	0.917644	-0.0131739	0.0503155	-0.261825	0.793456	-0.11179	0.0854426	0.834705	0.934359	0.462067	0.0735064	2.9046	0.410438
STK26	258.231	-0.105231	0.12403	-0.84843	0.396198	0.854715	0.0732279	0.227058	0.322508	0.747068	-0.371797	0.518252	0.0195807	0.250425	0.553844	0.255273	1.20163	0.134867
STK3	381.335	-0.00396638	0.134615	-0.0294647	0.976494	0.995896	-0.00314751	0.0824574	-0.0381714	0.969551	-0.164761	0.158466	0.692759	0.876681	0.356932	0.109888	1.15937	0.0865386
STK31	57.2336	0.134891	0.251686	0.535948	0.591995	0.91732	-0.137403	0.484719	-0.283469	0.776817	-1.08744	0.812629	0.0327209	0.308318	1.3306	0.962226	1.84001	0.0841442
STK32A	26.6273	-0.133163	0.187091	-0.711753	0.476618	0.878997	-0.487867	0.435894	-1.11923	0.26304	-1.3422	0.366469	0.0185473	0.243512	1.91417	0.79632	4.60122	0.146782
STK32B	26.0889	0.0486753	0.164065	0.296683	0.766708	0.95591	0.0494389	0.129068	0.383045	0.701686	-0.20353	0.302408	0.0831708	0.434865	1.40722	0.460366	4.30154	0.549013
STK32C	99.8	-0.0319759	0.164068	-0.194894	0.845476	0.972219	-0.00477694	0.150668	-0.0317051	0.974707	-0.30008	0.290527	0.405155	0.73526	0.637451	0.261265	1.55529	0.322446
STK33	55.0342	0.150969	0.297172	0.508018	0.61144	0.921542	#N/A	#N/A	#N/A	#N/A	#N/A	#N/A	#N/A	#N/A	1.18314	0.648511	2.1585	0.583551
STK35	856.07	0.104547	0.122347	0.854512	0.392822	0.852376	0.129434	0.164309	0.787747	0.430845	-0.192606	0.451475	0.128166	0.507275	0.64654	0.276707	1.51067	0.313842
STK36	451.92	-0.148377	0.143636	-1.033	0.301602	0.804835	-0.0834817	0.0898526	-0.929096	0.352839	-0.25959	0.0926261	0.0391625	0.329161	0.778021	0.272722	2.21953	0.638863
STK38	1365.9	-0.00408391	0.116948	-0.0349207	0.972143	0.995689	-0.0164066	0.0610475	-0.268752	0.78812	-0.136058	0.103244	0.629796	0.848447	0.430355	0.15458	1.19812	0.106535
STK38L	956.178	0.227683	0.118477	1.92175	0.054637	0.547968	0.125255	0.185187	0.67637	0.498806	-0.237705	0.488214	0.0129127	0.210773	0.915945	0.356012	2.35653	0.855504
STK39	768.079	-0.0788189	0.117062	-0.673307	0.500752	0.888269	-0.0456045	0.0608541	-0.749406	0.453612	-0.164876	0.0736674	0.703368	0.881729	1.04577	0.445215	2.45643	0.918186
STK4	1457.87	-0.190666	0.103915	-1.83482	0.066532	0.578673	-0.161426	0.0692229	-2.33197	0.0197021	-0.2971	-0.0257516	0.168829	0.559301	0.473586	0.183288	1.22367	0.122783
STK4-DT	6.27814	-0.13775	0.195627	-0.704145	0.481342	NA	-0.0311666	0.408736	-0.0762511	0.939219	-0.832275	0.769941	0.0566333	0.383853	#N/A	#N/A	#N/A	#N/A
STK40	700.432	-0.0937809	0.0966071	-0.970745	0.331675	0.819152	-0.0663206	0.0620809	-1.06829	0.285388	-0.187997	0.0553557	0.532031	0.803261	1.12711	0.334831	3.79408	0.846791
STKLD1	55.2815	0.121999	0.147602	0.826542	0.408497	0.859007	0.012804	0.0772976	0.165646	0.868436	-0.138696	0.164305	0.111371	0.48099	0.180052	0.0522861	0.620024	0.00657528
STMN1	738.776	0.0598766	0.131864	0.454079	0.649772	0.931129	0.0305972	0.084279	0.363046	0.71657	-0.134587	0.195781	0.228091	0.614443	0.635844	0.296746	1.36244	0.244201
STMN2	36.2064	0.000562261	0.216867	0.00259266	0.997931	0.99987	-0.944271	1.16749	-0.808805	0.418627	-3.23251	1.34397	3.05e-06	0.00391906	1.23279	0.737894	2.0596	0.424172
STMN3	290.069	-0.246414	0.205025	-1.20187	0.229413	0.755626	#N/A	#N/A	#N/A	#N/A	#N/A	#N/A	#N/A	#N/A	0.908131	0.645237	1.27814	0.580514
STMND1	8.78835	0.699613	0.304863	2.29484	0.0217421	0.411227	0.613178	0.285402	2.14847	0.0316761	0.0538011	1.17255	0.325151	0.681816	0.44589	0.137198	1.44913	0.179243
STMP1	431.141	-0.215677	0.106298	-2.02898	0.04246	0.506801	-0.126817	0.0580913	-2.18307	0.0290309	-0.240674	-0.0129603	0.224877	0.611346	2.40239	0.533049	10.8273	0.253887
STN1	167.982	-0.0174021	0.101443	-0.171546	0.863795	0.97521	-0.0279024	0.0631545	-0.441812	0.658626	-0.151683	0.0958782	0.993476	0.997352	0.600533	0.163984	2.19924	0.441318
STOM	673.328	0.0897671	0.135295	0.663491	0.507016	0.888986	0.0526932	0.139016	0.379045	0.704655	-0.219773	0.325159	0.254878	0.634406	0.752876	0.364251	1.55613	0.443525
STOML1	111.528	0.023482	0.127181	0.184635	0.853515	0.973458	0.00627371	0.0726815	0.0863178	0.931214	-0.136179	0.148727	0.937687	0.972186	1.17113	0.331214	4.14094	0.806344
STOML2	533.94	-0.227252	0.128854	-1.76363	0.0777935	0.599451	0.00808842	0.160949	0.0502545	0.95992	-0.307366	0.323543	0.0419203	0.33948	1.52663	0.418019	5.57536	0.522071
STOML3	3.42013	1.07261	0.387665	2.76685	0.00566013	NA	#N/A	#N/A	#N/A	#N/A	#N/A	#N/A	#N/A	#N/A	3.47688	0.713529	16.9422	0.123018
STON1	114.129	0.151398	0.158485	0.955282	0.339435	0.823964	0.0833428	0.149105	0.558955	0.576192	-0.208897	0.375583	0.597343	0.836947	1.0025	0.492111	2.04222	0.994519
STON2	252.181	0.0595318	0.118756	0.501296	0.616162	0.922672	0.00815644	0.101045	0.0807207	0.935664	-0.189889	0.206201	0.849656	0.940633	0.534222	0.200458	1.42371	0.209987
STOX1	62.7688	0.183261	0.207411	0.883564	0.376932	0.846212	0.140442	0.285535	0.491857	0.62282	-0.419196	0.70008	0.0931994	0.451265	1.12533	0.591861	2.13965	0.71872
STOX2	60.764	0.0769443	0.177476	0.433547	0.664618	0.934919	0.0430521	0.133456	0.322595	0.747002	-0.218516	0.30462	0.0592242	0.388469	1.1083	0.487941	2.51736	0.805948
STPG1	92.2541	-0.0493828	0.134226	-0.367909	0.712941	0.944694	-0.039026	0.0883285	-0.441828	0.658614	-0.212147	0.134095	0.555035	0.815742	1.16197	0.307142	4.39595	0.82499
STPG3	21.8166	0.149784	0.228198	0.656376	0.511582	0.890129	0.0392616	0.156254	0.251267	0.801608	-0.266991	0.345514	0.930154	0.969133	0.254937	0.0391504	1.66008	0.152793
STPG4	24.2278	-0.217633	0.226952	-0.958938	0.33759	0.823341	#N/A	#N/A	#N/A	#N/A	#N/A	#N/A	#N/A	#N/A	1.93098	0.598743	6.22751	0.270714
STRA6	141.979	0.51793	0.255277	2.02889	0.0424691	0.506801	0.255567	0.188223	1.35779	0.174531	-0.113343	0.624478	0.0607941	0.391334	0.611634	0.400652	0.933718	0.0227442
STRADA	198.117	0.118085	0.111555	1.05854	0.289811	0.799432	-0.0692352	0.128786	-0.537596	0.590856	-0.321652	0.183182	0.266737	0.643	0.636588	0.152877	2.65079	0.534908
STRADB	235.68	0.0905328	0.111222	0.813984	0.415654	0.860241	0.0291624	0.0686805	0.42461	0.671121	-0.105449	0.163774	0.64826	0.857387	11.8524	2.75173	51.0515	0.000904894
STRAP	834.553	0.0525416	0.124876	0.420749	0.673938	0.936813	0.0269735	0.103462	0.260708	0.794318	-0.175809	0.229756	0.0878282	0.441353	0.441349	0.158432	1.22948	0.117643
STRBP	775.752	0.122762	0.117465	1.0451	0.295979	0.802698	0.0255557	0.0618748	0.413022	0.67959	-0.0957167	0.146828	0.994928	0.997707	0.685199	0.23896	1.96475	0.481815
STRC	21.7648	0.0863084	0.198331	0.435175	0.663436	0.934674	-0.0550159	0.150056	-0.366636	0.71389	-0.34912	0.239088	0.885496	0.95334	0.12504	0.017713	0.882681	0.0370588
STRIP1	480.831	-0.01767	0.101442	-0.174189	0.861717	0.974879	-0.0112779	0.0410473	-0.274754	0.783505	-0.0917291	0.0691733	0.319313	0.678295	1.45299	0.240641	8.77319	0.683813
STRIP2	210.896	-0.361428	0.222316	-1.62574	0.104005	0.642	-0.292247	0.128589	-2.27271	0.0230434	-0.544278	-0.0402163	0.15888	0.545454	1.10682	0.627009	1.95379	0.72632
STRN	1056.84	-0.0881337	0.0998859	-0.882344	0.377591	0.846212	-0.0628634	0.0528134	-1.19029	0.233931	-0.166376	0.0406489	0.750492	0.900847	1.74311	0.489077	6.21258	0.391476
STRN3	422.374	0.175638	0.0995363	1.76456	0.0776379	0.599451	0.0334756	0.0873875	0.383071	0.701667	-0.137801	0.204752	0.0445881	0.346695	2.59443	0.636795	10.5702	0.183436
STRN4	886.651	-0.0538417	0.105518	-0.51026	0.60987	0.921511	-0.00110088	0.0669354	-0.016447	0.986878	-0.132292	0.13009	0.356241	0.702563	1.12848	0.218402	5.83089	0.885298
STS	300.15	0.0156722	0.155502	0.100784	0.919722	0.988534	#N/A	#N/A	#N/A	#N/A	#N/A	#N/A	#N/A	#N/A	1.04159	0.518761	2.09135	0.908781
STT3A	1141.12	-0.0235733	0.12392	-0.19023	0.849129	0.972926	-0.0108664	0.0556655	-0.195208	0.84523	-0.119969	0.0982361	0.60832	0.843054	1.47384	0.43159	5.03304	0.535921
STT3B	2339.32	-0.187383	0.125618	-1.49169	0.13578	0.681089	-0.0980348	0.0710285	-1.38022	0.16752	-0.237248	0.0411785	0.794847	0.919062	0.717465	0.198185	2.59735	0.612973
STUB1	261.82	-0.0712026	0.119674	-0.594973	0.551862	0.902105	-0.00985544	0.078856	-0.12498	0.900539	-0.16441	0.144699	0.54259	0.808628	1.5243	0.368596	6.30366	0.560568
STUB1-DT	3.62819	0.47412	0.258273	1.83573	0.0663972	NA	0.150677	0.298956	0.504011	0.614253	-0.435266	0.736621	0.28546	0.656368	#N/A	#N/A	#N/A	#N/A
STUM	41.4842	0.0229424	0.279807	0.0819937	0.934652	0.989318	#N/A	#N/A	#N/A	#N/A	#N/A	#N/A	#N/A	#N/A	1.2185	0.836585	1.77476	0.303011
STX10	299.776	-0.0310121	0.117918	-0.262998	0.792552	0.962	0.241533	0.224606	1.07536	0.282212	-0.198686	0.681752	0.0020544	0.0883258	0.244301	0.05244	1.13812	0.0726266
STX11	54.9992	0.0353512	0.161495	0.2189	0.826728	0.969194	#N/A	#N/A	#N/A	#N/A	#N/A	#N/A	#N/A	#N/A	0.861964	0.406277	1.82876	0.698714
STX12	401.526	0.0646677	0.0963596	0.671108	0.502152	0.888805	0.0263127	0.0598897	0.439353	0.660406	-0.091069	0.143694	0.0887459	0.442862	1.97181	0.393048	9.89203	0.409308
STX16	1649.2	-0.0233083	0.13011	-0.179144	0.857825	0.974686	0.0720559	0.159213	0.452576	0.650854	-0.239995	0.384107	0.065334	0.401758	0.919393	0.356852	2.36873	0.861827
STX16-NPEPL1	169.753	-0.15021	0.135541	-1.10822	0.267766	0.781456	0.0828304	0.240187	0.344858	0.730201	-0.387928	0.553589	0.00275593	0.102386	0.761434	0.121099	4.78766	0.7714
STX17	570.628	0.0681223	0.0974748	0.698871	0.484633	0.88148	-0.049673	0.0945986	-0.525092	0.599519	-0.235083	0.135737	0.344505	0.695497	1.65102	0.292003	9.33511	0.570536
STX18	360.301	0.0631043	0.100885	0.625508	0.531638	0.897406	-0.00340143	0.0506392	-0.0671698	0.946447	-0.102652	0.0958496	0.12463	0.502294	1.94688	0.452081	8.38421	0.371163
STX18-AS1	65.1279	-0.162761	0.171084	-0.951356	0.341424	0.824942	-0.0782514	0.0842262	-0.929063	0.352856	-0.243332	0.0868289	0.303107	0.666093	#N/A	#N/A	#N/A	#N/A
STX19	98.9221	0.00750136	0.146786	0.0511039	0.959243	0.993321	-0.0708687	0.108061	-0.655821	0.511939	-0.282664	0.140927	0.974058	0.988722	1.15416	0.526069	2.53215	0.720604
STX1A	158.874	-0.0149669	0.155992	-0.0959467	0.923563	0.988834	-0.0221839	0.0907381	-0.244482	0.806857	-0.200027	0.15566	0.0830327	0.434865	0.71788	0.327641	1.57292	0.407552
STX1B	28.8991	0.0958624	0.162805	0.588816	0.555985	0.903899	-0.00257674	0.138797	-0.0185648	0.985188	-0.274614	0.269461	0.82762	0.931387	1.95212	0.630739	6.04176	0.245866
STX2	282.526	-0.105573	0.129166	-0.817346	0.413731	0.859882	-0.105291	0.0905079	-1.16333	0.244694	-0.282683	0.0721013	0.586954	0.831912	0.41077	0.199369	0.846327	0.01585
STX3	1043.86	0.117098	0.116271	1.00711	0.31388	0.813405	-0.0362083	0.148865	-0.243229	0.807828	-0.327978	0.255561	0.0744208	0.422143	0.836851	0.339138	2.065	0.699138
STX4	427.627	-0.0737502	0.111217	-0.663119	0.507254	0.888986	-0.00860508	0.0535085	-0.160817	0.872237	-0.11348	0.0962696	0.0376596	0.323063	1.18742	0.285925	4.93123	0.81307
STX5	286.404	-0.0360223	0.09521	-0.378346	0.705174	0.944059	-0.0167898	0.0472146	-0.355607	0.722135	-0.109329	0.0757491	0.0504807	0.364725	4.18539	0.816081	21.4654	0.0861066
STX5-DT	30.6168	-0.0621096	0.145384	-0.427211	0.669226	0.935459	-0.0277071	0.144729	-0.191441	0.84818	-0.311371	0.255957	0.0369192	0.319899	#N/A	#N/A	#N/A	#N/A
STX6	535.236	-0.080435	0.0931316	-0.86367	0.387769	0.849718	-0.0808747	0.110422	-0.732413	0.463917	-0.297299	0.135549	0.0691708	0.409101	0.356951	0.0760312	1.67581	0.191685
STX7	964.705	0.185492	0.0950882	1.95074	0.0510885	0.538754	-0.049373	0.134373	-0.367433	0.713296	-0.312739	0.213993	0.0589258	0.388469	0.434972	0.120008	1.57658	0.205137
STX8	129.265	0.143192	0.0997679	1.43525	0.151216	0.68931	0.0559747	0.0634601	0.882046	0.377752	-0.0684048	0.180354	0.767071	0.908276	2.16965	0.645115	7.29695	0.210696
STXBP1	323.561	-0.364291	0.151006	-2.41242	0.0158469	0.377516	-0.366609	0.158557	-2.31216	0.0207686	-0.677375	-0.0558437	0.0132577	0.212493	1.15424	0.75747	1.75884	0.50448
STXBP2	516.503	0.0225673	0.110556	0.204125	0.838256	0.97143	0.0120671	0.0652404	0.184964	0.853258	-0.115802	0.139936	0.828128	0.931538	2.25995	0.568905	8.97752	0.246653
STXBP3	445.642	0.0731959	0.0985167	0.74298	0.457494	0.874463	-0.0622662	0.0996243	-0.62501	0.531964	-0.257526	0.132994	0.338228	0.690772	2.97563	0.462824	19.1312	0.25075
STXBP4	218.61	0.0743664	0.150614	0.493757	0.621478	0.923447	0.0243083	0.0846001	0.287332	0.773858	-0.141505	0.190121	0.68152	0.871549	0.574099	0.169886	1.94006	0.371721
STXBP5	931.746	0.258437	0.112917	2.28873	0.0220948	0.411954	0.075405	0.131934	0.571537	0.567636	-0.18318	0.33399	0.00170871	0.0801878	1.38949	0.42985	4.49153	0.582663
STXBP5-AS1	70.0888	0.187232	0.166911	1.12175	0.261969	0.77672	0.105605	0.180511	0.585033	0.558526	-0.24819	0.4594	0.102502	0.46874	#N/A	#N/A	#N/A	#N/A
STXBP5L	41.3602	0.419983	0.292893	1.43391	0.151597	0.689393	#N/A	#N/A	#N/A	#N/A	#N/A	#N/A	#N/A	#N/A	1.35701	0.608471	3.02641	0.455676
STXBP6	337.406	0.303408	0.145911	2.0794	0.0375805	0.488832	0.181562	0.0968322	1.87501	0.0607907	-0.00822586	0.37135	0.248708	0.630239	2.92458	1.39481	6.13217	0.00449968
STYK1	145.046	0.273241	0.185142	1.47584	0.139986	0.68379	0.0129068	0.234671	0.0549998	0.956139	-0.447039	0.472853	0.189741	0.582707	1.82441	0.957204	3.47729	0.0676916
STYX	295.486	0.0465188	0.100169	0.464406	0.642357	0.928836	-0.0324921	0.101239	-0.320944	0.748253	-0.230917	0.165933	0.182491	0.575594	2.67223	0.515797	13.8442	0.241542
STYXL1	215.037	0.0271971	0.109934	0.247395	0.804602	0.964454	0.0273409	0.0614642	0.444827	0.656445	-0.0931266	0.147808	0.533088	0.803793	2.61773	0.881231	7.77604	0.0832105
STYXL2	153.313	0.510778	0.422266	1.20961	0.226428	0.752451	#N/A	#N/A	#N/A	#N/A	#N/A	#N/A	#N/A	#N/A	1.01496	0.862154	1.19486	0.858399
SUB1	996.612	-0.0153868	0.107832	-0.142692	0.886534	0.980937	-0.0320913	0.0662256	-0.484575	0.627978	-0.161891	0.0977085	0.896516	0.957014	1.08403	0.370069	3.1754	0.883023
SUCLA2	390.062	0.00357788	0.131262	0.0272576	0.978254	0.995896	-0.00523529	0.086841	-0.0602859	0.951928	-0.17544	0.16497	0.551317	0.813721	0.431808	0.163222	1.14236	0.0906796
SUCLG1	540.475	-0.0652419	0.115413	-0.565291	0.571876	0.909622	0.000888951	0.0939644	0.0094605	0.992452	-0.183278	0.185056	0.469914	0.770711	2.34977	0.644217	8.57077	0.195679
SUCLG2	857.722	0.0666436	0.108358	0.615033	0.538533	0.899671	0.0117603	0.0696081	0.16895	0.865836	-0.124669	0.14819	0.0726681	0.417259	2.2505	0.841122	6.0214	0.106224
SUCLG2-DT	19.8483	0.116284	0.181394	0.641059	0.521485	0.893843	0.0748394	0.121211	0.617432	0.53695	-0.162729	0.312408	0.701586	0.880781	#N/A	#N/A	#N/A	#N/A
SUCNR1	23.7466	0.279929	0.203723	1.37406	0.169422	0.706995	0.154514	0.204096	0.757067	0.44901	-0.245506	0.554534	0.219855	0.60964	0.767994	0.297675	1.98141	0.585146
SUCO	710.687	0.128716	0.127325	1.01092	0.312054	0.810816	-0.0243343	0.0982265	-0.247737	0.804338	-0.216855	0.168186	0.147502	0.530421	0.992425	0.362916	2.71387	0.98818
SUDS3	885.203	-0.130235	0.0917849	-1.41891	0.155925	0.693508	-0.0733312	0.0464796	-1.57771	0.114633	-0.16443	0.0177671	0.384093	0.722538	1.01047	0.278037	3.67234	0.98738
SUFU	210.65	0.0305594	0.0903511	0.338229	0.735191	0.949477	-0.0167677	0.0518354	-0.32348	0.746332	-0.118363	0.0848278	0.560214	0.818047	1.24077	0.228685	6.73201	0.802568
SUGCT	53.4502	0.2335	0.16607	1.40604	0.159713	0.695467	0.181973	0.124774	1.45843	0.144723	-0.0625786	0.426525	0.669838	0.867148	0.934899	0.37323	2.34182	0.885749
SUGCT-AS1	14.8947	0.072576	0.283907	0.255633	0.798234	0.963185	0.092618	0.16168	0.572849	0.566747	-0.224268	0.409504	0.418567	0.740877	#N/A	#N/A	#N/A	#N/A
SUGP1	301.83	0.13601	0.114385	1.18905	0.234418	0.757648	0.0808637	0.071491	1.1311	0.258011	-0.059256	0.220984	0.0898541	0.44452	0.824581	0.113733	5.97835	0.848659
SUGP2	1739.28	-0.0316134	0.118186	-0.267489	0.789092	0.961276	-0.0229349	0.0389359	-0.589043	0.555832	-0.099248	0.0533781	0.61217	0.844181	0.325664	0.112426	0.943353	0.0386939
SUGT1	1427.01	-0.0842242	0.114062	-0.738405	0.460268	0.874662	-0.00363568	0.132869	-0.0273629	0.97817	-0.264054	0.256783	0.183464	0.576638	0.580709	0.298556	1.12952	0.109339
SUGT1P4-STRA6LP	42.8616	-0.0466626	0.223581	-0.208706	0.834678	0.970903	-0.111002	0.13072	-0.849161	0.395792	-0.367209	0.145204	0.259116	0.637163	1.69282	0.611979	4.68258	0.310573
SULF1	2150.42	0.28787	0.198733	1.44852	0.14747	0.686565	#N/A	#N/A	#N/A	#N/A	#N/A	#N/A	#N/A	#N/A	0.835591	0.576946	1.21019	0.341882
SULF2	1643.48	-0.224868	0.13501	-1.66556	0.0958016	0.632214	-0.16654	0.0911719	-1.82666	0.0677515	-0.345233	0.0121539	0.249199	0.630967	1.14525	0.626812	2.09248	0.659202
SULT1A1	251.698	0.124517	0.132413	0.940366	0.34703	0.8276	0.0522714	0.0945058	0.553102	0.580193	-0.132957	0.237499	0.889946	0.954031	2.20956	1.24373	3.92542	0.00685431
SULT1A2	48.2993	0.127184	0.188752	0.673815	0.500429	0.888269	#N/A	#N/A	#N/A	#N/A	#N/A	#N/A	#N/A	#N/A	1.84286	0.750987	4.52222	0.181967
SULT1A3	40.4258	-0.0217661	0.15471	-0.14069	0.888115	0.980969	0.028597	0.132635	0.215607	0.829294	-0.231362	0.288556	0.468597	0.769659	#N/A	#N/A	#N/A	#N/A
SULT1A4	7.53559	0.429478	0.298489	1.43884	0.150195	0.68931	0.0948515	0.228655	0.414824	0.678271	-0.353304	0.543007	0.472258	0.772361	1.3864	0.270167	7.11445	0.695397
SULT1B1	1010.09	0.141958	0.199373	0.712023	0.47645	0.878997	-0.625891	0.57033	-1.09742	0.272458	-1.74372	0.491935	0.00235788	0.0943151	1.48027	0.969372	2.26043	0.069379
SULT1C2	502.541	0.455286	0.236447	1.92553	0.0541633	0.54664	#N/A	#N/A	#N/A	#N/A	#N/A	#N/A	#N/A	#N/A	1.31855	0.864141	2.0119	0.199609
SULT1C3	108.005	0.380194	0.315824	1.20382	0.22866	0.754936	-0.151201	0.502107	-0.301132	0.763314	-1.13531	0.832912	0.00676286	0.158689	1.71803	0.694644	4.24912	0.241462
SULT1C4	33.8914	0.0783272	0.230628	0.339625	0.734139	0.949201	#N/A	#N/A	#N/A	#N/A	#N/A	#N/A	#N/A	#N/A	0.743703	0.381779	1.44873	0.38409
SULT1E1	25.4213	0.221025	0.473101	0.467183	0.640369	0.928719	#N/A	#N/A	#N/A	#N/A	#N/A	#N/A	#N/A	#N/A	0.670644	0.273108	1.64683	0.383415
SULT2A1	6.25373	1.08007	0.376309	2.87018	0.00410239	NA	#N/A	#N/A	#N/A	#N/A	#N/A	#N/A	#N/A	#N/A	0.96882	0.553559	1.6956	0.911678
SULT2B1	82.7646	-0.45035	0.199414	-2.25836	0.0239229	0.422497	-0.0743523	0.382054	-0.194612	0.845697	-0.823164	0.67446	0.0521535	0.36989	0.887108	0.549589	1.43191	0.62388
SULT4A1	10.4873	-0.564274	0.425455	-1.32628	0.184746	0.720581	#N/A	#N/A	#N/A	#N/A	#N/A	#N/A	#N/A	#N/A	1.38857	0.779836	2.47246	0.264769
SUMF1	361.797	0.21796	0.126133	1.72802	0.0839843	0.609994	0.0642842	0.0574755	1.11846	0.263369	-0.0483656	0.176934	0.672364	0.867975	7.79544	2.01019	30.2303	0.00298086
SUMF2	753.95	-0.0404704	0.112378	-0.360127	0.718752	0.946652	-0.0804396	0.114773	-0.70086	0.48339	-0.30539	0.144511	0.212078	0.603479	2.48193	1.10571	5.57106	0.0275562
SUMO1	583.804	-0.110375	0.100898	-1.09393	0.273984	0.7857	-0.0206234	0.0760978	-0.271012	0.786382	-0.169772	0.128526	0.251698	0.632484	1.24217	0.227503	6.78228	0.80228
SUMO2	766.301	-0.0965238	0.100207	-0.963249	0.335423	0.821395	-0.0533362	0.064836	-0.822632	0.410717	-0.180412	0.0737401	0.462874	0.766329	0.206014	0.0384737	1.10314	0.0649928
SUMO3	519.184	0.043523	0.0924291	0.47088	0.637726	0.928029	0.0122564	0.0625769	0.195861	0.844719	-0.110392	0.134905	0.578637	0.827837	2.63634	0.71683	9.69588	0.144585
SUN1	1692.21	0.0296609	0.134001	0.221349	0.824821	0.969194	-0.00108791	0.0532449	-0.0204321	0.983699	-0.105446	0.10327	0.142422	0.525449	0.826498	0.226887	3.01075	0.77265
SUN2	1032.76	0.164526	0.127552	1.28987	0.197097	0.732122	0.0499675	0.0802245	0.622847	0.533385	-0.10727	0.207205	0.250994	0.632112	1.68566	0.424665	6.69106	0.457876
SUOX	461.989	0.201213	0.101125	1.98974	0.0466191	0.516713	0.0353805	0.0441987	0.800487	0.423429	-0.0512474	0.122008	0.173012	0.563701	1.61011	0.688963	3.76285	0.271445
SUPT16H	1217.91	-0.0283849	0.110157	-0.257677	0.796656	0.963085	-0.0348148	0.0648294	-0.537021	0.591253	-0.161878	0.0922486	0.762541	0.905804	1.46502	0.535021	4.01162	0.457472
SUPT20H	775.464	-0.167858	0.107228	-1.56543	0.117482	0.663069	-0.0882542	0.0583772	-1.51179	0.130587	-0.202671	0.0261631	0.587084	0.831912	0.56007	0.210252	1.49192	0.246191
SUPT3H	109.326	-0.0182419	0.144363	-0.126362	0.899446	0.983966	-0.0502934	0.0871537	-0.577066	0.563895	-0.221111	0.120525	0.701785	0.88094	0.611793	0.169803	2.20426	0.452439
SUPT4H1	484.782	-0.0582849	0.112743	-0.51697	0.605177	0.920283	-0.0457944	0.0843697	-0.542782	0.58728	-0.211156	0.119567	0.567994	0.82226	0.200424	0.0450135	0.892396	0.0349127
SUPT5H	1159.83	0.0402645	0.0971605	0.414413	0.678572	0.937897	0.0430171	0.0567172	0.75845	0.448182	-0.0681465	0.154181	0.0927232	0.449993	1.5687	0.238089	10.3357	0.63974
SUPT6H	1426.37	-0.0408875	0.0961615	-0.425197	0.670693	0.935662	-0.0603914	0.0742215	-0.813665	0.415837	-0.205863	0.08508	0.14427	0.527224	0.965299	0.317228	2.93733	0.950401
SUPT7L	560.698	-0.0435658	0.112894	-0.3859	0.699571	0.943418	-0.013012	0.0335587	-0.387739	0.698209	-0.0787859	0.0527618	0.843628	0.937981	0.778026	0.171001	3.5399	0.745412
SUPV3L1	269.869	-0.249338	0.114193	-2.18349	0.0289997	0.453151	-0.113296	0.0567123	-1.99772	0.0457465	-0.22445	-0.00214151	0.296891	0.664261	0.635693	0.198718	2.03356	0.445103
SURF1	180.104	-0.144562	0.108988	-1.3264	0.184706	0.720581	-0.0826607	0.0565778	-1.46101	0.144013	-0.193551	0.0282297	0.69483	0.87756	2.19665	0.610017	7.91005	0.228652
SURF2	71.3874	0.0438005	0.124159	0.352776	0.724256	0.947257	0.116866	0.13965	0.83685	0.402677	-0.156843	0.390574	0.0923343	0.449587	0.568208	0.134444	2.40145	0.442093
SURF4	1936.2	-0.183853	0.122217	-1.50431	0.132501	0.680593	-0.0678667	0.0491923	-1.37962	0.167704	-0.164282	0.0285485	0.676395	0.869419	1.24419	0.356272	4.34504	0.732025
SURF6	525.111	-0.0375102	0.125788	-0.298202	0.765549	0.955531	-0.0308226	0.0732135	-0.420996	0.673758	-0.174319	0.112673	0.627151	0.848136	0.786231	0.284516	2.17267	0.64283
SUSD1	380.097	0.128545	0.119701	1.07388	0.282875	0.79259	0.0445296	0.0627613	0.709507	0.47801	-0.0784804	0.167539	0.973625	0.988544	1.08076	0.325097	3.59289	0.89917
SUSD2	46.7449	-0.28369	0.217898	-1.30194	0.192936	0.7284	#N/A	#N/A	#N/A	#N/A	#N/A	#N/A	#N/A	#N/A	0.922255	0.599963	1.41768	0.712174
SUSD3	65.5967	0.380525	0.186045	2.04534	0.0408217	0.499827	0.316692	0.303381	1.04388	0.296543	-0.277924	0.911307	0.00804211	0.169169	1.24273	0.559719	2.75919	0.593357
SUSD4	10.88	-0.0495399	0.252605	-0.196116	0.844519	0.972026	-0.0687718	0.2228	-0.30867	0.757572	-0.505452	0.367909	0.511651	0.793187	1.01323	0.234286	4.38202	0.98596
SUSD5	10.7902	0.350851	0.211572	1.6583	0.0972563	0.632328	0.0575451	0.281708	0.204272	0.838141	-0.494593	0.609683	0.129918	0.508809	1.00014	0.521495	1.91812	0.999653
SUSD6	875.23	0.109529	0.126518	0.865715	0.386647	0.849278	0.0469498	0.0591954	0.793133	0.427701	-0.0690711	0.162971	0.536085	0.80521	1.84968	0.620736	5.51172	0.269598
SUV39H1	137.076	-0.149584	0.1437	-1.04094	0.297901	0.802698	-0.149055	0.093772	-1.58955	0.111936	-0.332845	0.0347344	0.412388	0.738184	0.825751	0.284526	2.3965	0.724688
SUV39H2	239.477	-0.111943	0.118816	-0.942151	0.346115	0.82702	-0.0893188	0.0670946	-1.33124	0.183111	-0.220822	0.0421843	0.47305	0.772981	0.504688	0.183232	1.39009	0.185897
SUZ12	656.609	-0.0706203	0.102758	-0.68725	0.491925	0.88497	-0.0634986	0.0587203	-1.08137	0.279531	-0.178588	0.0515911	0.0962955	0.457231	0.801011	0.279687	2.29406	0.679386
SV2A	49.1387	-0.0282356	0.20745	-0.136108	0.891736	0.981913	-0.0659039	0.143248	-0.460068	0.645468	-0.346665	0.214857	0.981071	0.991852	0.80128	0.372654	1.72291	0.570582
SV2B	16.7793	0.0266546	0.24951	0.106828	0.914926	0.987624	#N/A	#N/A	#N/A	#N/A	#N/A	#N/A	#N/A	#N/A	0.939491	0.377232	2.33979	0.893349
SV2C	25.902	0.367564	0.289691	1.26881	0.204508	0.736289	#N/A	#N/A	#N/A	#N/A	#N/A	#N/A	#N/A	#N/A	0.855671	0.496473	1.47475	0.574654
SVBP	52.317	-0.0499524	0.0987526	-0.505834	0.612973	0.921688	-0.0455557	0.0904014	-0.503927	0.614313	-0.222739	0.131628	0.357673	0.703315	0.67439	0.0705004	6.45105	0.732411
SVEP1	202.997	0.272765	0.183225	1.48869	0.136568	0.682774	0.130069	0.103619	1.25527	0.209381	-0.0730195	0.333158	0.846041	0.939028	0.898526	0.529072	1.52597	0.69213
SVIL	1431.89	-0.101703	0.117888	-0.862704	0.3883	0.850257	-0.185201	0.128134	-1.44538	0.148352	-0.436339	0.0659358	0.0568395	0.384513	1.36654	0.636616	2.93339	0.422978
SVIP	293.386	-0.021879	0.118356	-0.184857	0.853341	0.973458	-0.0399365	0.075374	-0.529844	0.59622	-0.187667	0.107794	0.156009	0.543006	0.995672	0.291609	3.39963	0.994477
SVOPL	11.6493	1.06261	0.283286	3.751	0.000176133	0.0475641	#N/A	#N/A	#N/A	#N/A	#N/A	#N/A	#N/A	#N/A	1.23502	0.436726	3.49251	0.690641
SWAP70	490.189	0.161128	0.0956235	1.68502	0.0919844	0.626789	0.0448354	0.0866266	0.517571	0.604758	-0.12495	0.214621	0.108127	0.476645	0.328552	0.0758777	1.42264	0.13661
SWI5	78.2392	0.0907174	0.120557	0.752486	0.451759	0.87337	0.0500172	0.0587612	0.851195	0.394661	-0.0651526	0.165187	0.179611	0.572478	1.19296	0.291312	4.88533	0.80623
SWSAP1	31.4564	-0.192467	0.130462	-1.47528	0.140138	0.68379	0.00548534	0.183478	0.0298964	0.97615	-0.354126	0.365096	0.0282112	0.288684	0.289607	0.0372736	2.25018	0.23615
SWT1	138.774	0.248525	0.124809	1.99124	0.0464542	0.516713	-0.0310052	0.158295	-0.19587	0.844712	-0.341257	0.279247	0.00692424	0.160045	1.88324	0.514256	6.89658	0.339176
SYAP1	1052.98	-0.20402	0.109158	-1.86903	0.0616189	0.565882	-0.00451621	0.120683	-0.0374219	0.970149	-0.241052	0.232019	0.189418	0.582593	0.847257	0.321008	2.23622	0.73783
SYBU	344.038	-0.102078	0.137143	-0.744321	0.456682	0.874463	-0.0991903	0.0964209	-1.02872	0.30361	-0.288172	0.0897912	0.814805	0.927147	1.07622	0.508329	2.27856	0.847785
SYCE1L	23.2291	0.0122412	0.144163	0.0849123	0.932331	0.988834	-0.0489976	0.201409	-0.243274	0.807793	-0.443752	0.345757	0.187725	0.580289	0.658513	0.129863	3.3392	0.614014
SYCE2	32.2485	-0.00683092	0.17567	-0.038885	0.968982	0.994944	-0.0645446	0.0760681	-0.848511	0.396154	-0.213635	0.0845461	0.543637	0.809387	0.163714	0.0240026	1.11664	0.0646973
SYCP2	86.0321	0.302401	0.195782	1.54458	0.122449	0.669383	0.262697	0.194593	1.34998	0.177022	-0.118698	0.644093	0.0916129	0.448649	0.286711	0.100676	0.816512	0.0193045
SYCP2L	12.1325	0.0269731	0.270102	0.0998623	0.920454	0.988534	#N/A	#N/A	#N/A	#N/A	#N/A	#N/A	#N/A	#N/A	1.88358	0.304237	11.6616	0.496061
SYCP3	111.898	-0.00842886	0.137938	-0.0611061	0.951275	0.991344	-0.00534414	0.0838743	-0.063716	0.949196	-0.169735	0.159047	0.190992	0.583836	0.413406	0.0283484	6.02874	0.518257
SYDE1	160.171	0.101577	0.143124	0.709717	0.47788	0.880127	0.0257081	0.0953922	0.269499	0.787545	-0.161257	0.212673	0.804906	0.923388	0.665186	0.321241	1.37739	0.272296
SYDE2	173.917	0.12542	0.153477	0.817191	0.413819	0.859882	0.0290569	0.067429	0.430926	0.666522	-0.103101	0.161215	0.81481	0.927147	0.551557	0.138641	2.19426	0.398364
SYF2	265.739	0.0474443	0.102863	0.461236	0.644629	0.929405	0.019146	0.0534987	0.357877	0.720435	-0.0857095	0.124001	0.949597	0.977511	0.786239	0.167629	3.68773	0.760376
SYK	936.729	-0.0146116	0.105896	-0.137981	0.890255	0.98189	-0.0550785	0.0889313	-0.619338	0.535694	-0.229381	0.119224	0.590675	0.834022	0.608498	0.240368	1.54043	0.294525
SYMPK	1373.85	0.0560084	0.10942	0.511865	0.608746	0.921041	0.0385317	0.0815511	0.472486	0.63658	-0.121306	0.198369	0.556034	0.816158	0.336949	0.0901872	1.25887	0.105744
SYN1	29.8248	-0.158275	0.174597	-0.906512	0.364665	0.837255	#N/A	#N/A	#N/A	#N/A	#N/A	#N/A	#N/A	#N/A	0.404612	0.140546	1.16482	0.0935087
SYN2	14.0038	-0.35087	0.250459	-1.40091	0.161242	0.695467	#N/A	#N/A	#N/A	#N/A	#N/A	#N/A	#N/A	#N/A	1.49586	0.787045	2.84303	0.219042
SYN3	45.3318	0.284091	0.286724	0.990817	0.321775	0.815997	#N/A	#N/A	#N/A	#N/A	#N/A	#N/A	#N/A	#N/A	0.857087	0.513636	1.43019	0.554977
SYNC	129.794	0.0468341	0.137977	0.339434	0.734283	0.949201	0.040892	0.0752001	0.543776	0.586595	-0.106497	0.188282	0.860482	0.943748	1.11607	0.502232	2.48014	0.787515
SYNCRIP	2439.46	-0.0810872	0.11291	-0.718158	0.47266	0.877385	-0.057762	0.0652828	-0.884796	0.376267	-0.185714	0.07019	0.509378	0.791769	0.339446	0.128527	0.896492	0.0292221
SYNDIG1	55.6911	0.493479	0.181947	2.71221	0.00668357	0.282689	0.407863	0.159715	2.55369	0.0106588	0.0948273	0.720899	0.296114	0.663608	1.05312	0.566977	1.95611	0.869856
SYNDIG1L	7.51428	0.431669	0.342004	1.26217	0.206886	0.739146	0.125457	0.129144	0.971451	0.331324	-0.127661	0.378575	0.823883	0.92954	4.11682	0.611432	27.7188	0.145847
SYNE1	996.294	0.152312	0.144437	1.05453	0.291642	0.800391	-0.215661	0.321059	-0.671718	0.501763	-0.844924	0.413603	0.0432454	0.342954	1.16504	0.622921	2.17897	0.632506
SYNE2	3862.7	0.42494	0.125032	3.39866	0.000677178	0.0888842	0.2082	0.0689241	3.02071	0.00252184	0.0731109	0.343289	0.0152583	0.223623	1.66331	0.729019	3.79498	0.226668
SYNE3	293.987	0.234803	0.14992	1.56619	0.117305	0.663056	-0.224733	0.299844	-0.7495	0.453556	-0.812417	0.362951	0.145568	0.527908	0.664933	0.343672	1.28651	0.225581
SYNE4	80.3439	-0.237697	0.17723	-1.34117	0.179864	0.715521	-0.219885	0.131918	-1.66683	0.0955476	-0.47844	0.0386693	0.436577	0.752988	0.891391	0.48724	1.63077	0.709099
SYNGAP1	404.933	-0.0231724	0.106302	-0.217986	0.82744	0.969277	-0.049521	0.0621191	-0.797194	0.425338	-0.171272	0.0722303	0.663183	0.863804	0.631653	0.248524	1.60542	0.334392
SYNGR1	43.9768	0.412736	0.188023	2.19514	0.0281538	0.449151	-0.150095	0.379365	-0.395649	0.692364	-0.893637	0.593447	0.0512274	0.366453	1.7275	0.896805	3.32766	0.102186
SYNGR2	1602.36	-0.0969935	0.134168	-0.722928	0.469724	0.877385	-0.0521097	0.0812556	-0.641306	0.521324	-0.211368	0.107148	0.463125	0.766353	0.996429	0.573601	1.73094	0.989869
SYNGR3	18.7548	0.217978	0.219041	0.995149	0.319664	0.815897	0.00381159	0.201238	0.0189407	0.984888	-0.390607	0.39823	0.10755	0.475758	1.09116	0.513694	2.31777	0.820455
SYNGR4	5.6954	0.324777	0.327015	0.993157	0.320633	NA	#N/A	#N/A	#N/A	#N/A	#N/A	#N/A	#N/A	#N/A	1.54219	0.758354	3.13621	0.231623
SYNJ1	273.324	0.279151	0.127318	2.19255	0.0283395	0.4497	0.0925592	0.0880601	1.05109	0.293217	-0.0800355	0.265154	0.00638375	0.155818	1.80341	0.46187	7.04155	0.396174
SYNJ2	1007.74	-0.128124	0.107555	-1.19125	0.233557	0.757502	-0.0535917	0.0453226	-1.18245	0.237027	-0.142422	0.0352389	0.271053	0.645748	0.331703	0.130796	0.841208	0.0201175
SYNJ2BP	667.425	0.0809232	0.105367	0.768016	0.442478	0.870983	-0.181785	0.173837	-1.04572	0.29569	-0.5225	0.15893	0.0427763	0.341479	4.84686	1.47943	15.8791	0.00913822
SYNM	186.212	-0.00537128	0.158432	-0.0339028	0.972955	0.995896	-0.037062	0.0987438	-0.375335	0.707411	-0.230596	0.156472	0.989905	0.996038	1.02483	0.720686	1.45732	0.891414
SYNPO	831.409	0.102837	0.119916	0.857577	0.391126	0.85141	-0.184337	0.328843	-0.560563	0.575096	-0.828859	0.460184	0.0103953	0.192406	1.08893	0.540753	2.19281	0.811458
SYNPO2	596.564	-0.0599052	0.149291	-0.401266	0.688224	0.938971	-0.373873	0.532008	-0.702758	0.482207	-1.41659	0.668844	0.00167357	0.0792637	1.19283	0.873314	1.62924	0.267675
SYNPR	26.0071	0.168646	0.32744	0.515045	0.606521	0.920643	#N/A	#N/A	#N/A	#N/A	#N/A	#N/A	#N/A	#N/A	0.972969	0.420848	2.24943	0.948901
SYNPR-AS1	9.9163	-0.00967216	0.20037	-0.0482716	0.9615	0.993443	-0.0851678	0.156231	-0.545141	0.585656	-0.391374	0.221039	0.752813	0.901659	#N/A	#N/A	#N/A	#N/A
SYP	41.8196	0.152503	0.186403	0.818139	0.413278	0.859882	0.0197169	0.167518	0.1177	0.906305	-0.308612	0.348046	0.283569	0.65546	2.19564	1.01408	4.75394	0.0459964
SYPL1	792.831	-0.135612	0.136274	-0.995144	0.319666	0.815897	-0.058176	0.0780549	-0.745321	0.456077	-0.211161	0.0948088	0.217613	0.607558	1.65617	0.59389	4.61852	0.334964
SYPL2	13.8954	-0.00552829	0.228116	-0.0242346	0.980666	0.995896	-0.0559354	0.179068	-0.312369	0.75476	-0.406902	0.295032	0.441478	0.755044	0.735723	0.237757	2.27665	0.594379
SYS1	428.609	-0.181786	0.116443	-1.56115	0.118487	0.66418	-0.109122	0.0858314	-1.27136	0.203602	-0.277349	0.0591041	0.102634	0.46874	2.78371	0.846922	9.14963	0.091738
SYT1	48.2335	0.0357044	0.213612	0.167146	0.867256	0.976411	-0.0850613	0.174437	-0.487633	0.625809	-0.426952	0.256829	0.890017	0.954031	1.096	0.683188	1.75825	0.703856
SYT11	133.249	0.101864	0.163224	0.624073	0.53258	0.897512	0.0345658	0.0910213	0.379755	0.704127	-0.143833	0.212964	0.430389	0.749855	0.936265	0.467176	1.87637	0.852704
SYT12	18.2666	-0.287606	0.246286	-1.16777	0.242899	0.762561	-0.312933	0.207134	-1.51077	0.130846	-0.718909	0.0930429	0.551872	0.81384	0.568242	0.143148	2.2557	0.421675
SYT13	318.881	0.119521	0.193557	0.617497	0.536907	0.899323	0.0255385	0.169258	0.150885	0.880067	-0.306201	0.357278	0.347551	0.697748	1.33692	0.930544	1.92078	0.116276
SYT15	19.5533	0.0984553	0.15305	0.643288	0.520037	0.893801	0.0335467	0.117872	0.284602	0.775949	-0.197479	0.264573	0.607418	0.84256	0.961223	0.287203	3.21706	0.948838
SYT17	86.415	-0.0308447	0.185462	-0.166313	0.867911	0.976755	-0.0860386	0.148476	-0.579479	0.562266	-0.377046	0.204969	0.958044	0.981695	2.08462	1.10218	3.94278	0.0238727
SYT2	96.5228	0.272797	0.195325	1.39663	0.162525	0.696718	0.121304	0.101182	1.19888	0.230576	-0.0770083	0.319617	0.573286	0.824679	1.01413	0.462874	2.22188	0.972038
SYT3	6.34665	0.228338	0.31639	0.721697	0.47048	NA	-0.031519	0.249065	-0.12655	0.899297	-0.519677	0.456639	0.871867	0.947601	1.05762	0.316473	3.53444	0.927492
SYT5	10.0717	-0.327752	0.256142	-1.27957	0.200695	0.735006	#N/A	#N/A	#N/A	#N/A	#N/A	#N/A	#N/A	#N/A	3.51079	1.47525	8.35497	0.00452643
SYT7	704.117	0.0776659	0.150381	0.51646	0.605533	0.920485	0.0319992	0.125545	0.254882	0.798814	-0.214065	0.278063	0.573324	0.824679	0.913599	0.589775	1.41522	0.685713
SYT8	22.2882	0.193211	0.255088	0.757428	0.448794	0.8724	#N/A	#N/A	#N/A	#N/A	#N/A	#N/A	#N/A	#N/A	0.880051	0.327713	2.36332	0.799869
SYT9-AS1	32.6628	0.411603	0.200519	2.05268	0.0401033	0.49775	0.332291	0.148873	2.23204	0.0256122	0.0405051	0.624078	0.0708569	0.411909	#N/A	#N/A	#N/A	#N/A
SYTL1	226.971	0.00236841	0.159899	0.0148119	0.988182	0.997283	-0.286455	0.261405	-1.09583	0.273153	-0.798799	0.225889	0.0336738	0.310033	1.48263	0.856246	2.56723	0.159751
SYTL2	2159.64	0.328499	0.140491	2.33822	0.0193758	0.400629	-0.0791144	0.261469	-0.302577	0.762212	-0.591584	0.433355	0.171276	0.561822	1.86247	0.967034	3.58705	0.0629251
SYTL3	185.369	-0.0240446	0.126191	-0.190541	0.848885	0.972896	-0.0448573	0.0711267	-0.630667	0.528258	-0.184263	0.0945485	0.909955	0.961733	0.754286	0.195904	2.90422	0.681841
SYTL4	451.158	-0.0675014	0.122763	-0.54985	0.582422	0.913917	-0.0617497	0.0909712	-0.678782	0.497276	-0.24005	0.116551	0.655162	0.860275	2.14063	0.930582	4.92414	0.0733425
SYTL5	135.781	-0.0984019	0.203588	-0.483338	0.628855	0.925044	-0.574106	0.562252	-1.02108	0.307215	-1.6761	0.527888	0.00230146	0.0935569	1.67311	1.1603	2.41256	0.00584885
SYVN1	812.736	0.0264973	0.121106	0.218794	0.82681	0.969194	0.00185646	0.0785744	0.0236268	0.98115	-0.152147	0.15586	0.542311	0.808388	1.3229	0.296065	5.91106	0.714094
SZRD1	732.125	-0.0662346	0.0875168	-0.756821	0.449157	0.872679	-0.0455564	0.0550863	-0.827	0.408237	-0.153524	0.0624108	0.49318	0.784146	1.8769	0.457287	7.70359	0.38216
SZT2	1340.82	0.0978913	0.117207	0.835201	0.403605	0.857813	0.0695566	0.081681	0.851564	0.394456	-0.0905353	0.229649	0.269712	0.644874	0.88156	0.196378	3.95742	0.869308
TAB1	249.196	0.133992	0.102532	1.30682	0.191273	0.727552	0.0307431	0.0776956	0.395686	0.692336	-0.121537	0.183024	0.130819	0.510077	1.63245	0.363234	7.33659	0.522711
TAB2	944.178	0.0450844	0.0906909	0.497122	0.619103	0.923447	0.0142828	0.0437131	0.326741	0.743864	-0.0713932	0.0999589	0.271432	0.645748	0.356592	0.0576445	2.2059	0.267403
TAB3	766.944	-0.00401312	0.106067	-0.0378356	0.969819	0.995167	0.00153961	0.0949782	0.0162101	0.987067	-0.184614	0.187693	0.191698	0.584637	1.12765	0.390797	3.25383	0.824164
TAC1	14.7055	0.357695	0.372929	0.959153	NA	NA	#N/A	#N/A	#N/A	#N/A	#N/A	#N/A	#N/A	#N/A	1.13052	0.564847	2.26268	0.728956
TAC3	13.548	0.235059	0.206117	1.14042	0.254113	0.770112	#N/A	#N/A	#N/A	#N/A	#N/A	#N/A	#N/A	#N/A	0.392448	0.121684	1.2657	0.117448
TACC1	2043.49	0.295583	0.113383	2.60693	0.00913576	0.31441	0.216819	0.201881	1.074	0.282824	-0.178859	0.612498	0.00351901	0.116346	1.17663	0.535504	2.58534	0.685497
TACC2	1430.86	-0.0438121	0.119948	-0.365259	0.714918	0.945598	-0.0658763	0.0817082	-0.806239	0.420105	-0.226021	0.0942688	0.454983	0.762476	0.887224	0.34779	2.26334	0.802257
TACC3	544.856	0.132478	0.127022	1.04295	0.296971	0.802698	0.0727341	0.103909	0.699982	0.483939	-0.130923	0.276391	0.138769	0.520463	0.687946	0.284739	1.66212	0.405938
TACO1	125.454	-0.214242	0.109333	-1.95954	0.0500499	0.534853	-0.0864456	0.0679753	-1.27172	0.203473	-0.219675	0.0467836	0.40139	0.733927	0.967263	0.229071	4.0843	0.963876
TACR2	21.391	0.0264913	0.239356	0.110677	0.911872	0.986536	#N/A	#N/A	#N/A	#N/A	#N/A	#N/A	#N/A	#N/A	1.24389	0.709142	2.18188	0.446539
TACSTD2	188.174	-0.472354	0.304576	-1.55086	0.120936	0.666973	#N/A	#N/A	#N/A	#N/A	#N/A	#N/A	#N/A	#N/A	1.02075	0.786541	1.32469	0.877289
TADA1	172.489	0.0403576	0.115646	0.348975	0.727108	0.947651	0.0119053	0.0733508	0.162307	0.871064	-0.13186	0.15567	0.493316	0.784146	1.06676	0.209341	5.43598	0.938001
TADA2B	313.143	0.133706	0.101334	1.31945	0.187017	0.72249	-0.18181	0.187945	-0.967356	0.333366	-0.550175	0.186556	0.000804675	0.0557138	7.18787	1.04052	49.6536	0.045474
TADA3	516.274	-0.0635977	0.0915191	-0.694912	0.487111	0.882369	-0.066152	0.0957908	-0.690588	0.489825	-0.253899	0.121595	0.0942761	0.452538	8.01695	0.887345	72.4313	0.0638057
TAF1	1200.52	-0.110284	0.0938407	-1.17522	0.239906	0.760257	-0.0662989	0.0525013	-1.2628	0.20666	-0.1692	0.0366018	0.813279	0.926718	1.00698	0.310918	3.26133	0.990746
TAF10	691.238	0.0764333	0.106306	0.718996	0.472144	0.877385	0.0619345	0.0751694	0.823932	0.409978	-0.0853949	0.209264	0.186805	0.579729	0.928149	0.188011	4.58197	0.927073
TAF11	300.687	0.0395732	0.0952938	0.415275	0.67794	0.937531	-0.00658238	0.0433116	-0.151977	0.879205	-0.0914715	0.0783067	0.236402	0.621768	0.124619	0.0263381	0.589634	0.00863663
TAF12	220.592	0.0238053	0.110006	0.2164	0.828676	0.969845	0.0393701	0.0801805	0.491018	0.623414	-0.117781	0.196521	0.436347	0.752707	0.865385	0.210602	3.55595	0.841075
TAF12-DT	24.418	-0.122287	0.199495	-0.612984	0.539887	0.899671	-0.139797	0.18521	-0.754801	0.450368	-0.502802	0.223208	0.436977	0.753142	#N/A	#N/A	#N/A	#N/A
TAF13	127.271	-0.0212309	0.0988459	-0.214788	0.829933	0.970068	-0.166761	0.147089	-1.13374	0.256902	-0.455051	0.121528	0.0152737	0.223623	1.47379	0.363888	5.96902	0.586821
TAF1A	115.14	0.0761751	0.137949	0.552198	0.580812	0.913498	0.00376676	0.0759769	0.0495778	0.960459	-0.145145	0.152679	0.727865	0.891009	0.426838	0.102069	1.78497	0.243513
TAF1A-AS1	8.46754	-0.0876714	0.168225	-0.521156	0.602258	0.919674	-0.213988	0.235779	-0.907578	0.364101	-0.676105	0.24813	0.027608	0.286663	#N/A	#N/A	#N/A	#N/A
TAF1B	152.207	-0.046033	0.132591	-0.347182	0.728455	0.948132	-0.0311011	0.0578799	-0.537339	0.591033	-0.144544	0.0823413	0.872354	0.94773	0.32173	0.0556106	1.86134	0.205427
TAF1C	639.282	-0.0409686	0.138578	-0.295636	0.767508	0.956056	0.00165563	0.075938	0.0218025	0.982606	-0.14718	0.150491	0.199239	0.59433	0.23788	0.0832219	0.67995	0.00736625
TAF1D	1316.69	-0.102816	0.129375	-0.794712	0.426781	0.86407	-0.0590966	0.0687017	-0.86019	0.389684	-0.193749	0.0755564	0.911375	0.961969	0.616029	0.239491	1.58458	0.314885
TAF2	619.044	-0.081846	0.108091	-0.757195	0.448933	0.87257	-0.0566011	0.0652757	-0.867109	0.385882	-0.184539	0.0713369	0.941324	0.974132	1.35952	0.434852	4.25042	0.597429
TAF3	175.447	-0.0538238	0.0793945	-0.677929	0.497817	0.887568	-0.0640414	0.0565836	-1.1318	0.257718	-0.174943	0.0468605	0.133776	0.513933	0.463981	0.0741703	2.90249	0.411711
TAF4	651.62	-0.0662003	0.124673	-0.530993	0.595423	0.917644	-0.0638029	0.100898	-0.632352	0.527157	-0.261559	0.133953	0.27582	0.649776	0.866226	0.351439	2.13507	0.755031
TAF4B	174.967	0.0968622	0.130653	0.741371	0.458468	0.874494	0.0393764	0.0931	0.422948	0.672333	-0.143096	0.221849	0.0152299	0.223623	1.06363	0.448475	2.52256	0.88866
TAF5	126.025	-0.0833874	0.114053	-0.731125	0.464703	0.875369	-0.0409406	0.0618065	-0.662399	0.507715	-0.162079	0.0801979	0.680963	0.871549	0.978049	0.230883	4.14314	0.975961
TAF5L	372.966	0.0645879	0.0987281	0.6542	0.512983	0.890857	0.00670511	0.0631149	0.106236	0.915395	-0.116998	0.130408	0.451932	0.761138	0.384149	0.0628217	2.34903	0.3004
TAF6	368.159	-0.178132	0.111882	-1.59214	0.111354	0.656177	-0.116612	0.0702505	-1.65995	0.0969246	-0.254301	0.0210762	0.123807	0.500545	0.854152	0.180198	4.04874	0.842601
TAF6L	139.454	0.0698439	0.113272	0.616602	0.537497	0.899393	0.0537454	0.118344	0.454146	0.649724	-0.178204	0.285695	0.0911082	0.4483	0.818753	0.108612	6.17204	0.846153
TAF7	669.487	-0.0531928	0.118773	-0.447853	0.65426	0.931618	-0.0326912	0.057981	-0.563826	0.572872	-0.146332	0.0809494	0.634455	0.851041	3.19423	0.789225	12.928	0.103499
TAF7L	7.76089	0.665176	0.253965	2.61916	0.00881459	0.313058	#N/A	#N/A	#N/A	#N/A	#N/A	#N/A	#N/A	#N/A	0.579521	0.103832	3.23449	0.534025
TAF8	413.009	0.0186669	0.0907424	0.205714	0.837015	0.970968	-0.0443595	0.0440355	-1.00736	0.313763	-0.130667	0.0419484	0.557701	0.816857	1.25387	0.20615	7.62646	0.805986
TAF9B	274.516	-0.0902725	0.112915	-0.799472	0.424017	0.863222	-0.0439669	0.133605	-0.329082	0.742094	-0.305828	0.217894	0.051141	0.366453	0.427117	0.122888	1.48451	0.180771
TAFA1	7.62119	0.876736	0.246465	3.55725	0.00037476	0.0671656	#N/A	#N/A	#N/A	#N/A	#N/A	#N/A	#N/A	#N/A	0.896303	0.248702	3.2302	0.867079
TAFA2	32.212	0.276639	0.154262	1.79331	0.0729237	0.588199	0.0783256	0.148793	0.526407	0.598605	-0.213303	0.369954	0.142316	0.525432	0.499203	0.0734661	3.39209	0.477324
TAFA5	54.8011	0.345557	0.192715	1.7931	0.0729568	0.588199	#N/A	#N/A	#N/A	#N/A	#N/A	#N/A	#N/A	#N/A	0.910072	0.48582	1.70481	0.768574
TAFAZZIN	372.354	-0.0794115	0.138336	-0.57405	0.565934	0.907429	0.148927	0.209837	0.709726	0.477874	-0.262346	0.560199	0.0168782	0.233931	1.87126	0.487323	7.18537	0.361341
TAGAP	144.054	0.279274	0.170786	1.63523	0.102001	0.639985	#N/A	#N/A	#N/A	#N/A	#N/A	#N/A	#N/A	#N/A	0.820479	0.46696	1.44164	0.491425
TAGAP-AS1	33.7126	0.310873	0.157303	1.97627	0.0481245	0.524478	0.118422	0.198963	0.595196	0.551713	-0.271538	0.508381	0.0526143	0.372132	#N/A	#N/A	#N/A	#N/A
TAGLN	965.897	0.119322	0.141801	0.841474	0.400082	0.857237	0.0357104	0.100207	0.356366	0.721567	-0.160692	0.232113	0.34306	0.694486	1.13985	0.767644	1.69252	0.516367
TAGLN2	2264.11	0.00588586	0.105455	0.055814	0.95549	0.992535	-0.00263491	0.0708576	-0.0371861	0.970337	-0.141513	0.136243	0.255378	0.634542	0.517054	0.154903	1.72589	0.283469
TAL1	51.2088	0.0945175	0.155241	0.608843	0.542629	0.900758	0.00763564	0.110991	0.0687953	0.945153	-0.209902	0.225174	0.887101	0.953653	0.446629	0.158948	1.25499	0.126242
TALDO1	715.541	-0.222294	0.109867	-2.0233	0.0430423	0.508858	-0.0184397	0.120962	-0.152442	0.878838	-0.25552	0.218641	0.0987147	0.461911	0.987453	0.299129	3.25967	0.983467
TAMALIN	117.175	0.347316	0.138808	2.50213	0.0123448	0.348504	0.202423	0.0929541	2.17767	0.0294307	0.0202365	0.38461	0.552284	0.814178	0.551682	0.201255	1.51227	0.247661
TAMM41	381.52	-0.0798858	0.142691	-0.55985	0.575582	0.912002	-0.0714477	0.0638018	-1.11984	0.262782	-0.196497	0.0536014	0.0889158	0.443001	0.41598	0.11759	1.47155	0.173618
TANC1	1218.95	-0.143471	0.106178	-1.35123	0.176623	0.713244	-0.063509	0.0404299	-1.57084	0.116219	-0.14275	0.015732	0.49189	0.783694	0.304631	0.0553644	1.67617	0.171853
TANC2	372.972	0.179606	0.165609	1.08452	0.278135	0.789038	-0.223588	0.347669	-0.643106	0.520155	-0.905007	0.457831	0.0413459	0.337054	1.09108	0.677671	1.75669	0.719802
TANGO2	271.658	0.0170385	0.0941814	0.180911	0.856437	0.974485	0.000883011	0.0515648	0.0171243	0.986337	-0.100182	0.101948	0.237108	0.621953	0.578502	0.117135	2.85708	0.501802
TANGO6	251.104	0.0477869	0.120523	0.396496	0.691739	0.940571	0.00621563	0.0554713	0.112051	0.910783	-0.102506	0.114937	0.512625	0.79369	0.390418	0.0950363	1.60387	0.192011
TANK	464.726	0.0497007	0.0956971	0.519355	0.603514	0.919979	-0.0286216	0.0751266	-0.380978	0.70322	-0.175867	0.118624	0.237327	0.622068	0.86323	0.0808913	9.21193	0.903094
TAOK1	1845.45	-0.10715	0.0980524	-1.09278	0.274489	0.786025	-0.0708092	0.0489103	-1.44774	0.147691	-0.166672	0.0250532	0.0690238	0.409101	0.513038	0.126374	2.08277	0.350504
TAOK2	958.53	-0.121767	0.113646	-1.07146	0.283962	0.793196	-0.107802	0.118185	-0.91215	0.36169	-0.33944	0.123836	0.00196122	0.0855401	0.592301	0.127835	2.74433	0.503183
TAOK3	682.9	0.088595	0.0941447	0.941051	0.346679	0.8276	-0.0628108	0.0877834	-0.715521	0.474287	-0.234863	0.109241	0.334629	0.68889	1.19816	0.344356	4.16891	0.776272
TAP1	1146.6	0.0161095	0.151007	0.10668	0.915043	0.987624	0.02714	0.127856	0.21227	0.831897	-0.223453	0.277733	0.63547	0.851041	1.00266	0.49416	2.03442	0.994124
TAP2	626.669	-0.0497616	0.131302	-0.378987	0.704698	0.944059	-0.0587948	0.078256	-0.751313	0.452464	-0.212174	0.0945842	0.755804	0.902313	0.651339	0.2819	1.50494	0.31569
TAPBP	2658.33	-0.0219997	0.121606	-0.18091	0.856438	0.974485	-0.0177889	0.0671886	-0.26476	0.791194	-0.149476	0.113898	0.63128	0.849349	2.8106	0.887824	8.89756	0.0788155
TAPBPL	404.627	0.13786	0.133398	1.03345	0.301393	0.804771	0.0480734	0.0683664	0.703173	0.481948	-0.0859223	0.182069	0.249937	0.631591	1.21499	0.533403	2.76749	0.64291
TAPT1	257.287	0.333745	0.126739	2.63333	0.00845515	0.307442	0.132422	0.0663665	1.99532	0.0460083	0.00234627	0.262498	0.063214	0.397566	1.19575	0.471413	3.03305	0.706588
TAPT1-AS1	86.8698	0.145303	0.142685	1.01835	0.308512	0.808659	0.0482683	0.10547	0.457647	0.647206	-0.15845	0.254987	0.420484	0.742483	#N/A	#N/A	#N/A	#N/A
TARBP1	1396.37	0.0090182	0.135132	0.0667364	0.946792	0.991236	-0.00415683	0.0724334	-0.0573883	0.954236	-0.146124	0.13781	0.485926	0.78027	0.727368	0.281157	1.88174	0.51158
TARBP2	194.095	0.134979	0.119028	1.13401	0.256792	0.771985	0.0967744	0.096153	1.00646	0.314193	-0.091682	0.285231	0.115947	0.488515	0.739523	0.172414	3.17198	0.684622
TARDBP	1075.12	0.0946534	0.0979612	0.966234	0.333927	0.821001	0.0457249	0.0419754	1.08932	0.276011	-0.0365455	0.127995	0.59256	0.834318	0.403328	0.0817976	1.98873	0.26467
TARS1	991.252	-0.210861	0.119668	-1.76205	0.0780603	0.599923	-0.111991	0.070873	-1.58017	0.114069	-0.2509	0.0269174	0.456503	0.763436	1.28303	0.406676	4.04786	0.670733
TARS2	265.546	-0.119305	0.122719	-0.972178	0.330962	0.819152	-0.0740993	0.0606669	-1.22141	0.22193	-0.193004	0.0448056	0.786288	0.916193	1.96954	0.5131	7.56008	0.323328
TARS3	187.433	0.217118	0.103813	2.09144	0.0364888	0.483419	0.112366	0.0600829	1.87018	0.061459	-0.00539456	0.230126	0.503967	0.789333	0.639822	0.162947	2.5123	0.522228
TAS1R3	88.0612	-0.0453067	0.196259	-0.230851	0.81743	0.967892	-0.0331049	0.111369	-0.297254	0.766273	-0.251384	0.185175	0.736856	0.894001	0.168967	0.050776	0.562271	0.00374846
TAS2R14	37.3931	0.117988	0.158992	0.742099	0.458027	0.874463	0.0402698	0.152181	0.264618	0.791304	-0.258	0.338539	0.229464	0.616054	0.616547	0.170535	2.22904	0.460795
TAS2R20	37.5461	0.129456	0.148459	0.871997	0.38321	0.84805	-0.042391	0.230727	-0.183728	0.854227	-0.494608	0.409825	0.0260801	0.281987	0.563885	0.115405	2.75522	0.479063
TAS2R5	35.6927	0.0581934	0.256571	0.226812	0.82057	0.968233	-0.0905269	0.146995	-0.615849	0.537994	-0.378632	0.197578	0.440859	0.754994	0.444981	0.128142	1.54523	0.20237
TASL	27.47	0.266454	0.146113	1.82361	0.0682106	0.578673	#N/A	#N/A	#N/A	#N/A	#N/A	#N/A	#N/A	#N/A	1.01531	0.403645	2.55384	0.974253
TASOR	1187.4	-0.020241	0.0973046	-0.208017	0.835215	0.970903	-0.0171122	0.0472158	-0.362426	0.717034	-0.109654	0.0754291	0.721299	0.888282	0.503146	0.0860807	2.94091	0.445767
TASOR2	2102.02	-0.0950402	0.107748	-0.882058	0.377745	0.846212	-0.0245856	0.0432193	-0.568857	0.569454	-0.109294	0.0601227	0.448908	0.759298	0.157319	0.0306668	0.807039	0.026627
TASP1	259.742	0.0157341	0.124131	0.126754	0.899135	0.983947	0.00214572	0.125622	0.0170808	0.986372	-0.244068	0.24836	0.481651	0.778602	0.559282	0.215721	1.45001	0.231883
TAT	6.11363	0.260827	0.230571	1.13122	0.257962	NA	#N/A	#N/A	#N/A	#N/A	#N/A	#N/A	#N/A	#N/A	73.0901	10.1237	527.687	2.0894e-05
TATDN1	276.419	-0.138787	0.124489	-1.11486	0.264912	0.779481	-0.0624392	0.113818	-0.548588	0.583288	-0.285519	0.16064	0.102712	0.46874	0.623584	0.209695	1.85439	0.395692
TATDN2	593.174	-0.0319095	0.09716	-0.328422	0.742592	0.951549	-0.0543487	0.0954879	-0.569169	0.569242	-0.241502	0.132804	0.168967	0.559301	0.428558	0.0993257	1.84909	0.255991
TATDN3	78.0024	0.106816	0.0990114	1.07882	0.280667	0.791389	-0.261466	0.296535	-0.881738	0.377919	-0.842665	0.319732	0.000194473	0.0265723	1.967	0.670688	5.76886	0.217827
TAX1BP1	1441	0.0463137	0.110823	0.417907	0.676015	0.937227	0.00963025	0.0591209	0.162891	0.870604	-0.106245	0.125505	0.207077	0.598921	2.21288	0.643606	7.60841	0.207455
TAX1BP3	202.162	0.139959	0.099313	1.40928	0.158754	0.695467	0.0871443	0.07141	1.22034	0.222337	-0.0528168	0.227105	0.460877	0.765264	1.92982	0.472504	7.88188	0.359817
TBC1D1	639.552	0.000973732	0.0909586	0.0107052	0.991459	0.998506	-0.31155	0.249722	-1.24758	0.212184	-0.800997	0.177897	0.00121705	0.0656649	0.888658	0.309339	2.55291	0.826462
TBC1D10A	171.188	0.0849134	0.114304	0.742871	0.45756	0.874463	0.0612738	0.0740726	0.827213	0.408116	-0.0839059	0.206454	0.474683	0.773718	0.898141	0.200302	4.02721	0.888405
TBC1D10B	629.385	-0.143112	0.102956	-1.39003	0.16452	0.700298	-0.0549382	0.0694213	-0.791374	0.428725	-0.191001	0.081125	0.127436	0.506464	0.657856	0.147031	2.94342	0.583838
TBC1D10C	130.675	0.326971	0.159412	2.05111	0.0402566	0.49775	#N/A	#N/A	#N/A	#N/A	#N/A	#N/A	#N/A	#N/A	0.972227	0.425164	2.22321	0.946787
TBC1D12	347.211	0.215577	0.0948603	2.27257	0.023052	0.416399	0.0747301	0.0892322	0.83748	0.402323	-0.100162	0.249622	0.0154945	0.224845	1.42364	0.23124	8.76473	0.703277
TBC1D13	315.15	0.0304205	0.105934	0.287165	0.773986	0.957593	0.00218116	0.056605	0.038533	0.969263	-0.108763	0.113125	0.467603	0.768798	0.713815	0.136714	3.72699	0.689302
TBC1D14	720.975	-0.0445839	0.0982076	-0.453977	0.649846	0.931129	-0.167562	0.125176	-1.33862	0.180696	-0.412902	0.0777776	0.0286168	0.289165	1.39356	0.360313	5.38979	0.630613
TBC1D15	427.874	0.0255824	0.0941608	0.271689	0.785861	0.96092	-0.00918198	0.0627374	-0.146356	0.883641	-0.132145	0.113781	0.633116	0.850291	0.930799	0.245387	3.53069	0.916039
TBC1D16	1529.11	-0.09302	0.124144	-0.749292	0.453681	0.874284	-0.0786179	0.0721961	-1.08895	0.276176	-0.22012	0.0628838	0.725289	0.889972	0.734024	0.246337	2.18721	0.578848
TBC1D17	354.422	0.171355	0.114855	1.49192	0.13572	0.681089	0.0743517	0.0602745	1.23355	0.21737	-0.0437842	0.192488	0.753906	0.901814	0.916837	0.197328	4.25987	0.911785
TBC1D19	134.18	0.167404	0.141054	1.18681	0.235303	0.757769	0.073477	0.078428	0.936872	0.348824	-0.0802391	0.227193	0.302917	0.665944	2.61232	0.712195	9.58196	0.147584
TBC1D2	467.869	-0.11251	0.13925	-0.807973	0.419106	0.862299	-0.0886246	0.104836	-0.845361	0.397909	-0.2941	0.116851	0.732323	0.892573	1.04787	0.586795	1.87124	0.87441
TBC1D20	612.835	0.0755796	0.0986262	0.766324	0.443484	0.871177	0.0476362	0.0610266	0.78058	0.435049	-0.0719738	0.167246	0.670005	0.867148	0.475198	0.163435	1.38167	0.17185
TBC1D22A	604.154	0.123724	0.0976124	1.2675	0.204976	0.737381	0.0453868	0.061986	0.732211	0.46404	-0.0761035	0.166877	0.337643	0.690386	5.79939	0.997423	33.7199	0.0503367
TBC1D22B	226.496	-0.134605	0.0968795	-1.3894	0.164711	0.700495	-0.0804426	0.0409702	-1.96344	0.049595	-0.160743	-0.000142434	0.536954	0.805831	0.819739	0.141872	4.73645	0.824234
TBC1D23	442.627	-0.0803533	0.0936243	-0.858252	0.390753	0.85141	-0.0511927	0.0503923	-1.01588	0.309685	-0.14996	0.0475744	0.781636	0.914646	0.4477	0.0779892	2.57003	0.367422
TBC1D24	322.709	-0.0408365	0.121804	-0.335265	0.737425	0.949709	-0.0303175	0.0612968	-0.494602	0.620881	-0.150457	0.089822	0.96108	0.983055	0.50514	0.130834	1.95031	0.321776
TBC1D25	175.198	-0.00285259	0.113227	-0.0251935	0.979901	0.995896	#N/A	#N/A	#N/A	#N/A	#N/A	#N/A	#N/A	#N/A	1.49988	0.43934	5.12049	0.517574
TBC1D2B	987.246	0.0404909	0.101063	0.400652	0.688676	0.938971	-0.170251	0.163079	-1.04397	0.296497	-0.489881	0.149379	0.0470513	0.353686	0.742212	0.227983	2.41632	0.620585
TBC1D30	229.229	0.19641	0.148033	1.3268	0.184575	0.720416	0.113737	0.13411	0.848084	0.396391	-0.149114	0.376588	0.122973	0.499721	0.960531	0.458731	2.01124	0.914948
TBC1D31	226.361	-0.0780413	0.130878	-0.596291	0.550981	0.902105	-0.0714445	0.0714302	-1.0002	0.317214	-0.211445	0.0685561	0.507233	0.790679	0.629207	0.21191	1.86826	0.404075
TBC1D32	161.156	0.246223	0.1765	1.39503	0.163006	0.697883	0.127212	0.0823488	1.54479	0.122397	-0.034189	0.288612	0.656164	0.860275	1.86383	0.781071	4.44755	0.160576
TBC1D4	942.295	0.16484	0.126784	1.30016	0.193546	0.729354	0.0838552	0.0857729	0.977642	0.328251	-0.0842566	0.251967	0.588563	0.832714	0.537309	0.298466	0.967284	0.0383722
TBC1D5	826.556	-0.0160984	0.100233	-0.16061	0.872401	0.977791	-0.030709	0.0558316	-0.550029	0.582299	-0.140137	0.0787189	0.02924	0.291711	1.30217	0.327139	5.18328	0.707946
TBC1D7	151.519	-0.10686	0.114569	-0.932714	0.350968	0.827972	0.0255762	0.12816	0.199565	0.841821	-0.225613	0.276765	0.181704	0.575136	0.561582	0.144417	2.18378	0.404996
TBC1D8	525.411	-0.0129243	0.118654	-0.108925	0.913262	0.986923	-0.0505431	0.147481	-0.34271	0.731816	-0.3396	0.238514	0.111365	0.48099	1.82468	0.818671	4.06692	0.141373
TBC1D8-AS1	11.0633	0.2259	0.179098	1.26132	0.207194	0.739146	0.0203709	0.242514	0.0839989	0.933057	-0.454948	0.49569	0.282796	0.655119	#N/A	#N/A	#N/A	#N/A
TBC1D8B	287.345	0.169273	0.133658	1.26646	0.205348	0.737381	-0.01009	0.137175	-0.0735551	0.941364	-0.278949	0.258769	0.140497	0.522108	3.05283	1.02253	9.11442	0.0455125
TBC1D9	285.434	0.0108231	0.114116	0.0948433	0.924439	0.988834	-0.487205	0.44072	-1.10548	0.268954	-1.351	0.37659	0.00121518	0.0656649	0.846638	0.483762	1.48171	0.559888
TBC1D9B	1663.97	-0.12571	0.0980605	-1.28197	0.199855	0.7343	-0.0889581	0.0502821	-1.76918	0.0768636	-0.187509	0.00959295	0.593294	0.834592	3.51128	0.788847	15.6292	0.099223
TBCA	325.766	-0.0234027	0.123826	-0.188996	0.850096	0.972926	-0.00753747	0.105273	-0.0715995	0.942921	-0.213868	0.198793	0.499285	0.787069	1.05573	0.335695	3.32021	0.926081
TBCB	304.929	0.0623982	0.11328	0.550831	0.581749	0.913688	0.0638271	0.101048	0.631651	0.527615	-0.134224	0.261878	0.40012	0.73311	1.48434	0.226666	9.7203	0.680387
TBCC	170.648	-0.0965872	0.0950257	-1.01643	0.309424	0.809789	-0.0471311	0.0829284	-0.568335	0.569808	-0.209668	0.115406	0.0834208	0.435288	0.63202	0.107603	3.71225	0.611493
TBCCD1	183.996	-0.01339	0.105899	-0.126441	0.899383	0.983966	-0.00620165	0.0420076	-0.147631	0.882634	-0.0885351	0.0761318	0.992877	0.996945	0.795635	0.116006	5.45694	0.81599
TBCD	1204.09	-0.0140161	0.114867	-0.12202	0.902883	0.984464	-0.0115467	0.0674069	-0.171298	0.863989	-0.143662	0.120568	0.472402	0.772412	0.868315	0.300465	2.50935	0.79426
TBCEL	240.173	-0.0147088	0.102311	-0.143766	0.885685	0.980937	-0.0338706	0.0733247	-0.461926	0.644134	-0.177584	0.109843	0.382208	0.721168	0.914647	0.325492	2.57019	0.865604
TBCK	480.97	0.0910894	0.103657	0.878759	0.379532	0.846977	0.0323211	0.0512515	0.630637	0.528278	-0.06813	0.132772	0.0895237	0.443738	1.25059	0.332014	4.71056	0.741039
TBILA	61.8234	0.335583	0.193144	1.73747	0.0823039	0.607126	0.16584	0.254748	0.650998	0.515048	-0.333456	0.665137	0.00978392	0.187657	#N/A	#N/A	#N/A	#N/A
TBK1	373.767	0.0242956	0.101945	0.23832	0.811633	0.965811	0.00573085	0.128365	0.0446451	0.96439	-0.245859	0.257321	0.113082	0.483486	0.434788	0.0665517	2.84052	0.384429
TBKBP1	134.19	-0.106102	0.156643	-0.677353	0.498182	0.887568	-0.0704523	0.106439	-0.6619	0.508035	-0.27907	0.138165	0.635615	0.851088	1.11231	0.492605	2.51163	0.797843
TBL1X	336.25	-0.141006	0.111803	-1.2612	0.207237	0.739146	-0.136644	0.0839009	-1.62864	0.10339	-0.301087	0.0277986	0.0442996	0.346147	1.09839	0.622219	1.93898	0.746193
TBL1XR1	2648.96	-0.109784	0.108711	-1.00988	0.312554	0.81178	-0.0528786	0.0847706	-0.623784	0.532769	-0.219026	0.113269	0.220701	0.609839	0.27968	0.0600754	1.30205	0.104456
TBL2	462.732	-0.247867	0.116751	-2.12304	0.0337501	0.474451	-0.0974851	0.0504096	-1.93386	0.0531304	-0.196286	0.00131593	0.406028	0.735658	1.41279	0.388212	5.14144	0.600059
TBL3	405.652	-0.0275166	0.132204	-0.208137	0.835122	0.970903	-0.00639773	0.0775872	-0.0824586	0.934282	-0.158466	0.14567	0.723583	0.889642	1.02405	0.327851	3.19862	0.967383
TBP	163.28	0.0465923	0.0954941	0.487908	0.625615	0.924702	0.00870806	0.0498037	0.174848	0.861199	-0.0889054	0.106321	0.709142	0.883068	0.435894	0.115667	1.64267	0.219928
TBPL1	178.026	0.0202517	0.107692	0.188052	0.850836	0.973015	0.0170358	0.0898087	0.189689	0.849553	-0.158986	0.193058	0.671777	0.867873	0.895488	0.27008	2.96912	0.856762
TBRG1	585.016	0.294352	0.102436	2.87354	0.00405904	0.221804	0.121351	0.045867	2.64572	0.00815181	0.0314534	0.211249	0.15248	0.538033	1.06847	0.301862	3.78199	0.918203
TBRG4	961.446	0.0358817	0.137989	0.260033	0.794838	0.962438	0.128415	0.23003	0.558252	0.576672	-0.322436	0.579265	0.129393	0.507756	0.908137	0.31119	2.65019	0.860024
TBX1	18.889	0.0724961	0.20865	0.347453	0.728251	0.948072	0.025957	0.162025	0.160203	0.872721	-0.291607	0.343521	0.564183	0.820476	0.282195	0.0787855	1.01077	0.0519543
TBX10	32.079	0.230389	0.227241	1.01385	0.310654	0.810388	-0.847386	0.686475	-1.2344	0.217053	-2.19285	0.49808	0.00992713	0.189165	1.73532	1.06047	2.83962	0.0282631
TBX15	13.7145	-0.0662978	0.323266	-0.205087	0.837504	0.971162	#N/A	#N/A	#N/A	#N/A	#N/A	#N/A	#N/A	#N/A	1.09995	0.63037	1.91934	0.737327
TBX18	79.7063	0.0221223	0.332492	0.0665347	0.946952	0.991236	#N/A	#N/A	#N/A	#N/A	#N/A	#N/A	#N/A	#N/A	1.1046	0.747784	1.63169	0.617209
TBX19	57.4872	0.189621	0.153217	1.2376	0.215866	0.746196	0.0724294	0.0873969	0.828741	0.407251	-0.0988653	0.243724	0.817583	0.927633	0.6477	0.138899	3.0203	0.580343
TBX2	293.102	-0.0512904	0.138232	-0.371046	0.710603	0.944172	-0.0662851	0.0963491	-0.687968	0.491473	-0.255126	0.122556	0.79787	0.919909	0.689811	0.358772	1.3263	0.265572
TBX2-AS1	20.4919	0.0889866	0.19034	0.467514	0.640132	0.928719	-0.055653	0.125757	-0.442542	0.658097	-0.302133	0.190827	0.641668	0.853705	#N/A	#N/A	#N/A	#N/A
TBX20	31.7262	0.401716	0.323426	1.24207	0.214212	0.745782	#N/A	#N/A	#N/A	#N/A	#N/A	#N/A	#N/A	#N/A	1.09656	0.697273	1.7245	0.689868
TBX21	15.0345	0.214477	0.216089	0.992538	0.320935	0.815897	#N/A	#N/A	#N/A	#N/A	#N/A	#N/A	#N/A	#N/A	1.07259	0.318566	3.61133	0.909925
TBX3	464.812	0.121765	0.166345	0.732002	0.464167	0.875313	0.0566599	0.128873	0.439657	0.660186	-0.195927	0.309246	0.833197	0.933889	0.818601	0.506938	1.32187	0.412985
TBX4	11.1297	1.39351	0.340422	4.09348	4.24949e-05	0.0198298	#N/A	#N/A	#N/A	#N/A	#N/A	#N/A	#N/A	#N/A	1.21355	0.636843	2.31252	0.556301
TBX6	29.0488	0.0433946	0.14934	0.290577	0.771375	0.957195	-0.0520925	0.106798	-0.487768	0.625715	-0.261412	0.157227	0.821196	0.928667	1.41369	0.44895	4.45156	0.554144
TBXA2R	24.6347	-0.0740637	0.155705	-0.475666	0.634312	0.926122	-0.108935	0.119753	-0.909667	0.362998	-0.343646	0.125776	0.823441	0.92931	0.830586	0.277209	2.48864	0.740238
TBXAS1	334.903	-0.28415	0.149644	-1.89884	0.0575851	0.555268	-0.147977	0.193687	-0.763997	0.444869	-0.527597	0.231644	0.00389052	0.121929	1.28137	0.764283	2.1483	0.347026
TC2N	1216.19	0.146851	0.142866	1.02789	0.303999	0.806011	-0.110217	0.223026	-0.494189	0.621173	-0.547339	0.326905	0.0918264	0.448649	1.27337	0.752036	2.1561	0.368441
TCAF1	427.282	-0.0565691	0.111673	-0.506562	0.612462	0.92155	-0.043102	0.0640395	-0.673053	0.500913	-0.168617	0.082413	0.757448	0.903272	0.976602	0.325978	2.92581	0.966266
TCAF2	76.9685	0.246228	0.157824	1.56015	0.118725	0.664376	-0.0558179	0.209529	-0.266397	0.789933	-0.466487	0.354851	0.177827	0.570345	0.754789	0.258352	2.20516	0.607054
TCAIM	320.46	0.0467236	0.101752	0.459191	0.646097	0.929592	0.00359918	0.132127	0.0272402	0.978268	-0.255366	0.262564	0.0166674	0.232924	0.65698	0.177893	2.42631	0.528542
TCAM1P	7.33684	-0.602196	0.378026	-1.593	0.11116	0.656177	#N/A	#N/A	#N/A	#N/A	#N/A	#N/A	#N/A	#N/A	#N/A	#N/A	#N/A	#N/A
TCAP	19.041	0.0170383	0.196859	0.0865508	0.931029	0.988834	#N/A	#N/A	#N/A	#N/A	#N/A	#N/A	#N/A	#N/A	0.266798	0.0628674	1.13225	0.0732047
TCEA1	796.028	-0.067127	0.104809	-0.640473	0.521865	0.893934	-0.0637245	0.065089	-0.979035	0.327563	-0.191297	0.0638477	0.427428	0.747648	0.42098	0.143141	1.2381	0.115971
TCEA2	94.1829	0.269288	0.140477	1.91696	0.0552432	0.549455	0.124941	0.196824	0.634784	0.525569	-0.260827	0.510708	0.0327221	0.308318	1.02865	0.529716	1.99753	0.933515
TCEA3	438.998	0.177131	0.15791	1.12172	0.261981	0.77672	0.118689	0.135063	0.87877	0.379526	-0.146029	0.383408	0.757567	0.903272	1.62357	0.951126	2.77144	0.0756836
TCEAL1	84.9822	-0.188468	0.114056	-1.65243	0.0984478	0.63499	-0.0795353	0.129051	-0.616309	0.537691	-0.332471	0.1734	0.261491	0.639628	1.4998	0.453003	4.96552	0.506957
TCEAL3	73.5454	-0.148749	0.117445	-1.26654	0.205321	0.737381	-0.100611	0.0744126	-1.35207	0.176352	-0.246457	0.0452348	0.00397876	0.123586	3.33708	1.10452	10.0823	0.0326644
TCEAL4	196.793	-0.144313	0.103477	-1.39465	0.163123	0.6979	-0.134871	0.0694782	-1.94119	0.0522348	-0.271045	0.00130411	0.294688	0.66278	1.45784	0.534558	3.97579	0.461481
TCEAL7	11.5474	0.131143	0.158363	0.828118	0.407603	0.858815	0.0672728	0.138546	0.485562	0.627278	-0.204273	0.338819	0.119142	0.494125	0.599138	0.182496	1.96698	0.398341
TCEAL8	195.166	0.0373682	0.11526	0.324209	0.74578	0.952263	-0.0251471	0.0965621	-0.260424	0.794537	-0.214405	0.164111	0.439793	0.754951	2.00405	0.775362	5.17977	0.151335
TCEAL9	164.472	0.117449	0.131442	0.893546	0.371565	0.84316	0.113234	0.251844	0.449622	0.652983	-0.38037	0.606839	0.0228224	0.264367	1.19827	0.544493	2.63706	0.653103
TCEANC	48.6557	0.181179	0.125758	1.4407	0.149669	0.68931	0.104677	0.0839078	1.24753	0.212204	-0.059779	0.269134	0.927098	0.968246	3.09139	0.732078	13.0542	0.124629
TCEANC2	211.844	0.25783	0.115658	2.22925	0.0257973	0.436048	0.109347	0.0571644	1.91285	0.0557671	-0.00269317	0.221387	0.521833	0.798424	1.83211	0.318476	10.5397	0.497621
TCERG1	1307.28	-0.259075	0.108556	-2.38656	0.0170069	0.385559	-0.123766	0.053285	-2.32271	0.0201946	-0.228202	-0.0193291	0.100143	0.464504	0.450965	0.138534	1.46801	0.186019
TCF12	1216.99	0.0815761	0.105587	0.772598	0.43976	0.869531	-0.202747	0.246727	-0.82175	0.411219	-0.686323	0.280828	0.000279309	0.0321831	1.64714	0.78474	3.45728	0.187107
TCF15	3.53178	-0.0232096	0.254419	-0.0912257	0.927313	NA	0.0593156	0.248223	0.238961	0.811136	-0.427192	0.545823	0.744231	0.89833	0.341478	0.0630491	1.84947	0.212553
TCF19	291.548	-0.147392	0.126138	-1.1685	0.242606	0.762209	-0.070391	0.0705915	-0.997159	0.318687	-0.208748	0.0679658	0.587827	0.832131	1.11998	0.421708	2.97445	0.820138
TCF20	1707.02	0.0755816	0.113252	0.667375	0.504533	0.888805	0.0402296	0.0680826	0.590894	0.554591	-0.0932098	0.173669	0.732435	0.892573	0.445794	0.131174	1.51503	0.195535
TCF21	116.929	0.110504	0.145611	0.758903	0.447911	0.872372	-0.217102	0.385719	-0.56285	0.573537	-0.973096	0.538893	0.00652459	0.156405	0.850872	0.499493	1.44944	0.552367
TCF25	1139.41	0.0220074	0.105229	0.209138	0.834341	0.970803	-0.00173312	0.0648624	-0.0267199	0.978683	-0.128861	0.125395	0.51778	0.795951	0.73758	0.134674	4.03956	0.725723
TCF3	1118.13	0.138096	0.120953	1.14174	0.253562	0.769932	0.0546507	0.078986	0.691904	0.488997	-0.100159	0.20946	0.544605	0.809448	0.374651	0.111211	1.26213	0.113129
TCF4	1063.06	0.0805683	0.1188	0.678186	0.497654	0.887568	-0.189716	0.373194	-0.508357	0.611203	-0.921163	0.541731	0.00388074	0.121929	0.870328	0.469043	1.61493	0.659687
TCF7	744.008	0.0282601	0.14112	0.200255	0.841281	0.971897	-0.03939	0.0706882	-0.557236	0.577366	-0.177936	0.0991564	0.578212	0.827702	0.541482	0.249399	1.17564	0.120929
TCF7L1	76.9309	0.0574091	0.108378	0.529712	0.596312	0.917644	0.00976144	0.0845481	0.115454	0.908085	-0.15595	0.175473	0.869314	0.946342	0.742253	0.281775	1.95524	0.54641
TCF7L2	967.528	-0.0204912	0.117479	-0.174424	0.861532	0.974801	-0.03334	0.0693118	-0.481016	0.630505	-0.169189	0.102509	0.446229	0.757868	1.26149	0.519882	3.06099	0.607528
TCFL5	269.763	-0.0498435	0.141874	-0.351321	0.725347	0.947257	0.0845018	0.259291	0.325895	0.744503	-0.4237	0.592703	0.0378019	0.323499	0.758996	0.365379	1.57665	0.459722
TCHH	13.1963	0.190418	0.252947	0.752796	0.451572	0.87337	#N/A	#N/A	#N/A	#N/A	#N/A	#N/A	#N/A	#N/A	0.621785	0.111681	3.4618	0.587533
TCHP	285.924	0.077789	0.0953981	0.815415	0.414835	0.859882	0.014597	0.0390577	0.373728	0.708606	-0.0619547	0.0911487	0.990755	0.996106	0.4632	0.0997886	2.15009	0.325808
TCIM	431.065	0.341181	0.172568	1.97708	0.0480324	0.524478	0.244016	0.13784	1.77028	0.0766799	-0.0261456	0.514178	0.137587	0.518047	0.978828	0.527268	1.81711	0.945948
TCIRG1	1238.51	0.0773339	0.138989	0.556402	0.577936	0.912673	0.0512737	0.092017	0.55722	0.577377	-0.129076	0.231624	0.636896	0.851456	0.967785	0.322416	2.90497	0.953439
TCL1A	11.1081	1.05558	0.371062	2.84476	0.00444447	0.231154	#N/A	#N/A	#N/A	#N/A	#N/A	#N/A	#N/A	#N/A	0.612321	0.224284	1.67171	0.338465
TCN1	93.6019	0.735605	0.332102	2.215	0.0267601	0.440692	#N/A	#N/A	#N/A	#N/A	#N/A	#N/A	#N/A	#N/A	1.10305	0.920875	1.32127	0.286897
TCN2	98.2463	0.284537	0.152164	1.86994	0.0614927	0.565726	-0.350966	0.385881	-0.909519	0.363076	-1.10728	0.405347	0.0637557	0.399184	1.25103	0.638415	2.45149	0.514073
TCOF1	1051.02	0.0170233	0.135498	0.125635	0.900021	0.984114	#N/A	#N/A	#N/A	#N/A	#N/A	#N/A	#N/A	#N/A	0.545719	0.230233	1.29351	0.168982
TCP1	1401.18	-0.190468	0.110866	-1.718	0.0857965	0.611284	0.0258706	0.120001	0.215587	0.82931	-0.209327	0.261068	0.189657	0.582647	0.345505	0.134446	0.887893	0.0273227
TCP10L	5.4939	0.328251	0.237316	1.38318	0.166609	NA	0.142829	0.172271	0.829092	0.407052	-0.194817	0.480475	0.708955	0.882969	0.176385	0.0214952	1.44739	0.106169
TCP11	4.49567	0.342515	0.39835	0.859834	0.38988	NA	-0.106135	0.330961	-0.320686	0.748448	-0.754807	0.542537	0.996386	0.998467	0.655872	0.283058	1.51972	0.325219
TCP11L1	247.725	0.251472	0.0982346	2.55991	0.0104699	0.326924	0.146152	0.052735	2.77144	0.00558092	0.0427931	0.249511	0.0673248	0.405377	1.78688	0.388023	8.22874	0.456285
TCP11L2	170.977	0.345934	0.154055	2.24552	0.0247346	0.427927	-0.137136	0.272125	-0.503946	0.614299	-0.670492	0.396219	6.26e-05	0.0147734	1.34446	0.537146	3.36513	0.527184
TCTA	287.458	-0.0675559	0.101824	-0.663455	0.507039	0.888986	-0.048018	0.049257	-0.974845	0.329637	-0.14456	0.048524	0.433415	0.75089	3.14451	0.819508	12.0657	0.094951
TCTE1	6.0021	0.246341	0.282633	0.871591	0.383431	NA	0.0161582	0.154098	0.104857	0.91649	-0.285868	0.318184	0.693033	0.876714	1.04429	0.108852	10.0187	0.970031
TCTN1	191.84	0.111411	0.110587	1.00745	0.313718	0.813295	0.0309265	0.0883893	0.34989	0.726421	-0.142313	0.204166	0.411391	0.737799	1.20807	0.481177	3.03306	0.687346
TCTN2	116.109	0.235347	0.139296	1.68955	0.0911145	0.626026	0.118692	0.117521	1.00997	0.312512	-0.111645	0.349028	0.0859867	0.438308	1.37993	0.51279	3.7134	0.523737
TCTN3	332.132	-0.00853734	0.112386	-0.0759647	0.939447	0.989943	-0.00789356	0.0570748	-0.138302	0.890002	-0.119758	0.103971	0.998631	0.999537	0.94722	0.191029	4.69681	0.947078
TDG	383.532	0.0556149	0.113331	0.490732	0.623616	0.923984	-3.04706e-05	0.0517709	-0.000588567	0.99953	-0.1015	0.101439	0.944349	0.975598	0.762878	0.204693	2.8432	0.686783
TDO2	50.8079	1.16986	0.25049	4.67028	3.00796e-06	0.00280726	#N/A	#N/A	#N/A	#N/A	#N/A	#N/A	#N/A	#N/A	0.87735	0.510304	1.5084	0.636027
TDP1	260.328	0.0687403	0.0975365	0.704765	0.480956	0.880852	0.011827	0.0619716	0.190846	0.848646	-0.109635	0.133289	0.707951	0.882756	1.39954	0.379453	5.16191	0.613712
TDP2	802.904	0.0115809	0.126435	0.091595	0.92702	0.988834	-0.0267996	0.0980416	-0.273349	0.784585	-0.218958	0.165358	0.628743	0.848136	2.28736	0.887403	5.89585	0.086769
TDRD10	19.4921	0.389526	0.183668	2.12082	0.0339372	0.474857	0.234723	0.141829	1.65498	0.0979295	-0.0432562	0.512703	0.0621281	0.394526	0.210903	0.0394559	1.12734	0.0687875
TDRD12	9.08733	1.05684	0.274369	3.85189	0.000117211	0.0372751	0.629482	0.397351	1.5842	0.113148	-0.14931	1.40828	0.00388149	0.121929	0.58706	0.150898	2.28393	0.442231
TDRD3	334.112	0.0871147	0.120837	0.720928	0.470954	0.877385	0.0346742	0.0637993	0.543489	0.586793	-0.0903701	0.159718	0.302025	0.665944	1.09326	0.320811	3.72558	0.886662
TDRD5	43.1833	0.605039	0.261332	2.31521	0.0206016	0.404202	0.41388	0.266388	1.55367	0.120262	-0.108231	0.935992	0.12706	0.506013	0.784693	0.475633	1.29458	0.342516
TDRD6	72.353	0.162341	0.133515	1.2159	0.224023	0.751175	0.056972	0.0990316	0.575291	0.565094	-0.137126	0.25107	0.242671	0.626923	0.671949	0.222951	2.02518	0.479993
TDRD7	295.263	0.0821855	0.115432	0.71198	0.476477	0.878997	0.0378487	0.0611734	0.618712	0.536106	-0.0820489	0.157746	0.430494	0.749868	1.42316	0.41271	4.90751	0.576356
TDRD9	19.5446	-0.780934	0.268318	-2.91048	0.0036087	0.211967	#N/A	#N/A	#N/A	#N/A	#N/A	#N/A	#N/A	#N/A	0.666582	0.205126	2.16614	0.499982
TDRKH	111.865	-0.0889742	0.11223	-0.792788	0.427901	0.864166	-0.0969165	0.0758605	-1.27756	0.201404	-0.2456	0.0517674	0.10714	0.474972	1.23753	0.432899	3.53774	0.690869
TDRKH-AS1	13.7285	-0.0803406	0.175015	-0.459049	0.646199	0.929592	-0.18665	0.126896	-1.47089	0.14132	-0.435361	0.0620608	0.188857	0.581654	#N/A	#N/A	#N/A	#N/A
TDRP	72.9441	0.115267	0.154398	0.74656	0.455329	0.874463	-0.0648877	0.247596	-0.26207	0.793267	-0.550167	0.420392	0.333919	0.688796	1.0788	0.5055	2.30228	0.844529
TEAD1	1174.22	-0.144556	0.0909407	-1.58956	0.111934	0.656177	-0.113369	0.0578519	-1.95964	0.0500381	-0.226756	1.88487e-05	0.24719	0.630152	0.293614	0.0772268	1.11631	0.0721001
TEAD2	258.684	0.240772	0.136077	1.76939	0.0768296	0.599193	0.11606	0.0922999	1.25742	0.208602	-0.0648448	0.296964	0.490404	0.78262	0.738862	0.399914	1.36509	0.333897
TEAD3	518.738	0.02598	0.1189	0.218504	0.827037	0.969194	0.000118896	0.0518146	0.00229464	0.998169	-0.101436	0.101674	0.143141	0.525999	1.08959	0.291808	4.06847	0.898428
TEAD4	211.186	-0.0552612	0.143274	-0.385704	0.699716	0.943418	-0.0216108	0.0878127	-0.246102	0.805604	-0.193721	0.150499	0.621969	0.846572	0.917039	0.462814	1.81706	0.80396
TEC	98.7461	0.176393	0.115318	1.52962	0.126111	0.671997	0.073663	0.0656169	1.12262	0.261598	-0.0549438	0.20227	0.56802	0.82226	0.660551	0.162259	2.68908	0.562631
TECPR1	503.583	-0.0226971	0.11415	-0.198836	0.842391	0.971897	-0.0802771	0.101654	-0.789711	0.429697	-0.279515	0.118961	0.230475	0.616838	3.71704	1.14302	12.0876	0.029099
TECPR2	346.312	0.046133	0.108523	0.425098	0.670766	0.935662	0.0226419	0.0523474	0.432532	0.665355	-0.0799571	0.125241	0.873309	0.948088	3.55536	0.856595	14.7567	0.0806717
TECR	532.257	0.204906	0.131257	1.56111	0.118498	0.66418	0.242287	0.189875	1.27603	0.201944	-0.129862	0.614436	0.00529557	0.143445	0.703542	0.217393	2.27685	0.557322
TECTA	18.4906	0.308461	0.223536	1.37992	0.167612	0.705173	0.123571	0.134165	0.921039	0.35703	-0.139387	0.38653	0.967123	0.985701	0.842343	0.186589	3.8027	0.823461
TEDC1	187.12	0.242247	0.148862	1.62732	0.103668	0.642	0.151222	0.113407	1.33344	0.182387	-0.0710525	0.373497	0.234703	0.620529	1.02026	0.287339	3.62267	0.975249
TEDC2	66.3954	-0.0400072	0.169332	-0.236265	0.813227	0.966153	-0.0679474	0.115725	-0.587145	0.557107	-0.294765	0.15887	0.600229	0.838009	0.822524	0.306988	2.20382	0.697616
TEDC2-AS1	12.7222	-0.0832934	0.222454	-0.37443	0.708085	0.944172	-0.0711102	0.134869	-0.527254	0.598017	-0.335448	0.193228	0.915631	0.963494	#N/A	#N/A	#N/A	#N/A
TEF	166.578	-0.0154687	0.134995	-0.114587	0.908772	0.985655	-0.111176	0.14849	-0.74871	0.454032	-0.402212	0.17986	0.143356	0.525999	2.36218	1.09174	5.11097	0.0290455
TEFM	143.188	0.0722669	0.129378	0.558574	0.576453	0.912002	0.0238149	0.0559475	0.425665	0.670352	-0.0858403	0.13347	0.902201	0.959047	0.872354	0.209526	3.63201	0.851151
TEK	94.9252	0.18936	0.162655	1.16419	0.244349	0.764126	0.0886033	0.105536	0.839559	0.401156	-0.118243	0.295449	0.398388	0.732063	0.681055	0.337465	1.37447	0.283651
TEKT2	3.46388	0.324808	0.280384	1.15844	0.246685	NA	#N/A	#N/A	#N/A	#N/A	#N/A	#N/A	#N/A	#N/A	0.99356	0.0991169	9.95958	0.995617
TEKT3	6.28806	0.385536	0.254787	1.51317	0.130236	NA	0.233765	0.19485	1.19972	0.230249	-0.148134	0.615664	0.524127	0.799578	2.84703	0.608686	13.3165	0.183767
TEKT5	5.409	0.439116	0.275037	1.59657	0.110361	NA	0.162384	0.248782	0.652714	0.513941	-0.325221	0.649988	0.546224	0.810673	0.794839	0.194043	3.25583	0.749604
TEKTIP1	84.502	0.0301118	0.157766	0.190864	0.848632	0.972896	-0.0260058	0.0828796	-0.313778	0.753689	-0.188447	0.136435	0.241907	0.626824	0.575848	0.0941367	3.52254	0.550321
TELO2	581.492	0.0504467	0.14905	0.338455	0.73502	0.949451	0.0415163	0.122138	0.339915	0.733921	-0.197869	0.280902	0.440721	0.754994	0.874954	0.287293	2.66468	0.814134
TEN1-CDK3	73.8129	0.0245186	0.118513	0.206886	0.836099	0.970903	0.00728322	0.0786544	0.0925978	0.926223	-0.146877	0.161443	0.45153	0.760845	#N/A	#N/A	#N/A	#N/A
TENM1	30.6404	1.15147	0.218323	5.27414	1.33381e-07	0.000298835	0.20961	0.593794	0.353001	0.724088	-0.954205	1.37343	1.88e-08	9.7e-05	1.64553	0.812219	3.33379	0.166787
TENM2	15.821	0.630856	0.271162	2.32649	0.0199926	0.402836	0.303642	0.406121	0.747662	0.454664	-0.492342	1.09962	0.0329277	0.30906	1.61889	0.832997	3.14623	0.155322
TENM3	61.819	0.738542	0.290034	2.5464	0.010884	0.331234	#N/A	#N/A	#N/A	#N/A	#N/A	#N/A	#N/A	#N/A	0.961373	0.66728	1.38508	0.832544
TENM4	133.006	0.524975	0.229102	2.29145	0.0219375	0.411227	#N/A	#N/A	#N/A	#N/A	#N/A	#N/A	#N/A	#N/A	0.824772	0.501403	1.35669	0.448055
TENT2	670.967	-0.0428048	0.0997008	-0.429333	0.667681	0.935168	-0.0554279	0.0536689	-1.03278	0.301709	-0.160617	0.0497612	0.207237	0.598921	1.08844	0.183462	6.4575	0.925673
TENT4A	659.109	0.257591	0.111535	2.3095	0.0209157	0.405721	0.0915289	0.0534851	1.7113	0.087026	-0.0132999	0.196358	0.28335	0.655324	0.677466	0.148431	3.09207	0.615183
TENT4B	337.793	-0.173555	0.119395	-1.45362	0.146053	0.686565	-0.0903661	0.0645138	-1.40072	0.161296	-0.216811	0.0360786	0.585445	0.831426	0.45846	0.174685	1.20323	0.113157
TENT5A	543.318	0.3426	0.141943	2.41365	0.0157936	0.377407	-0.151745	0.325452	-0.466258	0.641031	-0.789619	0.48613	0.0326746	0.308318	1.30606	0.678048	2.51575	0.424682
TENT5B	12.2589	0.158284	0.232926	0.679546	0.496792	0.886887	0.0356023	0.253667	0.140351	0.888383	-0.461575	0.53278	0.51612	0.795031	1.15656	0.5556	2.40755	0.697397
TENT5C	764.112	0.007198	0.158312	0.0454672	0.963735	0.994066	-0.376758	0.430353	-0.875462	0.381323	-1.22023	0.466719	0.00174568	0.0806986	1.10923	0.711119	1.73021	0.647664
TEP1	1454.09	0.205195	0.12243	1.67602	0.0937351	0.630366	0.105183	0.0640409	1.64243	0.100501	-0.020335	0.230701	0.139673	0.52102	2.17014	0.783676	6.00952	0.135986
TEPSIN	280.463	0.0985795	0.131107	0.751899	0.452112	0.873587	0.0441105	0.131874	0.334489	0.73801	-0.214358	0.302579	0.140582	0.522152	0.325844	0.0672389	1.57906	0.163736
TERF1	325.234	-0.00919994	0.120388	-0.076419	0.939086	0.989943	-0.0327448	0.0573426	-0.571037	0.567974	-0.145134	0.0796446	0.850959	0.940793	0.912547	0.204955	4.06305	0.904401
TERF1P7	16.3431	0.244291	0.13704	1.78262	0.0746482	0.592322	0.120749	0.102249	1.18093	0.237631	-0.0796558	0.321154	0.639924	0.853011	#N/A	#N/A	#N/A	#N/A
TERF2	332.644	-0.0638891	0.100902	-0.633178	0.526618	0.895472	-0.0213183	0.0394935	-0.539793	0.58934	-0.0987242	0.0560876	0.912639	0.96231	0.265337	0.0633004	1.11222	0.0695997
TERF2IP	326.55	-0.0235355	0.0991411	-0.237394	0.812351	0.96595	-0.0333858	0.044994	-0.742007	0.458083	-0.121572	0.0548007	0.865674	0.945329	0.517471	0.0890258	3.00785	0.463167
TERLR1	4.86334	0.151808	0.323642	0.469061	0.639026	NA	#N/A	#N/A	#N/A	#N/A	#N/A	#N/A	#N/A	#N/A	#N/A	#N/A	#N/A	#N/A
TERT	55.1083	-0.41899	0.223874	-1.87155	0.0612693	0.564718	-0.439882	0.16556	-2.65693	0.00788553	-0.764374	-0.11539	0.0820941	0.433886	0.922833	0.518954	1.64103	0.784518
TES	783.049	-0.0581674	0.113804	-0.51112	0.609267	0.921332	-0.0287698	0.0535101	-0.537652	0.590818	-0.133648	0.0761081	0.236084	0.62172	0.847341	0.24586	2.92031	0.793017
TESC	189.359	-0.0444212	0.207012	-0.214583	0.830092	0.970068	-0.117986	0.184802	-0.638444	0.523185	-0.480192	0.24422	0.527343	0.801475	0.667236	0.417795	1.06561	0.090278
TESK1	282.714	0.0544547	0.109745	0.496195	0.619757	0.923447	0.0613278	0.0952403	0.643927	0.519623	-0.12534	0.247995	0.394904	0.729891	1.93693	0.584376	6.42001	0.279563
TESK2	124.088	0.112221	0.106661	1.05213	0.292739	0.801659	-0.115874	0.226198	-0.51227	0.608462	-0.559214	0.327465	0.0329486	0.309068	3.2333	0.822467	12.7108	0.0929307
TESMIN	124.553	0.243263	0.147084	1.6539	0.0981475	0.634869	0.143536	0.107902	1.33024	0.183438	-0.0679484	0.355021	0.543698	0.809387	1.06912	0.437393	2.61324	0.883475
TESPA1	58.7426	0.330934	0.182435	1.81399	0.0696798	0.580123	#N/A	#N/A	#N/A	#N/A	#N/A	#N/A	#N/A	#N/A	0.889454	0.374937	2.11003	0.790398
TET1	115.655	0.299339	0.159613	1.87541	0.0607368	0.56438	0.154339	0.099257	1.55494	0.119959	-0.040201	0.348879	0.687788	0.874316	0.924538	0.415787	2.05579	0.8474
TET2	857.737	0.253503	0.11884	2.13315	0.0329122	0.470661	-0.308488	0.360806	-0.854999	0.392552	-1.01565	0.398677	0.000223082	0.0289444	3.74593	1.03514	13.5556	0.0441566
TET3	1231.31	-0.0113326	0.104156	-0.108804	0.913358	0.986923	-0.0207547	0.05837	-0.355571	0.722162	-0.135158	0.0936484	0.747671	0.899909	0.227739	0.0545726	0.950387	0.0423796
TEX10	420.464	-0.0764251	0.113553	-0.673033	0.500926	0.888371	-0.0493104	0.0535246	-0.921265	0.356912	-0.154217	0.055596	0.902793	0.9594	0.381408	0.0912839	1.59362	0.186433
TEX101	3.18633	-0.197479	0.352452	-0.560302	0.575273	NA	#N/A	#N/A	#N/A	#N/A	#N/A	#N/A	#N/A	#N/A	3.88776	0.942139	16.043	0.0604429
TEX11	7.47588	0.270549	0.224126	1.20713	0.227383	0.753761	0.135335	0.305114	0.443556	0.657363	-0.462677	0.733348	0.173176	0.563746	1.75381	0.313016	9.82646	0.522858
TEX12	5.58515	0.399521	0.249492	1.60134	0.109302	NA	0.136246	0.160542	0.848662	0.396069	-0.178411	0.450904	0.644019	0.854986	0.438377	0.0582513	3.29906	0.423227
TEX14	29.3438	0.239702	0.190528	1.25809	0.208358	0.740849	#N/A	#N/A	#N/A	#N/A	#N/A	#N/A	#N/A	#N/A	0.520806	0.075806	3.57807	0.50703
TEX2	647.576	-0.32049	0.110989	-2.88757	0.00388226	0.219319	-0.168938	0.0591469	-2.85625	0.00428674	-0.284864	-0.0530127	0.0689482	0.409101	1.34159	0.517574	3.47752	0.545379
TEX22	24.0515	0.181449	0.185251	0.979478	0.327344	0.81654	-0.0390848	0.109783	-0.356018	0.721827	-0.254256	0.176086	0.11374	0.484455	0.58592	0.10095	3.4007	0.55131
TEX261	547.959	-0.176229	0.102735	-1.71538	0.0862762	0.611284	-0.10138	0.0846579	-1.19753	0.231101	-0.267306	0.0645463	0.0103329	0.192159	1.55836	0.342858	7.08304	0.565778
TEX264	338.873	-0.17811	0.122719	-1.45137	0.146677	0.686565	-0.0694316	0.0925608	-0.750119	0.453183	-0.250847	0.111984	0.0982088	0.461175	3.4393	0.915971	12.9139	0.067259
TEX29	13.2134	0.21854	0.206681	1.05738	0.290338	0.799797	0.0720832	0.124181	0.58047	0.561598	-0.171307	0.315473	0.758697	0.90374	0.503211	0.0800754	3.16229	0.463986
TEX30	82.7579	-0.21223	0.148265	-1.43143	0.152307	0.689522	-0.166566	0.0857815	-1.94175	0.0521673	-0.334695	0.0015624	0.247359	0.630152	0.447554	0.122346	1.63719	0.224382
TEX56P	28.8837	0.112669	0.147994	0.76131	0.446472	0.872372	0.0100188	0.155325	0.0645022	0.94857	-0.294413	0.314451	0.141059	0.523289	0.419119	0.0664336	2.64416	0.354803
TEX9	84.9916	0.11463	0.141171	0.811992	0.416796	0.861407	-0.231356	0.242921	-0.952395	0.340897	-0.707473	0.24476	0.0853094	0.437165	1.10308	0.304919	3.99051	0.881128
TF	22.561	0.647263	0.233062	2.77721	0.00548269	0.259177	#N/A	#N/A	#N/A	#N/A	#N/A	#N/A	#N/A	#N/A	0.29254	0.0617553	1.38578	0.12142
TFAM	523.977	-0.198682	0.107226	-1.85293	0.0638918	0.570611	-0.0902624	0.0648955	-1.39089	0.16426	-0.217455	0.0369306	0.448182	0.759275	0.552992	0.16754	1.82524	0.330876
TFAP2A	65.9044	0.125539	0.273083	0.45971	0.645725	0.929583	0.0267689	0.315653	0.084805	0.932416	-0.5919	0.645437	0.506291	0.790221	1.04021	0.699791	1.54623	0.845455
TFAP2C	57.939	0.263797	0.244877	1.07726	0.281364	0.79151	0.188109	0.203382	0.924907	0.355014	-0.210512	0.586731	0.663715	0.863914	0.791436	0.42364	1.47855	0.46322
TFAP2E	46.1187	0.388598	0.156837	2.47772	0.0132226	0.355304	0.345993	0.226244	1.52929	0.126193	-0.0974381	0.789424	0.128256	0.507299	0.698632	0.135318	3.60695	0.668498
TFAP2E-AS1	10.6123	0.347326	0.155126	2.23899	0.0251569	0.432146	0.216035	0.139851	1.54475	0.122407	-0.0580681	0.490138	0.811864	0.92595	#N/A	#N/A	#N/A	#N/A
TFAP4	277.043	-0.0864642	0.134902	-0.640941	0.521561	0.893843	0.013242	0.120605	0.109796	0.912571	-0.22314	0.249624	0.242219	0.626824	0.548534	0.167537	1.79596	0.321027
TFB1M	236.245	0.0929279	0.109917	0.845437	0.397867	0.855577	0.0200934	0.0544389	0.369101	0.712053	-0.0866048	0.126792	0.511917	0.79327	0.165049	0.0418355	0.651153	0.0100937
TFB2M	140.492	0.0258821	0.119612	0.216383	0.828689	0.969845	-0.0115582	0.067911	-0.170196	0.864856	-0.144661	0.121545	0.563175	0.819653	0.491566	0.141634	1.70606	0.263325
TFCP2	545.835	-0.0616303	0.101744	-0.60574	0.544687	0.901438	-0.030774	0.0656767	-0.468568	0.639378	-0.159498	0.0979499	0.114089	0.485012	1.69516	0.450212	6.38267	0.435263
TFCP2L1	1487.6	-0.0607856	0.164293	-0.369982	0.711396	0.944172	-0.0691505	0.127036	-0.544338	0.586209	-0.318137	0.179836	0.502848	0.789266	1.12297	0.648056	1.94592	0.679257
TFDP1	1159.5	-0.157295	0.118481	-1.3276	0.184309	0.72018	-0.115692	0.0781012	-1.4813	0.138526	-0.268767	0.037384	0.334367	0.688853	0.731156	0.315144	1.69633	0.465859
TFDP2	752.76	-0.0652715	0.110335	-0.591576	0.554135	0.903097	-0.0621767	0.0795074	-0.782024	0.4342	-0.218008	0.093655	0.300443	0.664916	0.546759	0.184153	1.62336	0.276873
TFE3	539.823	-0.0742421	0.100517	-0.738604	0.460148	0.874662	-0.0883931	0.0651801	-1.35614	0.175056	-0.216144	0.0393575	0.675243	0.869247	1.08136	0.31586	3.70206	0.900865
TFEB	219.372	0.181824	0.116246	1.56413	0.117788	0.663332	0.0980086	0.107304	0.913369	0.361048	-0.112304	0.308321	0.274391	0.647634	0.551694	0.19897	1.52971	0.253026
TFEC	101.043	0.182629	0.159637	1.14403	0.252613	0.76973	#N/A	#N/A	#N/A	#N/A	#N/A	#N/A	#N/A	#N/A	0.979806	0.480461	1.99812	0.955255
TFF1	376.537	0.818529	0.27139	3.01606	0.00256082	0.174424	#N/A	#N/A	#N/A	#N/A	#N/A	#N/A	#N/A	#N/A	1.26048	1.03257	1.53869	0.0229093
TFF2	17.7801	0.485936	0.324951	1.49541	0.134807	0.681089	#N/A	#N/A	#N/A	#N/A	#N/A	#N/A	#N/A	#N/A	1.17536	0.938314	1.4723	0.159742
TFF3	1455.91	-0.0193454	0.202771	-0.0954052	0.923993	0.988834	-0.195137	0.288341	-0.676757	0.49856	-0.760276	0.370002	0.419343	0.74134	1.44901	1.09457	1.91823	0.00956078
TFG	923.739	-0.116294	0.111791	-1.04028	0.298211	0.802698	-0.0584863	0.0439359	-1.33117	0.183133	-0.144599	0.0276266	0.784938	0.915919	0.80084	0.149916	4.27802	0.795028
TFIP11	276.068	-0.0194115	0.101887	-0.190519	0.848902	0.972896	-0.0220096	0.0513918	-0.428272	0.668453	-0.122736	0.0787164	0.652279	0.85939	1.51402	0.239663	9.56443	0.659199
TFIP11-DT	31.2623	0.0762196	0.150844	0.505286	0.613358	0.92204	0.00669799	0.114687	0.0584026	0.953428	-0.218083	0.231479	0.651231	0.858888	#N/A	#N/A	#N/A	#N/A
TFPI	298.157	0.110652	0.143519	0.77099	0.440713	0.87008	0.0321086	0.0973743	0.329744	0.741594	-0.158742	0.222959	0.87492	0.948449	0.80657	0.434034	1.49886	0.496557
TFPI2	107.081	-0.463989	0.256029	-1.81225	0.0699477	0.580273	-0.453695	0.235625	-1.92549	0.0541677	-0.915512	0.00812219	0.0825926	0.434155	0.836178	0.563238	1.24138	0.374838
TFPT	99.5226	-0.0453493	0.112521	-0.40303	0.686926	0.938971	0.00774359	0.0986134	0.0785247	0.937411	-0.185535	0.201022	0.467071	0.768709	1.29048	0.280046	5.94663	0.743559
TFR2	49.2697	0.124996	0.219067	0.570585	0.568281	0.907861	#N/A	#N/A	#N/A	#N/A	#N/A	#N/A	#N/A	#N/A	0.954538	0.389448	2.33957	0.918978
TFRC	3158.88	-0.336608	0.132405	-2.54225	0.011014	0.333668	-0.235991	0.0884587	-2.66781	0.00763469	-0.409367	-0.0626153	0.254913	0.634406	1.04946	0.546017	2.0171	0.884853
TG	305.765	0.0989883	0.280093	0.353412	0.723779	0.947257	0.187753	0.689249	0.272401	0.785313	-1.16315	1.53866	0.0220271	0.260812	0.91701	0.612584	1.37272	0.673827
TGDS	178.897	-0.048463	0.125825	-0.385161	0.700118	0.943513	-0.0394108	0.0686422	-0.574148	0.565867	-0.173947	0.0951255	0.34746	0.697748	0.866706	0.30758	2.44222	0.786661
TGFA	190.096	-0.0831687	0.160738	-0.517418	0.604865	0.920225	-0.0550685	0.100004	-0.550663	0.581865	-0.251073	0.140936	0.770337	0.909481	1.25976	0.628793	2.52387	0.514831
TGFB1	392.531	0.400369	0.139915	2.86151	0.00421626	0.224142	0.0682189	0.261912	0.260465	0.794505	-0.44512	0.581558	0.0218347	0.260129	0.902557	0.473061	1.722	0.75576
TGFB1I1	247.464	0.0299166	0.125699	0.238001	0.81188	0.965811	-0.0113622	0.0836513	-0.135829	0.891957	-0.175316	0.152591	0.604451	0.840785	1.1592	0.594884	2.25885	0.664266
TGFB2	68.1905	0.273365	0.174989	1.56219	0.118244	0.663835	0.122179	0.159722	0.764944	0.444305	-0.190871	0.435229	0.25982	0.637574	0.517826	0.249897	1.07302	0.0766645
TGFB3	127.921	0.211977	0.185843	1.14062	0.254027	0.770112	-0.093374	0.42751	-0.218414	0.827107	-0.931278	0.74453	0.0128364	0.210773	1.2059	0.809351	1.79674	0.357432
TGFBI	4163.06	-0.126648	0.172254	-0.735238	0.462194	0.875302	0.145244	0.345048	0.420938	0.6738	-0.531037	0.821525	0.000527915	0.044823	0.874515	0.507759	1.50618	0.628816
TGFBR1	844.861	0.0806597	0.122626	0.657772	0.510685	0.889848	-0.0144201	0.119862	-0.120306	0.904241	-0.249345	0.220505	0.216515	0.606009	1.12277	0.380684	3.31146	0.833787
TGFBR2	1533.12	0.095986	0.115314	0.832385	0.405192	0.858605	0.0143342	0.0604329	0.237192	0.812508	-0.104112	0.132781	0.21692	0.606371	0.52173	0.169555	1.60539	0.256579
TGFBR3	232.594	0.0448043	0.179347	0.24982	0.802727	0.96402	0.00466066	0.141716	0.0328872	0.973765	-0.273099	0.28242	0.512763	0.79369	1.28962	0.700404	2.3745	0.414139
TGFBR3L	9.07133	0.500986	0.214176	2.33913	0.0193285	0.400629	#N/A	#N/A	#N/A	#N/A	#N/A	#N/A	#N/A	#N/A	15.7289	1.43304	172.639	0.0241761
TGFBRAP1	548.946	-0.17241	0.093477	-1.84441	0.0651237	0.575389	-0.0757655	0.0427494	-1.77232	0.0763417	-0.159553	0.00802171	0.132811	0.513164	0.710801	0.0872663	5.78961	0.749734
TGIF1	777.26	0.09366	0.115305	0.81228	0.416631	0.861407	0.0980531	0.111204	0.881742	0.377916	-0.119903	0.316009	0.0268569	0.284594	1.38609	0.539726	3.55965	0.497488
TGIF2	426.444	0.13534	0.147354	0.918465	0.358375	0.833419	0.0165786	0.0978293	0.169464	0.865432	-0.175163	0.20832	0.458469	0.764427	0.688085	0.346516	1.36635	0.285462
TGM1	26.5651	0.230774	0.182896	1.26178	0.207028	0.739146	#N/A	#N/A	#N/A	#N/A	#N/A	#N/A	#N/A	#N/A	0.803577	0.156088	4.13701	0.793659
TGM2	1620.05	-0.0317171	0.142802	-0.222105	0.824232	0.969139	-0.104576	0.167335	-0.624953	0.532002	-0.432547	0.223394	0.170058	0.560318	1.086	0.626983	1.88108	0.768481
TGM3	19.1245	0.273142	0.301659	0.905469	0.365217	0.837823	#N/A	#N/A	#N/A	#N/A	#N/A	#N/A	#N/A	#N/A	#N/A	#N/A	#N/A	#N/A
TGOLN2	3551.83	-0.243939	0.11756	-2.07502	0.0379851	0.489725	-0.091749	0.0478643	-1.91686	0.055256	-0.185561	0.00206325	0.485672	0.78027	3.25402	0.971999	10.8937	0.0556336
TGS1	447.355	0.0903856	0.117139	0.771612	0.440345	0.869765	0.00675896	0.0728856	0.0927338	0.926115	-0.136094	0.149612	0.767714	0.908276	0.606811	0.200871	1.83312	0.375835
TH	14.0167	0.705794	0.301954	2.33742	0.0194171	0.400629	#N/A	#N/A	#N/A	#N/A	#N/A	#N/A	#N/A	#N/A	0.552412	0.182403	1.67299	0.29385
TH2LCRR	46.8331	-0.0819432	0.151976	-0.539184	0.58976	0.916556	-0.101716	0.120501	-0.844107	0.39861	-0.337893	0.134462	0.142711	0.5257	#N/A	#N/A	#N/A	#N/A
THADA	844.032	0.0356136	0.122325	0.291138	0.770946	0.957195	0.000441767	0.0432614	0.0102116	0.991852	-0.0843491	0.0852326	0.830772	0.932949	0.185622	0.0235696	1.46186	0.109743
THAP1	80.8611	-0.116758	0.113197	-1.03146	0.302324	0.80507	-0.0644312	0.0632206	-1.01915	0.308132	-0.188341	0.0594789	0.808895	0.924716	0.691799	0.145313	3.29349	0.643502
THAP10	35.6895	-0.107814	0.137071	-0.786552	0.431544	0.866303	3.1104e-05	0.156219	0.000199105	0.999841	-0.306152	0.306214	0.290466	0.659431	0.498218	0.129157	1.92185	0.311774
THAP11	212.3	0.0262148	0.103794	0.252566	0.800604	0.963693	-0.000614118	0.0574719	-0.0106855	0.991474	-0.113257	0.112029	0.833207	0.933889	0.270602	0.0452507	1.61822	0.152009
THAP12	651.263	0.0641824	0.110735	0.579606	0.56218	0.905906	0.0272819	0.0811898	0.336026	0.736851	-0.131847	0.186411	0.59712	0.83677	1.28665	0.431902	3.83298	0.650877
THAP2	64.6957	0.161002	0.13916	1.15695	0.247292	0.766135	0.0730842	0.0767456	0.952293	0.340949	-0.0773343	0.223503	0.538737	0.805928	0.417859	0.0947057	1.84368	0.249241
THAP3	142.915	-0.177776	0.11588	-1.53414	0.124996	0.671547	-0.0817441	0.0624619	-1.3087	0.190635	-0.204167	0.0406789	0.168092	0.558836	0.575831	0.0968356	3.42417	0.54399
THAP4	387.46	-0.0138678	0.114003	-0.121644	0.903181	0.984473	0.104852	0.131755	0.795809	0.426143	-0.153383	0.363087	0.127115	0.50602	1.51145	0.273034	8.36705	0.636132
THAP5	284.368	0.0437067	0.123651	0.353469	0.723737	0.947257	0.0206865	0.0590491	0.350327	0.726094	-0.0950476	0.136421	0.201746	0.597045	1.50967	0.338266	6.7376	0.589404
THAP6	226.304	0.0237462	0.111689	0.212611	0.831631	0.970515	-0.0123262	0.0726657	-0.169629	0.865302	-0.154748	0.130096	0.148035	0.531365	2.62978	0.484634	14.2701	0.262493
THAP7	129.22	0.119035	0.111409	1.06845	0.285317	0.794734	0.0509468	0.06706	0.75972	0.447422	-0.0804883	0.182382	0.805488	0.923535	0.646451	0.110227	3.79127	0.628838
THAP7-AS1	20.6429	0.0766506	0.136214	0.562723	0.573624	0.910648	0.0285398	0.110174	0.259042	0.795603	-0.187398	0.244478	0.916632	0.963769	#N/A	#N/A	#N/A	#N/A
THAP8	56.0747	-0.0527597	0.112986	-0.466956	0.640531	0.928719	-0.037715	0.0694745	-0.542861	0.587226	-0.173882	0.0984525	0.963541	0.983846	1.42021	0.2689	7.50096	0.679498
THAP9	83.2447	-0.0222695	0.101708	-0.218956	0.826685	0.969194	-0.0126014	0.0688556	-0.183011	0.854789	-0.147556	0.122353	0.751143	0.901151	2.16655	0.38122	12.3129	0.383144
THAP9-AS1	431.058	-0.0903962	0.137066	-0.659509	0.509569	0.889562	-0.0159916	0.0993263	-0.161	0.872093	-0.210668	0.178684	0.224939	0.611346	#N/A	#N/A	#N/A	#N/A
THBD	192.369	0.00232698	0.160371	0.01451	0.988423	0.997283	-0.0328941	0.0977486	-0.336517	0.736481	-0.224478	0.15869	0.855164	0.941794	0.548931	0.290691	1.03658	0.0644292
THBS1	3935.62	0.103014	0.145534	0.707835	0.479048	0.880536	0.0508272	0.110994	0.457927	0.647005	-0.166717	0.268372	0.676431	0.869419	0.75113	0.480152	1.17504	0.210035
THBS2	1217.35	0.572255	0.266235	2.14944	0.0315996	0.464428	#N/A	#N/A	#N/A	#N/A	#N/A	#N/A	#N/A	#N/A	0.923121	0.691623	1.2321	0.587096
THBS3	325.811	0.387933	0.12884	3.01096	0.00260419	0.175694	0.187603	0.0682574	2.74846	0.00598758	0.0538207	0.321385	0.0805083	0.4315	0.879199	0.351167	2.2012	0.783355
THBS3-AS1	60.0842	0.27331	0.14607	1.87109	0.0613327	0.564718	0.17855	0.0911469	1.95892	0.0501217	-9.48236e-05	0.357194	0.0572226	0.38464	#N/A	#N/A	#N/A	#N/A
THBS4	71.2151	-0.291726	0.236819	-1.23185	0.218005	0.746943	#N/A	#N/A	#N/A	#N/A	#N/A	#N/A	#N/A	#N/A	1.07114	0.777647	1.4754	0.674004
THBS4-AS1	29.3435	0.1649	0.197338	0.835624	0.403367	0.857696	0.0166081	0.142822	0.116286	0.907426	-0.263317	0.296534	0.245337	0.629758	#N/A	#N/A	#N/A	#N/A
THEM4	195.057	0.0334771	0.128105	0.261325	0.793842	0.962438	0.0477568	0.141459	0.337602	0.735663	-0.229497	0.325011	0.126938	0.505954	0.955431	0.350827	2.60199	0.928929
THEM5	14.9513	0.247296	0.189223	1.30691	0.191245	0.727552	0.129369	0.137669	0.939709	0.347367	-0.140458	0.399196	0.609304	0.843332	0.410667	0.046595	3.61944	0.422838
THEM6	369.169	-0.0415945	0.168797	-0.246417	0.805359	0.964642	-0.0652737	0.111008	-0.58801	0.556525	-0.282845	0.152298	0.82967	0.932152	1.04199	0.507508	2.13935	0.910778
THEMIS	46.8205	0.238192	0.224598	1.06053	0.288904	0.798703	#N/A	#N/A	#N/A	#N/A	#N/A	#N/A	#N/A	#N/A	1.12583	0.411726	3.07847	0.817373
THEMIS2	256.478	-0.0753808	0.143643	-0.52478	0.599736	0.918746	#N/A	#N/A	#N/A	#N/A	#N/A	#N/A	#N/A	#N/A	0.697696	0.350564	1.38856	0.305306
THG1L	144	-0.0595433	0.107956	-0.55155	0.581256	0.913688	-0.0348017	0.0636847	-0.546468	0.584744	-0.159621	0.090018	0.581956	0.829524	2.48152	0.681717	9.03297	0.167974
THNSL1	100.377	-0.0365345	0.125883	-0.290226	0.771643	0.957195	-0.0403986	0.0825052	-0.489649	0.624382	-0.202106	0.121309	0.968933	0.986894	0.966933	0.281652	3.31955	0.957388
THNSL2	251.001	0.0487629	0.210431	0.231729	0.816749	0.967714	0.0506421	0.259247	0.195343	0.845124	-0.457472	0.558756	0.271217	0.645748	1.05324	0.725332	1.52939	0.785189
THOC1	378.835	0.023921	0.134605	0.177712	0.858949	0.974686	0.00896827	0.0636907	0.14081	0.88802	-0.115863	0.1338	0.927072	0.968246	2.10253	0.511513	8.64228	0.30281
THOC2	1556.89	-0.142635	0.117876	-1.21004	0.226264	0.752397	-0.0725052	0.0655713	-1.10575	0.268837	-0.201023	0.0560123	0.577182	0.827009	0.593505	0.194619	1.80993	0.359106
THOC3	171.736	-0.151941	0.122476	-1.24057	0.214763	0.745782	-0.103182	0.0788336	-1.30886	0.190583	-0.257693	0.0513292	0.454827	0.762476	1.01819	0.440708	2.35238	0.966345
THOC5	405.232	0.170261	0.113774	1.49649	0.134527	0.681089	0.0402567	0.0720359	0.558842	0.57627	-0.100931	0.181444	0.146397	0.528519	0.233672	0.0585298	0.932906	0.0395624
THOC6	241.112	0.0342744	0.138557	0.247366	0.804625	0.964454	0.023416	0.0729921	0.320802	0.74836	-0.119646	0.166478	0.0648558	0.401674	1.20077	0.385668	3.7386	0.752194
THOC7	309.166	-0.21227	0.121618	-1.74538	0.080918	0.603764	0.0472016	0.188501	0.250405	0.802274	-0.322253	0.416656	0.0337579	0.310111	0.712958	0.207399	2.45087	0.591242
THOP1	594.692	0.00296886	0.129169	0.0229843	0.981663	0.996043	-0.0135015	0.0797697	-0.169256	0.865595	-0.169847	0.142844	0.704	0.881852	0.579663	0.202444	1.65976	0.309642
THPO	8.21018	-0.338015	0.207893	-1.62591	0.103968	0.642	-0.335633	0.170657	-1.96671	0.0492166	-0.670114	-0.0011513	0.27853	0.65156	0.271006	0.0504876	1.45469	0.127804
THRA	723.5	-0.00203218	0.118398	-0.0171639	0.986306	0.997108	-0.0366367	0.0878304	-0.41713	0.676583	-0.208781	0.135508	0.989233	0.995812	0.620322	0.246095	1.56362	0.311383
THRAP3	1483.15	0.117809	0.0937802	1.25623	0.209033	0.740849	0.0261922	0.0350383	0.747531	0.454743	-0.0424816	0.0948661	0.784688	0.915766	0.987949	0.141438	6.90088	0.990246
THRB	145.011	-0.070516	0.174475	-0.40416	0.686095	0.938971	-0.604976	0.408012	-1.48274	0.138143	-1.40466	0.194712	0.00438795	0.130217	1.50532	0.956924	2.36799	0.076815
THRSP	7.29183	0.118024	0.191544	0.616172	0.537781	0.89955	0.211382	0.122438	1.72644	0.084268	-0.0285921	0.451357	0.594664	0.835578	0.360507	0.0825669	1.57406	0.174878
THSD1	59.3521	0.0665047	0.168678	0.394271	0.693381	0.940966	0.00368837	0.106069	0.0347734	0.97226	-0.204202	0.211579	0.642856	0.854335	0.601868	0.215756	1.67895	0.332048
THSD4	518.486	0.157934	0.154994	1.01897	0.308218	0.808265	0.0970819	0.106918	0.908007	0.363875	-0.112473	0.306637	0.269098	0.644366	0.955645	0.483263	1.88977	0.896237
THSD7A	69.5394	0.207854	0.190618	1.09042	0.275526	0.787012	0.104873	0.162664	0.644722	0.519107	-0.213943	0.423689	0.435961	0.752515	0.974375	0.491075	1.93332	0.940808
THTPA	133.386	0.0171205	0.110966	0.154287	0.877384	0.979265	-0.0431814	0.0992354	-0.435141	0.66346	-0.237679	0.151316	0.236216	0.62172	4.57502	1.08934	19.2142	0.0378169
THUMPD1	602.082	0.0629335	0.0968484	0.649814	0.515812	0.891546	0.0120428	0.0480875	0.250435	0.802251	-0.0822069	0.106292	0.936262	0.971759	1.51593	0.385315	5.96405	0.551642
THUMPD2	180.175	-0.0430935	0.138623	-0.310868	0.755901	0.954192	-0.0323505	0.0561561	-0.576082	0.56456	-0.142414	0.0777134	0.91284	0.96231	1.22478	0.236634	6.33931	0.808987
THUMPD3	477.622	-0.137105	0.100428	-1.3652	0.172189	0.70869	-0.0719095	0.0545807	-1.31749	0.187674	-0.178886	0.0350666	0.332616	0.688238	1.59062	0.277879	9.10498	0.602093
THUMPD3-AS1	493.621	-0.0295246	0.122037	-0.241931	0.808834	0.965213	-0.0463254	0.0603221	-0.767967	0.442507	-0.164555	0.0719038	0.591438	0.834318	#N/A	#N/A	#N/A	#N/A
THY1	718.971	0.323399	0.1783	1.81379	0.0697097	0.580123	#N/A	#N/A	#N/A	#N/A	#N/A	#N/A	#N/A	#N/A	0.808008	0.512365	1.27424	0.35902
THYN1	165.466	0.0301294	0.107727	0.279682	0.779722	0.958925	0.00852039	0.0585698	0.145474	0.884337	-0.106274	0.123315	0.988061	0.995413	1.99013	0.492839	8.03637	0.333853
TIA1	1574.82	0.146454	0.124653	1.17489	0.240038	0.760257	0.0612701	0.0600358	1.02056	0.307463	-0.0563979	0.178938	0.607496	0.842561	0.413656	0.131334	1.30287	0.131557
TIAL1	966.71	-0.0604576	0.113662	-0.531909	0.594789	0.917644	-0.0144143	0.0451262	-0.319422	0.749406	-0.10286	0.0740315	0.252665	0.633266	0.151987	0.0228186	1.01233	0.0514989
TIAM1	118.036	0.106919	0.152759	0.699918	0.483979	0.881448	-0.126514	0.261672	-0.483484	0.628752	-0.639383	0.386354	0.0393091	0.329788	0.973335	0.424086	2.23394	0.949161
TIAM1-AS1	4.72502	-0.381674	0.317835	-1.20086	0.229807	NA	-0.356983	0.289835	-1.23168	0.218069	-0.92505	0.211083	0.785628	0.91613	#N/A	#N/A	#N/A	#N/A
TIAM2	142.468	0.202642	0.127805	1.58556	0.11284	0.658558	0.0914224	0.0704618	1.29748	0.194468	-0.0466802	0.229525	0.519934	0.797356	1.66899	0.500947	5.56054	0.40417
TICAM1	229.507	-0.0671845	0.12136	-0.553595	0.579856	0.913288	-0.0379439	0.0822089	-0.461555	0.644401	-0.199071	0.123183	0.897836	0.957824	0.534832	0.140754	2.03223	0.358196
TICRR	368.55	-0.032623	0.189472	-0.172178	0.863297	0.974895	-0.102209	0.0975369	-1.0479	0.294683	-0.293378	0.0889595	0.650101	0.858058	0.648659	0.335131	1.2555	0.198913
TIE1	146.092	-0.0185153	0.155839	-0.118811	0.905425	0.984824	-0.0610989	0.10952	-0.557881	0.576926	-0.275754	0.153556	0.788694	0.917045	0.809574	0.436027	1.50314	0.503437
TIFA	139.213	0.102475	0.117734	0.870396	0.384084	0.849025	-0.171707	0.223562	-0.76805	0.442457	-0.609879	0.266466	0.0489817	0.359957	0.845577	0.252954	2.82661	0.785302
TIFAB	24.5842	0.299294	0.163066	1.83542	0.0664434	0.578673	-0.115777	0.453772	-0.255144	0.798612	-1.00515	0.773599	0.0105917	0.193762	1.61732	0.592197	4.41699	0.348297
TIGAR	251.889	-0.037768	0.12204	-0.309473	0.756962	0.954299	#N/A	#N/A	#N/A	#N/A	#N/A	#N/A	#N/A	#N/A	1.06807	0.568355	2.00716	0.837882
TIGD1	106.92	0.237495	0.168283	1.41128	0.158161	0.695467	0.122865	0.151267	0.81224	0.416654	-0.173612	0.419342	0.221111	0.609839	0.662854	0.241691	1.81792	0.424387
TIGD2	109.654	0.211031	0.157625	1.33882	0.180629	0.716012	0.081785	0.116535	0.701807	0.4828	-0.146619	0.310189	0.0641277	0.399569	1.44299	0.43991	4.73329	0.545138
TIGD3	9.73381	-0.0318	0.182147	-0.174584	0.861406	0.97479	-0.131225	0.147029	-0.892508	0.372121	-0.419397	0.156947	0.325744	0.682205	0.491751	0.0886297	2.72842	0.416864
TIGD4	22.917	0.0229807	0.18396	0.124922	0.900585	0.984114	-0.0481732	0.12788	-0.376707	0.706391	-0.298813	0.202466	0.513774	0.79414	1.01309	0.307203	3.34097	0.982954
TIGD5	204.754	0.016975	0.172367	0.0984816	0.92155	0.988646	-0.0199389	0.0887441	-0.224678	0.82223	-0.193874	0.153996	0.821645	0.928711	0.704943	0.240903	2.06285	0.523327
TIGD6	78.7316	-0.284922	0.116341	-2.44902	0.0143247	0.363504	-0.252613	0.095014	-2.6587	0.00784435	-0.438837	-0.0663894	0.379716	0.720643	6.15126	1.11601	33.9046	0.0369786
TIGD7	47.5152	0.198003	0.134665	1.47034	0.141469	0.68379	0.0986753	0.0894633	1.10297	0.27004	-0.0766696	0.27402	0.808791	0.924716	1.52441	0.273342	8.50155	0.630653
TIGIT	191.358	0.345103	0.1351	2.55443	0.0106361	0.32966	0.0791339	0.22671	0.349053	0.727049	-0.36521	0.523478	0.0562374	0.383402	0.872842	0.410682	1.85509	0.723673
TIMD4	14.0154	0.259487	0.261553	0.992101	0.321148	0.815897	0.157347	0.496837	0.316698	0.751473	-0.816435	1.13113	0.204661	0.597849	1.0279	0.446251	2.36767	0.948466
TIMELESS	510.141	0.0154977	0.132185	0.117242	0.906668	0.985105	-0.010915	0.0709629	-0.153813	0.877757	-0.15	0.12817	0.887403	0.953653	0.768676	0.305615	1.93336	0.576126
TIMM10	94.3992	0.0141792	0.13179	0.107589	0.914322	0.98738	0.0453267	0.135404	0.334752	0.737812	-0.22006	0.310713	0.459339	0.764936	0.568391	0.144394	2.2374	0.419047
TIMM10B	597.103	-0.135992	0.105458	-1.28954	0.19721	0.732122	-0.0922537	0.0569989	-1.61852	0.105551	-0.20397	0.0194621	0.740818	0.896504	0.820328	0.263379	2.55502	0.732601
TIMM13	389.59	0.194371	0.126531	1.53616	0.1245	0.671547	0.178442	0.151466	1.1781	0.238756	-0.118425	0.475309	0.0309554	0.29928	1.26418	0.342427	4.66713	0.725006
TIMM17A	394.095	-0.0402219	0.104866	-0.383556	0.701308	0.943716	-0.000290795	0.120047	-0.00242235	0.998067	-0.235578	0.234996	0.0941361	0.452538	0.428744	0.107646	1.70764	0.229725
TIMM17B	226.701	-0.23082	0.127975	-1.80364	0.0712875	0.585311	#N/A	#N/A	#N/A	#N/A	#N/A	#N/A	#N/A	#N/A	1.16311	0.369013	3.66606	0.796437
TIMM21	126.117	0.143011	0.127766	1.11932	0.263004	0.777273	0.0424389	0.0687961	0.616879	0.537314	-0.092399	0.177277	0.547346	0.811351	2.30322	0.453343	11.7015	0.314402
TIMM22	186.985	0.312335	0.0984004	3.17412	0.00150291	0.128903	0.141786	0.0518668	2.73365	0.00626365	0.0401286	0.243443	0.0795966	0.430609	1.79939	0.359622	9.00333	0.474565
TIMM23B	156.96	-0.036513	0.138018	-0.264552	0.791355	0.961692	-0.0289596	0.0461864	-0.627017	0.530648	-0.119483	0.061564	0.98627	0.994645	0.372387	0.0852758	1.62616	0.189028
TIMM23B-AGAP6	91.546	0.0208629	0.139722	0.149317	0.881303	0.980426	-0.0206683	0.058696	-0.352125	0.724745	-0.13571	0.0943737	0.266717	0.643	0.39219	0.0497113	3.09413	0.374446
TIMM29	139.194	0.0151701	0.109934	0.137992	0.890246	0.98189	0.066526	0.101631	0.654583	0.512736	-0.132667	0.26572	0.0245866	0.274618	0.736648	0.0863216	6.28638	0.779934
TIMM44	354.34	0.0772786	0.123253	0.626993	0.530664	0.897209	0.0575323	0.0833668	0.690111	0.490124	-0.105864	0.220928	0.28	0.652363	0.399261	0.0909469	1.75277	0.223819
TIMM50	446.134	0.0829467	0.121095	0.684971	0.493363	0.885696	0.128597	0.152953	0.840761	0.400482	-0.171185	0.428379	0.1296	0.508132	0.963711	0.242864	3.82411	0.95808
TIMM8A	168.083	-0.14709	0.133867	-1.09878	0.271865	0.784023	0.0663072	0.218285	0.303764	0.761308	-0.361524	0.494139	0.117605	0.491293	0.650628	0.239293	1.76903	0.399667
TIMM8B	182.157	-0.116056	0.125937	-0.921539	0.356769	0.831523	-0.0655038	0.0672844	-0.973537	0.330286	-0.197379	0.0663711	0.534725	0.804851	2.99915	0.75013	11.9911	0.120341
TIMM9	151.42	-0.0573068	0.121443	-0.471882	0.637011	0.927508	-0.0515836	0.0690785	-0.746739	0.455221	-0.186975	0.0838077	0.547145	0.811129	3.89869	1.18523	12.8243	0.0251114
TIMMDC1	363.918	-0.0788988	0.0897971	-0.878634	0.3796	0.846977	-0.0495496	0.0430804	-1.15016	0.250076	-0.133986	0.0348865	0.0886261	0.442718	2.08876	0.407283	10.7123	0.3772
TIMP1	989.755	-0.0690722	0.164599	-0.41964	0.674749	0.937048	#N/A	#N/A	#N/A	#N/A	#N/A	#N/A	#N/A	#N/A	0.993393	0.520173	1.89712	0.983978
TIMP2	1724.51	0.252879	0.155111	1.6303	0.103038	0.642	0.150794	0.116706	1.29209	0.196326	-0.0779448	0.379532	0.590943	0.834247	1.01988	0.644143	1.61479	0.933088
TIMP3	1714.52	0.265467	0.176457	1.50443	0.13247	0.680593	#N/A	#N/A	#N/A	#N/A	#N/A	#N/A	#N/A	#N/A	0.887927	0.58808	1.34066	0.571782
TIMP4	16.6865	0.235961	0.234211	1.00747	0.313708	0.813295	0.110378	0.154893	0.712607	0.476089	-0.193207	0.413964	0.725368	0.889972	2.66635	1.15183	6.17229	0.0220198
TINAG	55.8222	-0.10516	0.199123	-0.528116	0.597419	0.917644	-0.150901	0.166926	-0.903997	0.365997	-0.478071	0.176269	0.842401	0.937455	1.66294	0.844995	3.27263	0.140921
TINAGL1	1055.92	0.00587451	0.139904	0.0419897	0.966507	0.99457	0.0698842	0.136157	0.513262	0.607768	-0.196979	0.336747	0.0845666	0.436967	1.0711	0.50072	2.2912	0.859481
TINCR	20.6019	0.393658	0.251923	1.56261	0.118143	0.663835	-0.0347287	0.51474	-0.0674684	0.946209	-1.0436	0.974143	0.000691349	0.051082	1.30575	0.48525	3.51362	0.597342
TINF2	291.381	0.151134	0.0997315	1.51541	0.129668	0.677265	0.0697552	0.056322	1.23851	0.215528	-0.0406338	0.180144	0.0649351	0.401758	7.23904	1.88264	27.8353	0.00396837
TIPARP	408.774	0.0584156	0.105243	0.555055	0.578857	0.913181	0.00169781	0.0738809	0.0229804	0.981666	-0.143106	0.146502	0.707218	0.882666	0.901589	0.389807	2.08529	0.808663
TIPIN	94.8687	-0.0629025	0.115345	-0.545342	0.585519	0.914393	-0.0945799	0.0730007	-1.2956	0.195112	-0.237659	0.0484988	0.0376627	0.323063	0.840386	0.232264	3.04072	0.790987
TIPRL	355.11	-0.0055914	0.106913	-0.0522988	0.958291	0.993321	-0.0175695	0.0737834	-0.238122	0.811786	-0.162182	0.127043	0.489413	0.78217	1.9096	0.4905	7.4344	0.350921
TIRAP	144.489	-0.0269779	0.111148	-0.242719	0.808223	0.965018	-0.0142308	0.0439508	-0.323789	0.746098	-0.100373	0.0719112	0.336374	0.689561	4.85037	0.861109	27.3207	0.0733872
TJAP1	381.311	-0.0582638	0.110707	-0.526288	0.598688	0.918204	0.0133486	0.0784774	0.170095	0.864936	-0.140464	0.167161	0.169109	0.559301	0.373336	0.0816741	1.70654	0.203842
TJP1	1336.21	-0.0879417	0.106107	-0.828802	0.407216	0.858815	-0.0638709	0.0533493	-1.19722	0.231221	-0.168434	0.0406919	0.219971	0.609682	1.34465	0.414732	4.35961	0.621705
TJP2	1169.65	-0.262624	0.122568	-2.14269	0.0321384	0.466175	-0.119232	0.0657345	-1.81384	0.0697016	-0.24807	0.00960507	0.440212	0.754994	0.806186	0.232371	2.79698	0.734279
TJP3	737.618	-0.0374569	0.133591	-0.280384	0.779183	0.958925	-0.0394535	0.104753	-0.376632	0.706447	-0.244766	0.165859	0.735705	0.893679	1.58994	0.64793	3.90152	0.311332
TK1	305.177	0.147162	0.130564	1.12713	0.259689	0.773473	0.0887603	0.0952476	0.93189	0.351393	-0.0979215	0.275442	0.660247	0.862382	0.817523	0.388331	1.72106	0.59579
TK2	281.419	0.107565	0.0915382	1.17509	0.23996	0.760257	-0.15164	0.259153	-0.585136	0.558457	-0.659571	0.356291	0.00362797	0.118678	1.1701	0.383587	3.56927	0.782501
TKFC	390.819	0.122316	0.118789	1.02968	0.303158	0.805712	0.0361431	0.118146	0.30592	0.759665	-0.195418	0.267704	0.0421851	0.340302	2.81262	0.997978	7.92689	0.0504493
TKT	1882.12	-0.260887	0.131	-1.99151	0.0464249	0.516713	0.096155	0.236351	0.406831	0.684132	-0.367085	0.559395	0.026845	0.284594	0.643661	0.254544	1.62761	0.351942
TLCD1	113.597	-0.00422725	0.124134	-0.034054	0.972834	0.995895	-0.0286936	0.0927684	-0.309304	0.75709	-0.210516	0.153129	0.592305	0.834318	1.06762	0.463807	2.45753	0.877745
TLCD2	337.473	0.19808	0.141297	1.40187	0.160955	0.695467	0.10463	0.0930401	1.12457	0.260773	-0.0777255	0.286985	0.725285	0.889972	1.39345	0.668471	2.90469	0.376003
TLCD3A	248.566	0.270066	0.140007	1.92895	0.0537374	0.54664	0.10689	0.073521	1.45387	0.145984	-0.0372088	0.250988	0.304721	0.666794	2.13755	1.0816	4.22443	0.0288416
TLCD3B	7.12647	-0.194883	0.211555	-0.921193	0.356949	NA	-0.111722	0.192833	-0.57937	0.56234	-0.489668	0.266224	0.795441	0.919421	0.298781	0.040671	2.19493	0.235105
TLCD4	267.942	-0.120621	0.176048	-0.685158	0.493244	0.885636	-0.123383	0.136305	-0.9052	0.36536	-0.390535	0.143769	0.492385	0.783917	1.17626	0.695668	1.98888	0.544641
TLCD5	44.6125	0.149932	0.171543	0.874021	0.382107	0.847999	0.0479715	0.104832	0.457606	0.647236	-0.157495	0.253438	0.919378	0.964865	0.930878	0.283514	3.05641	0.906001
TLDC2	253.722	-0.20947	0.136585	-1.53363	0.125122	0.671547	-0.0965764	0.0752928	-1.28268	0.199605	-0.244148	0.0509947	0.0569208	0.384513	1.73489	0.772877	3.89436	0.181723
TLE1	478.594	-0.130477	0.132268	-0.986457	0.323909	0.816233	-0.0975478	0.0904039	-1.07902	0.280578	-0.274736	0.0796406	0.504509	0.789736	1.03904	0.496197	2.17574	0.919114
TLE2	412.752	-0.00528568	0.151569	-0.0348732	0.972181	0.995689	-0.181715	0.180175	-1.00855	0.313193	-0.534852	0.171422	0.276329	0.64989	0.92002	0.537361	1.57517	0.76125
TLE3	893.641	0.145125	0.105014	1.38196	0.166984	0.705151	-0.0793105	0.144336	-0.549484	0.582673	-0.362204	0.203583	0.0797214	0.430685	0.875778	0.237886	3.22418	0.841894
TLE4	248.352	0.169832	0.114833	1.47894	0.139155	0.68379	0.0661503	0.0765624	0.864005	0.387585	-0.0839093	0.21621	0.579945	0.82818	0.992359	0.396398	2.48431	0.98693
TLE5	1502.62	0.0668873	0.0990292	0.67543	0.499403	0.887868	0.0138022	0.0584555	0.236114	0.813344	-0.100769	0.128373	0.425199	0.745862	2.34648	0.674667	8.16102	0.17987
TLE6	15.3714	-0.107388	0.180248	-0.59578	0.551322	0.902105	-0.169803	0.184288	-0.921404	0.35684	-0.531001	0.191394	0.202158	0.597045	1.23314	0.657277	2.31353	0.513901
TLK1	962.58	0.0938595	0.104116	0.901487	0.36733	0.839457	0.0177589	0.0491391	0.3614	0.7178	-0.078552	0.11407	0.680029	0.871154	2.65564	0.342809	20.5724	0.34977
TLK2	550.535	0.00242745	0.093609	0.0259318	0.979312	0.995896	-0.000542503	0.036978	-0.0146709	0.988295	-0.0730181	0.0719331	0.0270886	0.284979	0.679599	0.131368	3.51575	0.645067
TLL1	23.7515	0.123924	0.291471	0.425166	0.670715	0.935662	#N/A	#N/A	#N/A	#N/A	#N/A	#N/A	#N/A	#N/A	1.70924	0.84347	3.46367	0.136866
TLL2	21.6322	0.201683	0.249274	0.809082	0.418468	0.862299	#N/A	#N/A	#N/A	#N/A	#N/A	#N/A	#N/A	#N/A	5.77072	2.31205	14.4033	0.000172689
TLN1	3179.87	-0.0424935	0.108361	-0.392146	0.694951	0.941222	-0.0318694	0.055624	-0.572942	0.566684	-0.14089	0.0771517	0.918484	0.964492	0.896573	0.25816	3.11374	0.863539
TLN2	1119.89	0.110596	0.128013	0.863942	0.38762	0.849718	0.0218497	0.0875801	0.249482	0.802988	-0.149804	0.193504	0.508713	0.791149	1.27058	0.639846	2.52306	0.493852
TLNRD1	498.702	-0.0130749	0.110958	-0.117837	0.906197	0.985105	-0.0954014	0.137311	-0.694784	0.487191	-0.364526	0.173723	0.0114242	0.199311	1.20388	0.501338	2.89091	0.678044
TLR1	135.75	0.207478	0.150229	1.38108	0.167255	0.705173	#N/A	#N/A	#N/A	#N/A	#N/A	#N/A	#N/A	#N/A	1.11155	0.531342	2.3253	0.778854
TLR10	43.8312	0.748885	0.241717	3.09819	0.00194709	0.149097	#N/A	#N/A	#N/A	#N/A	#N/A	#N/A	#N/A	#N/A	0.757745	0.346609	1.65655	0.48696
TLR2	141.586	0.136628	0.174196	0.784335	0.432843	0.86638	#N/A	#N/A	#N/A	#N/A	#N/A	#N/A	#N/A	#N/A	0.906249	0.475918	1.72569	0.764508
TLR3	92.0687	0.223936	0.205817	1.08803	0.27658	0.788045	-0.366895	0.403725	-0.908773	0.36347	-1.15818	0.424392	0.0588474	0.388469	1.79794	0.926116	3.49047	0.0830613
TLR4	396.899	-0.0495433	0.135985	-0.36433	0.715612	0.945612	-0.386832	0.423402	-0.913629	0.360912	-1.21668	0.44302	0.000890787	0.0583716	0.92594	0.489208	1.75256	0.813143
TLR5	39.7836	0.065975	0.180983	0.364536	0.715458	0.945598	0.00440034	0.132732	0.0331521	0.973553	-0.255749	0.26455	0.573376	0.824679	1.243	0.541209	2.8548	0.608123
TLR6	97.6849	0.374757	0.166574	2.24978	0.0244627	0.425803	#N/A	#N/A	#N/A	#N/A	#N/A	#N/A	#N/A	#N/A	1.02128	0.436459	2.3897	0.961287
TLR7	37.9532	0.192006	0.185968	1.03247	0.301853	0.804894	0.158941	0.142553	1.11496	0.264868	-0.120458	0.438339	0.0421516	0.340209	1.38547	0.635259	3.02163	0.412496
TLR8	36.2945	-0.0283046	0.214081	-0.132214	0.894815	0.98274	#N/A	#N/A	#N/A	#N/A	#N/A	#N/A	#N/A	#N/A	1.1127	0.555414	2.22915	0.76324
TLX1	48.9114	0.151644	0.262493	0.577708	0.563462	0.906789	-0.0131013	0.195575	-0.0669885	0.946591	-0.396422	0.370219	0.704705	0.882167	0.705819	0.400672	1.24336	0.227826
TLX1NB	7.81306	-0.0834624	0.258517	-0.32285	0.746809	0.952263	-0.06622	0.203137	-0.325987	0.744434	-0.464362	0.331922	0.531854	0.803258	#N/A	#N/A	#N/A	#N/A
TLX2	14.7823	0.200034	0.266071	0.751804	0.452169	0.873587	0.0162049	0.200165	0.0809581	0.935475	-0.37611	0.40852	0.175801	0.567502	1.27271	0.500056	3.23923	0.612896
TM2D1	264.567	0.0465353	0.125199	0.371692	0.710122	0.944172	0.0138793	0.0637269	0.217794	0.82759	-0.111023	0.138782	0.653981	0.860114	0.994654	0.19626	5.04096	0.994835
TM2D2	231.117	-0.00751	0.106795	-0.0703214	0.943938	0.991074	0.00217855	0.103805	0.020987	0.983256	-0.201275	0.205632	0.295766	0.663608	1.0748	0.410082	2.81701	0.883337
TM2D3	252.354	-0.0352431	0.119454	-0.295036	0.767966	0.95613	-0.0242675	0.0506623	-0.479004	0.631936	-0.123564	0.0750288	0.885638	0.95334	0.430783	0.0767757	2.41709	0.338558
TM4SF1	700.377	-0.0430527	0.162477	-0.264977	0.791027	0.961611	-0.0326379	0.160708	-0.203088	0.839066	-0.347619	0.282344	0.352131	0.70021	0.561977	0.29468	1.07173	0.0801805
TM4SF1-AS1	6.6961	0.0471746	0.230749	0.204441	0.838009	NA	-0.0705607	0.187194	-0.376938	0.70622	-0.437455	0.296334	0.935304	0.97112	#N/A	#N/A	#N/A	#N/A
TM4SF18	62.8495	0.0521896	0.172145	0.303172	0.761759	0.954842	0.0126097	0.139629	0.090309	0.928042	-0.261058	0.286277	0.236912	0.621953	0.710452	0.316882	1.59284	0.406607
TM4SF19	6.32877	-0.236593	0.189945	-1.24559	0.212916	NA	-0.194218	0.165965	-1.17023	0.241907	-0.519503	0.131067	0.412854	0.738184	0.510713	0.0732099	3.56275	0.497774
TM4SF19-AS1	10.2556	-0.274943	0.266164	-1.03299	0.301611	0.804835	-0.144847	0.141462	-1.02393	0.305868	-0.422107	0.132413	0.720501	0.888013	#N/A	#N/A	#N/A	#N/A
TM4SF20	102.076	0.0467605	0.295416	0.158287	0.87423	0.978095	#N/A	#N/A	#N/A	#N/A	#N/A	#N/A	#N/A	#N/A	0.983885	0.652375	1.48386	0.938231
TM4SF4	11.3293	-0.623069	0.390142	-1.59703	0.110258	0.655192	#N/A	#N/A	#N/A	#N/A	#N/A	#N/A	#N/A	#N/A	0.905869	0.536898	1.52841	0.711067
TM4SF5	32.8637	0.190807	0.180062	1.05967	0.289294	0.798923	0.0593344	0.162154	0.365914	0.714429	-0.258482	0.37715	0.423777	0.744997	2.79764	1.34369	5.82484	0.00596862
TM6SF1	48.1924	0.0960883	0.124005	0.774875	0.438413	0.869016	0.0533007	0.131879	0.404165	0.686092	-0.205177	0.311778	0.102254	0.46874	1.3741	0.37271	5.06604	0.633083
TM6SF2	20.1041	0.355266	0.2087	1.70228	0.0887035	0.616776	0.209027	0.160191	1.30486	0.191941	-0.104942	0.522996	0.614345	0.84428	1.14908	0.453978	2.90849	0.769305
TM7SF2	142.932	-0.0306735	0.146533	-0.209328	0.834192	0.970803	-0.00614526	0.162364	-0.0378486	0.969808	-0.324373	0.312083	0.0788578	0.429733	0.614557	0.226867	1.66476	0.338298
TM7SF3	552.1	0.216948	0.117237	1.85051	0.0642407	0.571902	0.135628	0.0677575	2.00166	0.0453209	0.00282548	0.26843	0.149753	0.53424	1.67754	0.928711	3.03015	0.0863795
TM9SF1	166.253	-0.130077	0.119381	-1.08959	0.275892	0.787012	-0.0606243	0.0694521	-0.872893	0.382721	-0.196748	0.0754993	0.710672	0.883233	9.48558	1.03339	87.0688	0.0467008
TM9SF2	2267.64	-0.315189	0.133303	-2.36445	0.018057	0.392418	-0.163208	0.0747289	-2.184	0.0289624	-0.309674	-0.0167418	0.40003	0.73311	1.18287	0.470556	2.97347	0.721019
TM9SF3	3441.87	-0.0456408	0.124058	-0.367899	0.712949	0.944694	-0.0299414	0.0633602	-0.472559	0.636528	-0.154125	0.0942423	0.746512	0.899538	1.30391	0.456038	3.72816	0.62054
TM9SF4	1447.5	-0.252443	0.138656	-1.82064	0.0686609	0.578843	-0.148219	0.070404	-2.10526	0.0352687	-0.286208	-0.0102294	0.12872	0.507299	1.21499	0.432781	3.41099	0.711567
TMA16	198.226	0.0913484	0.103554	0.882132	0.377706	0.846212	0.0458135	0.0559616	0.818661	0.41298	-0.0638691	0.155496	0.543628	0.809387	1.72423	0.376729	7.89153	0.482678
TMA7	409.97	-0.100378	0.11445	-0.877045	0.380462	0.847058	0.00733664	0.108701	0.0674938	0.946189	-0.205713	0.220386	0.167364	0.557353	0.646558	0.176634	2.36668	0.510084
TMBIM1	1544.07	-0.0311365	0.134345	-0.231766	0.81672	0.967714	-0.0388372	0.0739882	-0.524911	0.599645	-0.183851	0.106177	0.882907	0.95167	0.730427	0.315319	1.69201	0.463614
TMBIM4	335.427	0.154656	0.127525	1.21276	0.225223	0.751592	0.015927	0.0618751	0.257405	0.796866	-0.105346	0.1372	0.189284	0.582296	1.27	0.456847	3.53051	0.646816
TMBIM6	5370.91	-0.116679	0.121276	-0.962094	0.336002	0.82147	-0.0399013	0.0526866	-0.757333	0.44885	-0.143165	0.0633625	0.841733	0.937242	1.41978	0.501741	4.01756	0.508972
TMC2	17.6511	0.185349	0.238621	0.776751	0.437306	0.868562	0.360688	0.430586	0.837668	0.402217	-0.483245	1.20462	0.0598089	0.389641	0.970621	0.306715	3.0716	0.959539
TMC3	29.6926	-0.0338595	0.1424	-0.237778	0.812053	0.965851	-0.101083	0.176649	-0.572226	0.567169	-0.447308	0.245142	0.59517	0.835587	0.791872	0.172894	3.62685	0.76375
TMC4	628.866	-0.00115597	0.146611	-0.00788458	0.993709	0.999161	-0.0448453	0.11798	-0.38011	0.703864	-0.276081	0.186391	0.646124	0.856396	1.94031	0.960122	3.92116	0.064806
TMC5	1597.53	-0.0909377	0.148829	-0.611022	0.541185	0.900224	-0.0965213	0.100281	-0.962504	0.335796	-0.293069	0.100027	0.38006	0.720723	1.13351	0.656172	1.95808	0.653211
TMC6	1091.66	-0.00309636	0.13806	-0.0224276	0.982107	0.996043	0.0119536	0.0993587	0.120307	0.90424	-0.182786	0.206693	0.559753	0.818039	0.570166	0.269095	1.20808	0.142504
TMC7	320.519	-0.405266	0.158388	-2.5587	0.0105065	0.327457	-0.278263	0.100323	-2.77367	0.00554282	-0.474893	-0.0816333	0.0912886	0.4483	0.968158	0.510289	1.83686	0.92111
TMC8	384.172	0.284064	0.151728	1.87219	0.0611801	0.564718	0.18485	0.120045	1.53984	0.123601	-0.0504344	0.420134	0.257224	0.635852	0.776313	0.418611	1.43967	0.421678
TMCC1	558.463	-0.230598	0.100098	-2.30373	0.0212381	0.407415	-0.109873	0.0589637	-1.86341	0.0624052	-0.22544	0.00569345	0.00781532	0.167266	0.499903	0.088727	2.81654	0.431852
TMCC1-DT	32.2983	0.0997618	0.133984	0.744578	0.456527	0.874463	0.00567304	0.0981841	0.0577796	0.953924	-0.186764	0.19811	0.9158	0.963606	#N/A	#N/A	#N/A	#N/A
TMCC2	25.1866	-0.0921263	0.154519	-0.596215	0.551032	0.902105	-0.0710542	0.126446	-0.561931	0.574163	-0.318885	0.176776	0.0753741	0.424466	0.691812	0.179789	2.66203	0.592033
TMCC3	325.833	-0.0141745	0.158356	-0.0895102	0.928676	0.988834	-0.501069	0.386865	-1.2952	0.195251	-1.25931	0.257174	0.00402978	0.123586	1.47219	0.797173	2.71879	0.216572
TMCO1	577.916	-0.0848688	0.128388	-0.661033	0.508591	0.88944	-0.0178141	0.0600354	-0.296727	0.766675	-0.135481	0.0998531	0.910744	0.961957	2.95442	0.72236	12.0835	0.131706
TMCO3	696.981	-0.198674	0.129442	-1.53485	0.124821	0.671547	-0.127175	0.0779369	-1.63177	0.102729	-0.279928	0.0255787	0.218278	0.608231	1.20006	0.558109	2.58042	0.64057
TMCO4	330.26	0.0515444	0.124254	0.414831	0.678266	0.937793	0.00720177	0.0686507	0.104905	0.916452	-0.127351	0.141755	0.95737	0.981234	2.01125	0.760566	5.31855	0.159031
TMCO6	197.19	-0.233258	0.109275	-2.1346	0.0327933	0.469646	-0.0897401	0.0670993	-1.33742	0.181085	-0.221252	0.0417721	0.0401435	0.33163	1.30095	0.343081	4.93313	0.698853
TMED1	110.708	0.158488	0.125908	1.25876	0.208118	0.740849	0.235424	0.223149	1.05501	0.291422	-0.20194	0.672787	0.000385483	0.0375051	0.442746	0.0699318	2.80307	0.386872
TMED10	2315.26	-0.0305824	0.124148	-0.246338	0.805421	0.964642	-0.026645	0.0767691	-0.34708	0.728531	-0.17711	0.12382	0.83399	0.934211	2.2114	0.900591	5.43009	0.0833589
TMED2	2153.33	-0.0420541	0.122903	-0.342174	0.73222	0.949201	-0.00956592	0.0615749	-0.155354	0.876542	-0.130251	0.111119	0.665806	0.865032	1.51443	0.555005	4.1324	0.417727
TMED3	615.851	0.0228744	0.122272	0.187078	0.8516	0.973211	0.00598973	0.0557063	0.107523	0.914374	-0.103193	0.115172	0.998976	0.999774	1.89087	0.682456	5.23901	0.220509
TMED4	964.448	0.10189	0.118417	0.860435	0.389549	0.85141	0.0260269	0.0494687	0.526128	0.598799	-0.07093	0.122984	0.305792	0.667906	2.66249	0.601808	11.7792	0.19682
TMED5	761.934	-0.0490352	0.121524	-0.403502	0.686579	0.938971	-0.0256712	0.0603282	-0.425526	0.670453	-0.143912	0.0925699	0.30373	0.666482	0.818513	0.222139	3.01596	0.763441
TMED6	33.9211	0.147149	0.217034	0.678	0.497772	0.887568	0.0828972	0.0745546	1.1119	0.266182	-0.0632272	0.229022	0.674673	0.86904	0.92162	0.144137	5.8929	0.931289
TMED7	738.605	-0.158967	0.136736	-1.16258	0.244999	0.764126	-0.103465	0.0799176	-1.29465	0.195441	-0.260101	0.0531704	0.16453	0.55341	1.43943	0.454068	4.56307	0.536069
TMED8	444.385	0.140769	0.0890007	1.58166	0.113727	0.658558	-0.0844079	0.180375	-0.467959	0.639814	-0.437936	0.26912	0.00522406	0.143445	2.625	0.58492	11.7804	0.207715
TMED9	872.579	-0.311172	0.119053	-2.61373	0.00895608	0.31441	-0.126388	0.0576263	-2.19323	0.0282909	-0.239333	-0.0134422	0.272929	0.646924	3.17065	1.00298	10.0232	0.0494108
TMEM100	11.9084	0.13215	0.234063	0.564593	0.572351	0.909622	0.0884568	0.196383	0.450429	0.652401	-0.296448	0.473361	0.0244048	0.273332	1.03628	0.370865	2.89562	0.945799
TMEM101	200.627	-0.271594	0.109947	-2.47023	0.0135027	0.355438	-0.14246	0.0643241	-2.21473	0.0267789	-0.268533	-0.0163873	0.11987	0.495393	3.39547	0.732075	15.7487	0.118389
TMEM102	85.9532	0.0801997	0.135537	0.59172	0.554038	0.903097	0.0083634	0.140454	0.0595455	0.952518	-0.266921	0.283648	0.415731	0.739839	1.77327	0.530296	5.92972	0.352339
TMEM104	239.487	-0.000692163	0.114202	-0.00606086	0.995164	0.99938	0.00357688	0.0689524	0.0518747	0.958629	-0.131567	0.138721	0.713536	0.884686	0.90365	0.225136	3.62707	0.886382
TMEM106A	188.519	0.228729	0.152933	1.49561	0.134755	0.681089	-0.170632	0.27303	-0.624957	0.531999	-0.70576	0.364497	0.0366568	0.31972	1.04185	0.394471	2.75168	0.934057
TMEM106B	757.775	-0.00866236	0.129573	-0.0668532	0.946699	0.991236	-0.0278454	0.077994	-0.35702	0.721077	-0.180711	0.12502	0.05757	0.385161	2.91171	1.05534	8.03343	0.0390184
TMEM106C	773.812	0.0494748	0.122197	0.404878	0.685567	0.938971	-0.00556668	0.0749974	-0.0742249	0.940831	-0.152559	0.141426	0.542402	0.808445	1.41499	0.69295	2.88937	0.340604
TMEM107	192.128	-0.179207	0.161266	-1.11126	0.266458	0.780553	-0.0802317	0.0888891	-0.902604	0.366736	-0.254451	0.0939878	0.899303	0.958291	1.06144	0.384671	2.9289	0.908329
TMEM108	16.4264	0.148304	0.196301	0.75549	0.449955	0.873016	0.0644423	0.168223	0.383077	0.701663	-0.265269	0.394153	0.518208	0.796249	0.809314	0.172019	3.80764	0.788874
TMEM109	438.366	0.00783799	0.11877	0.0659928	0.947384	0.991236	0.00814563	0.0994922	0.081872	0.934748	-0.186856	0.203147	0.35177	0.699913	0.597644	0.169207	2.1109	0.423981
TMEM11	144.72	0.0965576	0.105442	0.915738	0.359804	0.833576	0.0618181	0.0621696	0.994346	0.320054	-0.060032	0.183668	0.288792	0.658806	1.27031	0.355125	4.54399	0.712927
TMEM11-DT	39.253	0.051974	0.195021	0.266505	0.78985	0.961534	0.0338573	0.0898222	0.376937	0.706221	-0.142191	0.209906	0.254655	0.634378	#N/A	#N/A	#N/A	#N/A
TMEM115	299.422	-0.0518955	0.130199	-0.398586	0.690198	0.93977	-0.0205581	0.0708801	-0.290041	0.771785	-0.159481	0.118364	0.363404	0.707924	1.53735	0.24001	9.84723	0.649922
TMEM116	97.2094	0.265892	0.156673	1.69712	0.0896746	0.619936	0.0338825	0.145172	0.233395	0.815455	-0.25065	0.318415	0.066914	0.404207	0.756603	0.247527	2.31267	0.624654
TMEM117	151.436	0.0168525	0.160957	0.104702	0.916613	0.987639	0.00276402	0.0711287	0.0388594	0.969002	-0.136646	0.142174	0.154051	0.540088	1.96271	0.665764	5.78621	0.221535
TMEM119	192.827	0.432823	0.153431	2.82096	0.004788	0.243738	0.308658	0.114977	2.68452	0.0072635	0.083307	0.53401	0.157245	0.544226	1.04288	0.608999	1.7859	0.878402
TMEM120A	196.607	-0.123457	0.127814	-0.965907	0.33409	0.821001	-0.0830147	0.173807	-0.477627	0.632916	-0.42367	0.25764	0.137208	0.517592	2.81901	0.80384	9.88606	0.105472
TMEM120B	439.999	-0.0336933	0.108259	-0.31123	0.755626	0.954192	-0.0213716	0.0634661	-0.336741	0.736312	-0.145763	0.10302	0.604759	0.840872	0.545278	0.154661	1.92246	0.345519
TMEM121	9.29606	0.202241	0.211716	0.955246	0.339453	0.823964	0.0885835	0.158655	0.558339	0.576613	-0.222375	0.399542	0.844958	0.938693	0.81321	0.176453	3.7478	0.790832
TMEM121B	13.6613	0.167229	0.190887	0.876064	0.380995	0.847058	0.095696	0.127409	0.751095	0.452596	-0.15402	0.345412	0.914251	0.962685	0.612497	0.170055	2.20607	0.453382
TMEM123	2609.84	-0.0299599	0.124846	-0.239975	0.81035	0.965554	-0.017986	0.0761156	-0.236298	0.813201	-0.16717	0.131198	0.524311	0.799618	1.42272	0.472374	4.28502	0.530823
TMEM123-DT	9.61202	-0.0957244	0.223176	-0.42892	0.667982	0.935168	-0.11168	0.16207	-0.689085	0.49077	-0.429332	0.205972	0.416332	0.739839	#N/A	#N/A	#N/A	#N/A
TMEM125	195.581	0.0851943	0.14909	0.571428	0.567709	0.907861	0.0584416	0.100875	0.579344	0.562357	-0.139271	0.256154	0.836647	0.935261	2.1329	0.904875	5.02748	0.0833668
TMEM126A	115.408	0.116918	0.115729	1.01027	0.312364	0.811413	0.0715425	0.0666988	1.07262	0.283441	-0.0591847	0.20227	0.565167	0.820901	6.12288	1.01146	37.0648	0.0485674
TMEM126B	257.04	-0.0353249	0.112895	-0.312901	0.754356	0.953818	-0.0276096	0.0643318	-0.429175	0.667796	-0.153698	0.0984784	0.888975	0.953907	1.46098	0.304906	7.00044	0.635341
TMEM127	996.769	-0.0888594	0.113607	-0.782163	0.434119	0.866955	-0.0212405	0.0383701	-0.553569	0.579874	-0.0964446	0.0539635	0.592052	0.834318	4.64256	0.822577	26.2022	0.0820766
TMEM128	133.852	-0.119679	0.117669	-1.01708	0.309114	0.809605	-0.0749757	0.0627559	-1.19472	0.232197	-0.197975	0.0480236	0.413548	0.738681	3.44989	0.692155	17.1952	0.130788
TMEM129	461.501	-0.169526	0.123712	-1.37033	0.170583	0.70717	-0.111741	0.105647	-1.05769	0.290197	-0.318805	0.0953221	0.112939	0.483173	3.10494	0.960683	10.0352	0.0583647
TMEM130	9.53779	0.314016	0.295857	1.06138	0.288519	0.798095	0.0893336	0.247417	0.361066	0.71805	-0.395594	0.574261	0.881043	0.951346	1.28482	0.57734	2.85927	0.53918
TMEM131	1153.79	0.184379	0.117008	1.57578	0.115075	0.66009	0.0427503	0.0471932	0.905858	0.365011	-0.0497466	0.135247	0.303764	0.666482	3.27838	0.792659	13.5592	0.101176
TMEM131L	231.23	0.362724	0.137188	2.64399	0.0081935	0.302218	0.222158	0.0908729	2.44472	0.0144967	0.0440508	0.400266	0.0815174	0.433314	0.563081	0.252691	1.25473	0.160057
TMEM132A	464.031	0.00743932	0.167478	0.0444196	0.96457	0.994066	-0.0463322	0.10789	-0.42944	0.667603	-0.257792	0.165128	0.676793	0.869419	0.720459	0.378579	1.37108	0.317955
TMEM132B	19.2299	0.62913	0.253028	2.4864	0.0129041	0.350795	0.342794	0.287952	1.19046	0.233867	-0.221581	0.907169	0.00420613	0.127089	2.17517	0.730678	6.47529	0.162654
TMEM132C	12.7386	-0.0235769	0.315631	-0.0746977	0.940455	0.989943	#N/A	#N/A	#N/A	#N/A	#N/A	#N/A	#N/A	#N/A	1.2511	0.758503	2.06359	0.380274
TMEM132E	6.12169	0.793613	0.269308	2.94686	0.00321016	NA	0.338282	0.241232	1.40231	0.160822	-0.134523	0.811087	0.368594	0.712367	1.60913	0.480709	5.3864	0.4403
TMEM134	211.389	0.126507	0.108029	1.17105	0.241578	0.762036	0.042957	0.0854519	0.502704	0.615173	-0.124526	0.21044	0.211098	0.602177	1.89057	0.717033	4.98478	0.197916
TMEM135	244.381	0.151434	0.109356	1.38478	0.16612	0.703644	0.090509	0.0683045	1.32508	0.185144	-0.0433654	0.224383	0.377212	0.71853	3.43142	0.898366	13.1067	0.071354
TMEM138	290.956	0.0273982	0.107009	0.256036	0.797923	0.963185	0.00495152	0.0395138	0.125311	0.900277	-0.0724941	0.0823972	0.955802	0.980505	1.02022	0.219314	4.74594	0.979637
TMEM139	155.414	-0.0419913	0.166207	-0.252645	0.800542	0.963693	-0.0304129	0.111008	-0.27397	0.784108	-0.247985	0.187159	0.236503	0.621768	0.776161	0.306228	1.96724	0.593334
TMEM140	172.496	0.134024	0.101912	1.3151	0.188476	0.724895	-0.159389	0.154157	-1.03394	0.301165	-0.461532	0.142754	0.228489	0.614945	1.04491	0.251261	4.34542	0.951826
TMEM141	504.137	0.0543461	0.139774	0.388814	0.697414	0.942187	0.00960813	0.105114	0.0914071	0.927169	-0.196411	0.215627	0.893075	0.955496	1.70505	0.885369	3.28359	0.110525
TMEM143	70.5347	0.262116	0.118437	2.21312	0.0268891	0.440692	0.117173	0.100638	1.16429	0.244305	-0.0800752	0.31442	0.0813174	0.433094	1.49166	0.389031	5.71946	0.55978
TMEM144	266.295	0.210507	0.139585	1.50809	0.131531	0.679466	-0.221397	0.245149	-0.903113	0.366466	-0.701881	0.259086	0.0414115	0.337296	1.50477	0.691374	3.27512	0.303086
TMEM145	11.8611	0.615956	0.255323	2.41246	0.0158451	0.377516	#N/A	#N/A	#N/A	#N/A	#N/A	#N/A	#N/A	#N/A	0.952943	0.305984	2.96781	0.933725
TMEM147	294.47	0.0302538	0.140878	0.214752	0.829961	0.970068	0.163911	0.199649	0.820997	0.411648	-0.227394	0.555216	0.0208059	0.256079	2.32587	0.661003	8.18401	0.188509
TMEM147-AS1	162.687	-0.0426089	0.132015	-0.322758	0.746879	0.952263	-0.0416265	0.0669857	-0.621424	0.534321	-0.172916	0.0896631	0.0981253	0.461126	#N/A	#N/A	#N/A	#N/A
TMEM14A	89.7912	-0.088567	0.134411	-0.658928	0.509942	0.889829	-0.0554165	0.0846053	-0.655	0.512467	-0.22124	0.110407	0.272707	0.646771	0.671282	0.170438	2.64389	0.568772
TMEM14B	351.696	-0.166831	0.112456	-1.48352	0.137936	0.683431	-0.0834674	0.0863319	-0.96682	0.333634	-0.252675	0.08574	0.0244505	0.273563	1.35658	0.309898	5.93839	0.685604
TMEM14C	381.012	-0.164697	0.10928	-1.50712	0.13178	0.679907	-0.0779525	0.0567134	-1.3745	0.169287	-0.189109	0.0332037	0.398499	0.732063	1.89895	0.34863	10.3434	0.458372
TMEM150A	121.097	-0.113957	0.115493	-0.986705	0.323787	0.816233	-0.0879925	0.0602674	-1.46003	0.144281	-0.206115	0.0301294	0.508711	0.791149	1.36156	0.340875	5.43852	0.662258
TMEM150B	171.204	0.0249293	0.177548	0.140409	0.888337	0.980969	0.179212	0.40281	0.444903	0.65639	-0.610282	0.968706	0.0030681	0.107175	1.14377	0.627741	2.08399	0.660784
TMEM150C	77.4333	0.0786394	0.156566	0.502277	0.615473	0.922672	0.0122468	0.117165	0.104527	0.916751	-0.217392	0.241885	0.798368	0.919967	0.859779	0.494164	1.4959	0.592871
TMEM151A	6.31261	0.205601	0.301008	0.683041	0.494581	NA	#N/A	#N/A	#N/A	#N/A	#N/A	#N/A	#N/A	#N/A	1.28832	0.480818	3.45199	0.614407
TMEM154	255.491	-0.0553908	0.151997	-0.364419	0.715545	0.945598	-0.0696836	0.275308	-0.253111	0.800182	-0.609278	0.469911	0.0628129	0.396143	0.614704	0.310461	1.2171	0.162643
TMEM156	41.8331	0.471973	0.183782	2.56812	0.0102252	0.325145	0.0679642	0.377196	0.180183	0.857009	-0.671327	0.807255	0.0433466	0.343392	0.680636	0.232885	1.98925	0.482
TMEM158	186.318	0.321777	0.182065	1.76738	0.0771653	0.599451	0.347727	0.26211	1.32664	0.184627	-0.166	0.861453	0.316504	0.677032	0.698845	0.390915	1.24934	0.226694
TMEM160	64.0614	0.0044584	0.14779	0.0301671	0.975934	0.995896	0.192431	0.220494	0.872724	0.382813	-0.23973	0.624591	0.0614115	0.392627	3.45342	0.606629	19.6596	0.16251
TMEM161A	227.139	0.0322556	0.152449	0.211584	0.832432	0.970708	0.0551204	0.140933	0.39111	0.695716	-0.221104	0.331345	0.127369	0.506327	0.989132	0.270702	3.61424	0.986813
TMEM161B	415.522	-0.0257416	0.179139	-0.143696	0.88574	0.980937	-0.0355803	0.0671422	-0.529925	0.596164	-0.167177	0.096016	0.676029	0.86938	0.73536	0.257167	2.10274	0.566343
TMEM161B-DT	118.293	-0.0749564	0.151089	-0.496108	0.619818	0.923447	-0.059434	0.0854027	-0.695926	0.486475	-0.22682	0.107952	0.714012	0.88499	#N/A	#N/A	#N/A	#N/A
TMEM163	38.1671	0.249155	0.155755	1.59966	0.109674	0.653803	0.0094215	0.242976	0.0387754	0.969069	-0.466803	0.485646	0.0220802	0.26104	0.679216	0.267093	1.72724	0.416624
TMEM164	897.389	-0.174456	0.118641	-1.47045	0.14144	0.68379	-0.0817629	0.0620824	-1.31701	0.187836	-0.203442	0.0399163	0.70991	0.883233	1.13223	0.405579	3.1608	0.81258
TMEM165	967.599	0.172218	0.127309	1.35276	0.176134	0.712982	0.0420221	0.0712113	0.590104	0.555121	-0.0975495	0.181594	0.200595	0.595956	2.01819	0.463864	8.78076	0.349265
TMEM167A	872.55	-0.0639869	0.107214	-0.596812	0.550633	0.902105	-0.057737	0.0646732	-0.892751	0.371991	-0.184494	0.0690201	0.623008	0.846713	0.760033	0.181233	3.18734	0.707552
TMEM167B	335.099	0.0738788	0.101336	0.729048	0.465972	0.875687	-0.261693	0.207692	-1.26001	0.207667	-0.668761	0.145376	0.00141079	0.0715545	3.28541	0.950563	11.3553	0.0601302
TMEM168	995.337	0.060565	0.149265	0.405754	0.684923	0.938971	0.00768081	0.102592	0.0748678	0.94032	-0.193395	0.208757	0.408723	0.736791	2.70255	0.886166	8.24199	0.0805438
TMEM169	10.0332	-0.00885128	0.207317	-0.0426945	0.965945	0.994485	0.0348063	0.146262	0.237973	0.811902	-0.251862	0.321474	0.911187	0.961969	0.181078	0.0274713	1.19358	0.0757253
TMEM17	17.538	0.289208	0.194479	1.48709	0.13699	0.682774	0.0735613	0.108467	0.678193	0.497649	-0.139029	0.286152	0.496433	0.785601	2.55234	0.400644	16.26	0.321295
TMEM170A	553.998	-0.195858	0.114368	-1.71253	0.0867998	0.611897	-0.0886784	0.0553616	-1.6018	0.109199	-0.197185	0.0198283	0.382305	0.721168	0.829144	0.227973	3.01562	0.776096
TMEM170B	116.874	-0.211937	0.1452	-1.45962	0.144396	0.686218	-0.337883	0.15859	-2.13054	0.0331268	-0.648713	-0.0270522	0.0163526	0.22974	0.823595	0.440322	1.54048	0.543536
TMEM171	95.5014	-0.154925	0.20118	-0.770081	0.441252	0.870328	-0.223703	0.259779	-0.861127	0.389168	-0.732859	0.285454	0.253167	0.633337	1.18267	0.745148	1.8771	0.476558
TMEM175	191.969	0.0841764	0.129831	0.648354	0.516756	0.892096	0.0461432	0.0700246	0.658957	0.509923	-0.0911025	0.183389	0.966438	0.985288	2.77521	0.772994	9.96356	0.117549
TMEM176A	717.331	-0.0799817	0.144329	-0.554164	0.579467	0.913181	-0.0679205	0.0979054	-0.693737	0.487847	-0.259812	0.12397	0.883098	0.951768	2.53202	1.35362	4.73627	0.00364218
TMEM176B	904.6	-0.0169426	0.141332	-0.119878	0.90458	0.984727	-0.0291435	0.0929552	-0.313522	0.753884	-0.211332	0.153045	0.92038	0.965005	4.10405	1.82769	9.21559	0.000623649
TMEM177	166.791	-0.0768876	0.130407	-0.589597	0.555461	0.903506	-0.0784327	0.0606105	-1.29404	0.19565	-0.197227	0.0403618	0.48141	0.778566	0.856508	0.241883	3.0329	0.810254
TMEM178A	39.7437	0.262487	0.18158	1.44557	0.148297	0.687279	0.0992286	0.102277	0.970195	0.33195	-0.101231	0.299688	0.339129	0.691135	1.76727	0.783458	3.98649	0.170068
TMEM178B	94.8631	-0.432349	0.318643	-1.35685	0.17483	0.711821	#N/A	#N/A	#N/A	#N/A	#N/A	#N/A	#N/A	#N/A	1.00987	0.712157	1.43205	0.956027
TMEM179	4.29392	-0.346637	0.37852	-0.91577	0.359788	NA	-0.424045	0.344836	-1.2297	0.218809	-1.09991	0.251821	0.82976	0.932152	4.19979	0.568959	31.0009	0.15942
TMEM179B	182.809	-0.0783439	0.119232	-0.657072	0.511135	0.890129	-0.0551746	0.0765477	-0.720788	0.47104	-0.205205	0.094856	0.335056	0.689126	3.35796	0.817514	13.7929	0.0928703
TMEM18	226.269	0.0133054	0.110137	0.120808	0.903843	0.984673	0.00759021	0.0494586	0.153466	0.878031	-0.0893469	0.104527	0.887646	0.953653	1.20654	0.21843	6.66459	0.829513
TMEM18-DT	7.37226	-0.201797	0.207351	-0.973216	0.330446	0.818997	-0.175121	0.169362	-1.034	0.301136	-0.507065	0.156823	0.815112	0.927147	#N/A	#N/A	#N/A	#N/A
TMEM181	1342.76	-0.197215	0.123032	-1.60296	0.108943	0.652219	-0.0708232	0.0469369	-1.5089	0.131323	-0.162818	0.0211714	0.360611	0.705752	0.742108	0.14081	3.91112	0.725052
TMEM182	77.9469	-0.0988891	0.124832	-0.792175	0.428259	0.864315	-0.154033	0.116789	-1.3189	0.187202	-0.382935	0.0748688	0.140063	0.521158	2.88204	0.69019	12.0346	0.146639
TMEM183A	576.061	0.00921341	0.0961781	0.0957953	0.923683	0.988834	-0.0238115	0.0468157	-0.508622	0.611017	-0.115569	0.0679456	0.161956	0.548858	0.975896	0.254367	3.7441	0.971628
TMEM183BP	29.3527	0.243903	0.188741	1.29227	0.196265	0.731541	0.100397	0.145445	0.690276	0.490021	-0.18467	0.385465	0.102032	0.468445	#N/A	#N/A	#N/A	#N/A
TMEM184A	799.211	0.0444073	0.144373	0.307586	0.758397	0.954299	0.029792	0.0922312	0.323014	0.746685	-0.150978	0.210562	0.0941647	0.452538	1.80485	0.862786	3.77552	0.116873
TMEM184B	850.146	-0.121586	0.112054	-1.08507	0.277892	0.788934	-0.0650297	0.0572308	-1.13627	0.255843	-0.1772	0.0471407	0.708036	0.882756	1.77794	0.424296	7.45015	0.43117
TMEM184C	422.159	0.0706686	0.117485	0.601511	0.5475	0.901534	0.0132169	0.0463933	0.284888	0.77573	-0.0777123	0.104146	0.108268	0.476663	1.38446	0.232014	8.26125	0.721135
TMEM185B	350.2	-0.285672	0.140472	-2.03366	0.0419857	0.504304	-0.123961	0.107892	-1.14894	0.250581	-0.335426	0.0875031	0.00426074	0.127988	0.408784	0.0824036	2.02788	0.273622
TMEM186	97.5854	-0.0259492	0.124343	-0.208691	0.83469	0.970903	0.0108636	0.0863599	0.125795	0.899894	-0.158399	0.180126	0.564589	0.820524	1.13773	0.237866	5.44179	0.871631
TMEM187	53.7322	0.102317	0.151168	0.676838	0.498509	0.887569	0.270843	0.259974	1.04181	0.2975	-0.238696	0.780383	0.0033857	0.114138	1.86732	0.578164	6.03095	0.296479
TMEM19	333.125	0.184369	0.137	1.34576	0.178381	0.714884	0.212416	0.18101	1.1735	0.240594	-0.142357	0.567189	0.0375377	0.322944	1.21658	0.535991	2.76134	0.639242
TMEM190	16.7795	0.0905369	0.194979	0.464343	0.642402	0.928836	-0.0625083	0.121459	-0.514643	0.606802	-0.300565	0.175548	0.812807	0.926591	0.803194	0.0746097	8.64659	0.856556
TMEM191C	10.6455	0.030711	0.175068	0.175423	0.860747	0.974686	-0.00377897	0.139869	-0.027018	0.978445	-0.277917	0.270359	0.658865	0.861524	1.13276	0.132573	9.67875	0.909327
TMEM192	295.999	-0.133497	0.117137	-1.13966	0.254426	0.770112	-0.0775182	0.0659238	-1.17588	0.239644	-0.206726	0.05169	0.664923	0.864643	1.42784	0.541749	3.76324	0.471332
TMEM198	50.6314	-0.12535	0.182786	-0.685773	0.492857	0.885275	-0.155252	0.124752	-1.24449	0.213321	-0.399761	0.0892572	0.259645	0.637494	1.45824	0.675156	3.14958	0.33698
TMEM198B	243.858	0.278585	0.105824	2.63253	0.00847507	0.3075	0.13029	0.0604759	2.15442	0.0312075	0.0117597	0.248821	0.0847556	0.436967	#N/A	#N/A	#N/A	#N/A
TMEM199	182.202	-0.155707	0.103575	-1.50333	0.132755	0.680593	-0.0835695	0.0560513	-1.49095	0.135975	-0.193428	0.026289	0.479208	0.776703	0.939848	0.26086	3.38616	0.924423
TMEM200A	312.422	0.109343	0.184299	0.593292	0.552986	0.90276	0.0615632	0.122009	0.504578	0.613856	-0.177571	0.300697	0.962958	0.983599	0.871039	0.554637	1.36794	0.548822
TMEM200B	69.107	0.196094	0.13225	1.48276	0.138139	0.683431	0.115101	0.0858724	1.34038	0.180123	-0.0532056	0.283408	0.757786	0.903321	1.35357	0.584728	3.13332	0.479608
TMEM200C	33.062	0.448867	0.256784	1.74803	0.0804582	0.603322	0.418834	0.349488	1.19842	0.230752	-0.266149	1.10382	0.0730665	0.418445	0.631063	0.263707	1.51017	0.301119
TMEM201	265.974	-0.122434	0.132113	-0.926744	0.354059	0.829116	-0.0232522	0.126144	-0.18433	0.853754	-0.270491	0.223986	0.0573039	0.384994	0.536237	0.198075	1.45173	0.220049
TMEM202-AS1	15.7378	0.0871313	0.149546	0.58264	0.560136	0.905232	-0.0382235	0.166847	-0.229094	0.818796	-0.365237	0.28879	0.372439	0.715035	#N/A	#N/A	#N/A	#N/A
TMEM203	224.063	-0.0685497	0.107077	-0.640191	0.522049	0.893934	-0.027335	0.0546245	-0.500416	0.616782	-0.134397	0.079727	0.78888	0.917068	0.802147	0.149388	4.30718	0.79711
TMEM204	157.438	0.0384027	0.136295	0.281762	0.778126	0.958479	#N/A	#N/A	#N/A	#N/A	#N/A	#N/A	#N/A	#N/A	0.834904	0.327554	2.12809	0.705453
TMEM205	190.69	-0.241095	0.132819	-1.81522	0.0694908	0.580123	0.0642911	0.272286	0.236116	0.813343	-0.46938	0.597962	0.00612392	0.153857	2.63445	0.725517	9.56604	0.140946
TMEM208	164.381	-0.182888	0.127667	-1.43254	0.15199	0.689522	-0.062508	0.0653081	-0.957124	0.338505	-0.19051	0.0654936	0.0565934	0.383839	1.51683	0.274627	8.37779	0.632784
TMEM209	289.082	0.000662727	0.128293	0.00516575	0.995878	0.999567	-0.0144629	0.0608032	-0.237863	0.811987	-0.133635	0.104709	0.325076	0.681816	1.59226	0.465548	5.44585	0.458454
TMEM214	907.403	-0.193368	0.121068	-1.59719	0.110224	0.655192	-0.0540978	0.0471811	-1.1466	0.251548	-0.146571	0.0383755	0.310263	0.67099	2.42696	0.583081	10.1017	0.223003
TMEM216	97.9691	-0.102103	0.109066	-0.93616	0.349191	0.827972	-0.0929297	0.0646896	-1.43655	0.150847	-0.219719	0.0338597	0.297982	0.664464	1.14204	0.295125	4.4193	0.847453
TMEM217	19.6807	-0.00296321	0.172222	-0.0172058	0.986272	0.997108	-0.117371	0.0868792	-1.35096	0.176707	-0.287651	0.0529095	0.488207	0.781507	1.47383	0.161575	13.4438	0.730934
TMEM218	150.211	0.173176	0.114286	1.51528	0.1297	0.677265	0.0633145	0.0722134	0.87677	0.380612	-0.0782211	0.20485	0.362011	0.706899	8.14249	1.2953	51.185	0.0253632
TMEM219	549.007	-0.0299674	0.0995629	-0.30099	0.763422	0.955212	-0.0409634	0.0832638	-0.491972	0.622739	-0.204157	0.122231	0.444741	0.75684	2.64145	0.763803	9.13489	0.124946
TMEM220	73.4761	0.332391	0.14829	2.24149	0.0249941	0.430941	0.046	0.216291	0.212676	0.83158	-0.377923	0.469923	0.0367592	0.319753	1.45269	0.507502	4.1582	0.486479
TMEM220-AS1	23.1765	0.458401	0.201107	2.27939	0.0226441	0.414378	0.24753	0.120125	2.06061	0.0393399	0.0120905	0.48297	0.31818	0.677822	#N/A	#N/A	#N/A	#N/A
TMEM221	6.46694	0.220996	0.159355	1.38682	0.165498	NA	0.0147352	0.187272	0.0786831	0.937285	-0.352312	0.381782	0.677915	0.869858	0.759208	0.0576571	9.99699	0.834092
TMEM222	245.526	0.0613318	0.130542	0.469824	0.638481	0.928078	0.0347139	0.0753866	0.460478	0.645173	-0.113041	0.182469	0.115159	0.486628	0.935038	0.199716	4.3777	0.932038
TMEM223	163.45	0.0328617	0.120513	0.272682	0.785097	0.960759	0.0245505	0.115348	0.212839	0.831453	-0.201527	0.250628	0.079982	0.430733	1.27535	0.238925	6.8077	0.775926
TMEM225B	37.8626	0.058853	0.23516	0.250268	0.80238	0.963878	-0.000936502	0.17893	-0.00523389	0.995824	-0.351634	0.349761	0.683097	0.872372	0.290176	0.0461203	1.82571	0.187343
TMEM229A	2.93144	1.76699	0.610458	2.89453	0.00379726	NA	#N/A	#N/A	#N/A	#N/A	#N/A	#N/A	#N/A	#N/A	5.03426	1.711	14.8123	0.00333148
TMEM229B	124.78	0.168145	0.141866	1.18523	0.235926	0.75804	0.099598	0.12158	0.819199	0.412673	-0.138694	0.33789	0.37092	0.71401	2.16754	1.10999	4.23267	0.0234773
TMEM230	695.883	0.0362194	0.114876	0.31529	0.752541	0.953293	0.0229029	0.0827733	0.276695	0.782015	-0.13933	0.185136	0.759757	0.904408	1.09666	0.448646	2.68063	0.83966
TMEM231	106.101	-0.0126454	0.130157	-0.0971549	0.922603	0.988649	-0.0225944	0.0779913	-0.289705	0.772042	-0.175455	0.130266	0.726197	0.890092	4.97937	1.45569	17.0326	0.0105168
TMEM232	27.4494	0.240972	0.181951	1.32438	0.185379	0.72087	0.176508	0.140267	1.25837	0.208257	-0.0984099	0.451425	0.411624	0.737799	4.62809	0.890929	24.0414	0.0683669
TMEM233	16.6693	0.117289	0.166474	0.704552	0.481089	0.880852	0.0384563	0.132724	0.289746	0.772011	-0.221678	0.298591	0.541736	0.808347	0.102259	0.01618	0.646289	0.015351
TMEM234	205.21	0.138602	0.129228	1.07254	0.283478	0.793038	0.0514334	0.0622352	0.826436	0.408557	-0.0705453	0.173412	0.96994	0.987334	1.03025	0.266623	3.98093	0.965537
TMEM236	184.173	0.0721789	0.22277	0.324007	0.745933	0.952263	-0.166713	0.288807	-0.577248	0.563772	-0.732764	0.399338	0.391817	0.728152	1.55167	0.992554	2.42575	0.0539575
TMEM237	128.794	0.0888148	0.144447	0.61486	0.538647	0.899671	0.0123067	0.0994393	0.123761	0.901505	-0.182591	0.207204	0.757819	0.903321	1.29865	0.390509	4.31871	0.669928
TMEM238	124.157	0.201735	0.175513	1.1494	0.250392	0.76832	0.115158	0.208431	0.552501	0.580605	-0.293358	0.523675	0.227568	0.614443	1.81175	0.694835	4.72404	0.22422
TMEM238L	157.095	0.0390905	0.150388	0.259931	0.794917	0.962438	-0.191273	0.221626	-0.863041	0.388115	-0.625652	0.243107	0.0993889	0.463055	2.55782	0.558127	11.7222	0.226607
TMEM240	12.7998	0.0595071	0.189274	0.314396	0.75322	0.953293	-0.0786717	0.137974	-0.570194	0.568546	-0.349095	0.191752	0.805026	0.923388	1.38802	0.247283	7.7911	0.709507
TMEM241	159.688	0.0561827	0.149126	0.376746	0.706362	0.944059	-0.000973142	0.0723029	-0.0134592	0.989261	-0.142684	0.140738	0.922913	0.966152	1.59293	0.726333	3.49348	0.245252
TMEM242	133.472	-0.0244524	0.117507	-0.208092	0.835157	0.970903	-0.0347381	0.0648995	-0.535259	0.592471	-0.161939	0.0924627	0.657249	0.860839	0.181277	0.0405664	0.810067	0.0253696
TMEM243	272.577	-0.037499	0.123222	-0.304322	0.760883	0.954436	-0.0512132	0.0858675	-0.596421	0.550894	-0.21951	0.117084	0.245633	0.629758	0.480193	0.129202	1.78469	0.273438
TMEM245	937.417	-0.0731144	0.118308	-0.618	0.536575	0.899301	-0.0248578	0.0509696	-0.487699	0.625763	-0.124756	0.0750407	0.948879	0.97747	1.50523	0.430228	5.26631	0.522177
TMEM246-AS1	6.8491	0.331832	0.268479	1.23597	0.216469	NA	0.0354388	0.172103	0.205916	0.836857	-0.301877	0.372755	0.984666	0.993741	#N/A	#N/A	#N/A	#N/A
TMEM248	1464.12	-0.180865	0.113433	-1.59447	0.110831	0.656177	-0.0753696	0.0490592	-1.5363	0.124465	-0.171524	0.0207847	0.357947	0.703626	4.53159	1.0959	18.7383	0.0369418
TMEM25	51.9846	-0.19065	0.227572	-0.83776	0.402165	0.857696	-0.159439	0.141887	-1.1237	0.261139	-0.437533	0.118655	0.354032	0.70187	1.53362	0.802531	2.93073	0.195597
TMEM250	510.18	0.00791236	0.11859	0.0667206	0.946804	0.991236	0.0220463	0.0800352	0.275457	0.782965	-0.13482	0.178912	0.75322	0.901659	0.844592	0.227758	3.13199	0.800583
TMEM252	16.9947	0.685012	0.356878	1.91945	0.0549269	0.548765	#N/A	#N/A	#N/A	#N/A	#N/A	#N/A	#N/A	#N/A	0.790979	0.42822	1.46104	0.45389
TMEM252-DT	2.79427	0.45482	0.376611	1.20767	0.227176	NA	0.171728	0.629948	0.272607	0.785156	-1.06295	1.4064	0.350712	0.699871	#N/A	#N/A	#N/A	#N/A
TMEM253	32.7202	-0.07973	0.200079	-0.398492	0.690268	0.93977	-0.0966966	0.146504	-0.660028	0.509236	-0.383839	0.190446	0.645294	0.855589	2.08141	0.234987	18.4362	0.510107
TMEM254	159.545	-0.0601101	0.122216	-0.491835	0.622836	0.92371	-0.0777715	0.0812485	-0.957206	0.338463	-0.237016	0.0814726	0.758926	0.903944	3.93219	1.68273	9.18872	0.00156858
TMEM255A	19.5342	0.224983	0.182296	1.23416	0.217142	0.746883	0.106752	0.0973469	1.09661	0.272811	-0.0840446	0.297548	0.628411	0.848136	1.07882	0.339026	3.43291	0.897788
TMEM255B	157.777	-0.320878	0.160271	-2.00209	0.0452751	0.514472	-0.283665	0.116621	-2.43237	0.0150003	-0.512237	-0.0550925	0.0448827	0.347886	0.883544	0.513421	1.52049	0.65485
TMEM256	72.9576	0.117273	0.110979	1.05671	0.290645	0.800024	0.052114	0.0858145	0.607287	0.54366	-0.116079	0.220307	0.928724	0.968897	3.75612	0.763956	18.4676	0.103394
TMEM258	267.679	0.0532307	0.115216	0.462006	0.644077	0.92938	0.112295	0.12815	0.876283	0.380876	-0.138873	0.363464	0.197192	0.591181	0.886654	0.198376	3.96296	0.874871
TMEM259	1442.56	-0.0667571	0.140393	-0.4755	0.634431	0.926122	-0.0164937	0.072475	-0.227578	0.819974	-0.158542	0.125555	0.566794	0.821718	0.795082	0.160251	3.94479	0.779017
TMEM26	44.2035	0.0629752	0.136383	0.461752	0.644259	0.92938	0.012877	0.106283	0.121158	0.903566	-0.195433	0.221187	0.746208	0.899538	0.424427	0.104638	1.72154	0.230295
TMEM260	431.702	-0.0843606	0.127012	-0.664192	0.506568	0.888986	-0.0416759	0.075059	-0.555241	0.57873	-0.188789	0.105437	0.347961	0.697772	2.34577	0.697581	7.88816	0.168223
TMEM262	22.5441	-0.194352	0.142653	-1.36241	0.173068	0.709564	-0.154904	0.081992	-1.88926	0.0588569	-0.315606	0.00579713	0.301138	0.664986	0.537402	0.0465942	6.19822	0.618654
TMEM263	406.676	0.180425	0.112216	1.60783	0.107871	0.650442	-0.192504	0.278879	-0.690278	0.49002	-0.739096	0.354088	0.00304181	0.106576	1.53416	0.790608	2.97699	0.205755
TMEM266	41.7957	0.335815	0.170634	1.96804	0.0490629	0.528677	0.0931877	0.160118	0.581994	0.560571	-0.220638	0.407013	0.0344644	0.312029	0.8147	0.17139	3.87267	0.796667
TMEM267	171.001	0.204984	0.129559	1.58217	0.113612	0.658558	0.0734754	0.0692599	1.06087	0.288751	-0.0622714	0.209222	0.718509	0.887474	1.22634	0.303791	4.95051	0.774435
TMEM268	234.433	0.114717	0.0986539	1.16282	0.244903	0.764126	0.026608	0.0549258	0.484435	0.628077	-0.0810446	0.134261	0.441294	0.755044	1.94723	0.5994	6.32581	0.267623
TMEM270	3.01586	-0.129839	0.302426	-0.429326	0.667686	NA	-0.237521	0.339763	-0.69908	0.484502	-0.903444	0.428402	0.253518	0.633487	0.719945	0.102497	5.05695	0.74112
TMEM273	107.102	-0.0667096	0.146074	-0.456683	0.647899	0.930143	#N/A	#N/A	#N/A	#N/A	#N/A	#N/A	#N/A	#N/A	0.871938	0.349656	2.17435	0.768809
TMEM30A	1224.8	-0.033209	0.120072	-0.276575	0.782107	0.959863	-0.0181329	0.0596928	-0.303771	0.761302	-0.135129	0.0988627	0.927271	0.968345	1.07022	0.248358	4.61178	0.927448
TMEM30A-DT	10.0568	0.0739916	0.179316	0.412631	0.679877	0.938108	0.0245732	0.17311	0.141951	0.887119	-0.314717	0.363863	0.386625	0.724717	#N/A	#N/A	#N/A	#N/A
TMEM30B	467.004	-0.0829462	0.150571	-0.550878	0.581717	0.913688	-0.101028	0.112247	-0.90005	0.368094	-0.321029	0.118973	0.48928	0.782119	2.66151	1.1905	5.95013	0.01709
TMEM33	1164.34	-0.048347	0.126209	-0.38307	0.701668	0.94375	-0.0254324	0.0675905	-0.376271	0.706716	-0.157907	0.107043	0.800199	0.92099	0.984621	0.329348	2.94363	0.977872
TMEM35A	8.17612	-0.0898705	0.25142	-0.357452	0.720754	0.947083	-0.114962	0.199511	-0.576219	0.564467	-0.505998	0.276073	0.850395	0.940793	0.744471	0.33022	1.67838	0.476803
TMEM37	141.254	0.378254	0.159862	2.36613	0.0179752	0.392418	0.263146	0.177393	1.48341	0.137966	-0.0845377	0.61083	0.0369292	0.319899	1.19427	0.583726	2.44339	0.626917
TMEM38A	45.1613	0.153058	0.174649	0.876379	0.380824	0.847058	0.0164207	0.13049	0.125839	0.89986	-0.239335	0.272176	0.455571	0.76299	1.82972	0.732943	4.5677	0.195545
TMEM38B	146.386	-0.0468503	0.183321	-0.255565	0.798287	0.963185	-0.0473041	0.0893063	-0.529684	0.596331	-0.222341	0.127733	0.380204	0.720819	1.58182	0.74758	3.34701	0.230448
TMEM39A	523.165	-0.0214698	0.122699	-0.174979	0.861096	0.974686	-0.0240234	0.0612985	-0.391909	0.695126	-0.144166	0.0961195	0.526671	0.800957	0.308314	0.047199	2.01397	0.219143
TMEM39B	135.952	0.266296	0.131975	2.01777	0.0436154	0.509858	0.133021	0.0683437	1.94636	0.0516116	-0.000929808	0.266973	0.218031	0.607874	4.5427	1.22115	16.899	0.0239435
TMEM41A	415.031	-0.136397	0.133345	-1.02289	0.306362	0.807453	-0.020334	0.124139	-0.1638	0.869889	-0.263643	0.222975	0.213032	0.603849	0.319802	0.078457	1.30356	0.111791
TMEM41B	518.049	0.0595619	0.128164	0.464732	0.642123	0.928836	0.012683	0.0636737	0.199187	0.842116	-0.112115	0.137481	0.937744	0.972186	0.777512	0.245018	2.46727	0.669284
TMEM42	89.3425	0.0213452	0.135041	0.158065	0.874405	0.978095	-0.0187119	0.067553	-0.276996	0.781783	-0.151113	0.11369	0.867179	0.945747	1.72257	0.322811	9.19185	0.524436
TMEM43	739.112	0.0619421	0.113142	0.547471	0.584055	0.914001	0.0366585	0.0713653	0.513674	0.60748	-0.103215	0.176532	0.489851	0.782375	0.348106	0.0941144	1.28756	0.113825
TMEM44	435.641	-0.0710532	0.124504	-0.570693	0.568208	0.907861	-0.0381107	0.0875017	-0.435543	0.663169	-0.209611	0.133389	0.489963	0.782375	0.813869	0.252111	2.62735	0.730511
TMEM45A	57.5728	0.0398174	0.199946	0.199141	0.842153	0.971897	#N/A	#N/A	#N/A	#N/A	#N/A	#N/A	#N/A	#N/A	1.55212	0.775178	3.10778	0.214586
TMEM45B	898.06	-0.104676	0.158969	-0.658467	0.510238	0.889848	-0.0786832	0.101545	-0.774862	0.438421	-0.277707	0.120341	0.571867	0.824044	1.47083	0.748961	2.88847	0.262508
TMEM47	150.954	0.113467	0.182871	0.620476	0.534944	0.898922	0.046868	0.126515	0.370453	0.711045	-0.201098	0.294834	0.825092	0.930447	0.956662	0.551829	1.65849	0.874595
TMEM50A	462.645	0.00535616	0.120632	0.0444009	0.964585	0.994066	-0.0045336	0.0521214	-0.0869816	0.930686	-0.10669	0.0976224	0.614926	0.844403	3.9018	0.932307	16.3294	0.0623222
TMEM50B	479.684	0.148523	0.119679	1.24101	0.214601	0.745782	0.0657914	0.062852	1.04677	0.295207	-0.0573963	0.188979	0.684375	0.872853	1.91208	0.600882	6.08448	0.272414
TMEM51	229.42	-0.024155	0.119333	-0.202417	0.839591	0.971771	-0.0624986	0.15006	-0.416491	0.677051	-0.356611	0.231614	0.149155	0.533337	4.20911	0.977429	18.1257	0.0536913
TMEM51-AS1	77.7242	0.0555731	0.162848	0.341258	0.732909	0.949201	0.146915	0.30686	0.478769	0.632103	-0.45452	0.748351	0.0179138	0.240932	#N/A	#N/A	#N/A	#N/A
TMEM51-AS2	40.1284	0.0976028	0.229208	0.425826	0.670234	0.935662	-0.0678361	0.0931238	-0.728451	0.466337	-0.250355	0.114683	0.933352	0.970174	#N/A	#N/A	#N/A	#N/A
TMEM52	22.5044	-0.283816	0.198611	-1.429	0.153004	0.690016	-0.258926	0.155389	-1.66631	0.0956525	-0.563483	0.0456313	0.293368	0.661448	1.33087	0.533112	3.32242	0.540297
TMEM52B	9.195	-0.243402	0.274936	-0.885304	0.375993	0.845823	#N/A	#N/A	#N/A	#N/A	#N/A	#N/A	#N/A	#N/A	1.08943	0.300084	3.9551	0.896401
TMEM53	96.9371	0.0571262	0.12591	0.453707	0.65004	0.931134	0.0669658	0.0983681	0.680767	0.496019	-0.125832	0.259764	0.606265	0.841792	2.68476	0.793175	9.08746	0.112399
TMEM54	768.174	0.0258756	0.142048	0.182161	0.855456	0.974094	-0.0258873	0.170492	-0.151839	0.879314	-0.360046	0.308271	0.355015	0.70187	1.61044	0.74749	3.46964	0.223684
TMEM59	1171.43	0.228405	0.131304	1.73951	0.0819456	0.606158	0.102139	0.0670454	1.52343	0.127651	-0.0292675	0.233546	0.204717	0.597849	3.75404	1.36589	10.3177	0.0103345
TMEM59L	4.67395	-0.520229	0.275816	-1.88614	0.0592757	NA	-0.810903	0.329492	-2.46107	0.0138522	-1.45669	-0.165111	0.00719262	0.162486	1.49954	0.488266	4.60531	0.479122
TMEM60	99.1538	-0.0868868	0.129767	-0.669558	0.503139	0.888805	-0.0678834	0.0704966	-0.962932	0.335582	-0.206054	0.0702874	0.753231	0.901659	1.51003	0.321343	7.09586	0.601656
TMEM61	11.9606	0.430137	0.267397	1.6086	0.107703	0.650241	-0.320634	0.69434	-0.461782	0.644237	-1.68152	1.04025	0.0338904	0.310361	2.02566	0.897875	4.57	0.0890441
TMEM62	368.727	-0.096717	0.114731	-0.842991	0.399234	0.856542	-0.0467463	0.0574382	-0.813855	0.415728	-0.159323	0.0658304	0.862632	0.944479	1.58046	0.541184	4.61556	0.402547
TMEM63A	3458.01	-0.016417	0.1461	-0.112368	0.910531	0.985997	-0.0213589	0.0802733	-0.266077	0.79018	-0.178692	0.135974	0.495531	0.785281	0.876123	0.373816	2.05339	0.760883
TMEM63B	463.551	-0.0315853	0.131201	-0.240739	0.809757	0.965306	-0.015671	0.0629548	-0.248924	0.803419	-0.13906	0.107718	0.705931	0.882262	1.29241	0.278214	6.00375	0.743413
TMEM63C	80.9827	0.346067	0.234211	1.47758	0.139519	0.68379	0.318955	0.308938	1.03243	0.301872	-0.286551	0.924462	0.0778443	0.427557	1.31153	0.912665	1.88472	0.142657
TMEM64	196.068	0.0716229	0.144427	0.49591	0.619958	0.923447	-0.149678	0.213098	-0.702388	0.482437	-0.567343	0.267987	0.0472921	0.354403	0.917297	0.443294	1.89814	0.816025
TMEM65	329.136	0.0479874	0.0918996	0.522172	0.601551	0.919377	0.0193043	0.0747505	0.258249	0.796215	-0.127204	0.165813	0.110115	0.479597	0.64415	0.233331	1.77829	0.395935
TMEM67	147.554	-0.0363676	0.16116	-0.225662	0.821465	0.968233	-0.0467281	0.0888384	-0.52599	0.598895	-0.220848	0.127392	0.390185	0.726976	0.863705	0.303565	2.45742	0.783586
TMEM68	273.791	0.0255674	0.142854	0.178975	0.857957	0.974686	0.00747112	0.0755865	0.0988421	0.921264	-0.140676	0.155618	0.50067	0.788213	0.345195	0.0912071	1.30647	0.117279
TMEM69	193.756	0.0457715	0.111564	0.41027	0.681608	0.93886	0.0451148	0.0895444	0.503826	0.614384	-0.130389	0.220619	0.207677	0.598921	0.722295	0.162037	3.21969	0.669661
TMEM70	165.025	-0.13633	0.123655	-1.10251	0.270242	0.782174	-0.113143	0.0763266	-1.48235	0.138247	-0.26274	0.0364547	0.222857	0.610632	2.24563	0.666754	7.56329	0.191642
TMEM71	58.5797	0.109895	0.214754	0.511727	0.608842	0.921104	#N/A	#N/A	#N/A	#N/A	#N/A	#N/A	#N/A	#N/A	0.362196	0.149167	0.879453	0.0248473
TMEM72	36.9126	0.353539	0.263912	1.33961	0.180373	0.715521	0.177223	0.188325	0.941051	0.346679	-0.191886	0.546332	0.522269	0.798557	1.72792	0.799753	3.73327	0.164087
TMEM74	5.91995	0.190572	0.2589	0.736085	0.461679	NA	0.156544	0.159626	0.980691	0.326745	-0.156318	0.469405	0.475163	0.773718	0.827149	0.240622	2.84337	0.763241
TMEM74B	117.078	0.0207047	0.245811	0.0842299	0.932874	0.988891	0.0653957	0.259351	0.252152	0.800924	-0.442922	0.573714	0.148317	0.53176	0.674773	0.297246	1.53179	0.34698
TMEM79	86.6005	-0.0480284	0.14511	-0.330979	0.74066	0.950828	-0.0288938	0.0704559	-0.410097	0.681734	-0.166985	0.109197	0.82224	0.928934	0.650401	0.154005	2.74681	0.558381
TMEM80	243.705	0.163642	0.126492	1.2937	0.19577	0.731337	0.0595058	0.108485	0.548514	0.583339	-0.153122	0.272133	0.133641	0.513933	0.761741	0.235616	2.46269	0.649414
TMEM81	24.688	0.221032	0.160249	1.3793	0.167801	0.705606	0.0540021	0.0812089	0.664978	0.506065	-0.105164	0.213169	0.0576468	0.385161	0.278783	0.0352778	2.20309	0.225868
TMEM82	13.3804	-0.232103	0.214331	-1.08292	0.278844	0.7898	-0.478641	0.383689	-1.24747	0.212225	-1.23066	0.273375	0.01582	0.227005	1.88037	0.576138	6.13704	0.295419
TMEM86A	65.5089	-0.0149672	0.125587	-0.119178	0.905134	0.984727	-0.025686	0.0846165	-0.303558	0.761464	-0.191531	0.140159	0.425654	0.745966	1.54198	0.555955	4.27679	0.405385
TMEM86B	42.8969	0.295929	0.169297	1.74798	0.0804672	0.603322	0.227188	0.176979	1.2837	0.199247	-0.119685	0.57406	0.377275	0.71853	0.657151	0.191176	2.2589	0.505126
TMEM87A	793.649	0.148413	0.113553	1.30699	0.191216	0.727552	0.0937822	0.0701936	1.33605	0.181533	-0.0437948	0.231359	0.0496338	0.361518	1.1005	0.358242	3.38069	0.867178
TMEM87B	996.296	-0.162046	0.131448	-1.23278	0.217658	0.746943	-0.0506146	0.054915	-0.921691	0.35669	-0.158246	0.0570167	0.440462	0.754994	3.74498	0.814857	17.2115	0.0897247
TMEM88	24.4443	0.323805	0.17142	1.88895	0.0588985	0.55941	0.144201	0.111864	1.28907	0.197372	-0.0750483	0.36345	0.608272	0.843054	1.04045	0.250646	4.31901	0.956451
TMEM89	5.5378	0.157686	0.203043	0.776616	0.437386	NA	0.10251	0.214158	0.478667	0.632176	-0.317231	0.522252	0.651617	0.858957	0.579307	0.0740599	4.53141	0.602937
TMEM8B	299.034	0.0409953	0.131552	0.311628	0.755324	0.954079	0.0145759	0.0785605	0.185537	0.852808	-0.1394	0.168552	0.220417	0.609839	1.36795	0.65949	2.83749	0.399971
TMEM9	346.043	-0.0793399	0.125347	-0.632963	0.526758	0.895472	-0.0469887	0.117795	-0.398902	0.689965	-0.277862	0.183885	0.345071	0.695855	0.940673	0.34912	2.53456	0.903741
TMEM91	56.9083	-0.0895715	0.130543	-0.686148	0.49262	0.884988	-0.100199	0.0854702	-1.17232	0.241067	-0.267717	0.0673198	0.559849	0.818047	0.447151	0.0938409	2.13067	0.312316
TMEM92	99.9475	0.147999	0.187898	0.787655	0.430898	0.865995	0.0522091	0.114975	0.45409	0.649764	-0.173138	0.277556	0.133115	0.513439	1.44787	0.749931	2.79536	0.270197
TMEM92-AS1	15.2514	0.481161	0.251337	1.9144	0.0555685	0.55141	0.157627	0.14057	1.12135	0.26214	-0.117884	0.433139	0.451845	0.761126	#N/A	#N/A	#N/A	#N/A
TMEM94	855.817	-0.0216981	0.120424	-0.18018	0.857011	0.974486	-0.0268249	0.108627	-0.246944	0.804951	-0.239731	0.186081	0.133331	0.513887	1.66133	0.378962	7.28313	0.500833
TMEM97	421.128	-0.127422	0.142745	-0.892657	0.372041	0.843737	-0.131593	0.107403	-1.22522	0.220492	-0.342099	0.0789138	0.82684	0.931154	1.25444	0.692755	2.27153	0.454296
TMEM98	456.081	0.0921457	0.130842	0.704251	0.481276	0.881003	0.0288907	0.0721328	0.400521	0.688773	-0.112487	0.170268	0.488667	0.781655	1.56906	0.610826	4.03052	0.34934
TMEM9B	354.526	-0.0954215	0.120634	-0.791001	0.428943	0.864629	-0.0455818	0.0795487	-0.573005	0.566641	-0.201494	0.110331	0.608307	0.843054	2.63792	0.663109	10.4939	0.168562
TMEM9B-AS1	45.9217	0.11555	0.142275	0.812159	0.416701	0.861407	0.00833089	0.0875666	0.0951378	0.924205	-0.163296	0.179958	0.608224	0.843054	#N/A	#N/A	#N/A	#N/A
TMF1	882.787	-0.0731397	0.100361	-0.728766	0.466145	0.875687	-0.0673443	0.0639486	-1.0531	0.292295	-0.192681	0.0579927	0.52772	0.801586	1.56315	0.264917	9.22337	0.621844
TMIE	5.39406	0.494686	0.256619	1.9277	0.0538921	NA	0.162043	0.223994	0.723425	0.469419	-0.276977	0.601063	0.828523	0.931746	0.517705	0.101133	2.65016	0.429423
TMIGD1	23.7483	0.468003	0.398418	1.17465	0.240133	0.760414	#N/A	#N/A	#N/A	#N/A	#N/A	#N/A	#N/A	#N/A	1.57934	0.971441	2.56766	0.0653129
TMIGD2	10.9739	0.160748	0.185354	0.867249	0.385805	0.849025	0.0315953	0.176813	0.178693	0.858178	-0.314952	0.378143	0.658282	0.861418	2.16912	0.415092	11.3351	0.358727
TMIGD3	9.86127	0.372456	0.195198	1.9081	0.0563787	0.552883	0.0984749	0.349942	0.281404	0.778401	-0.587398	0.784348	0.0287324	0.289481	2.29797	0.788567	6.69651	0.12734
TMLHE	178.827	0.0133428	0.124679	0.107017	0.914776	0.987617	0.0163538	0.0715728	0.228491	0.819264	-0.123926	0.156634	0.193211	0.586879	3.23348	0.907159	11.5254	0.070341
TMLHE-AS1	19.4549	0.375446	0.148676	2.52527	0.0115608	0.337757	0.141468	0.0992866	1.42485	0.154202	-0.05313	0.336066	0.761042	0.904928	#N/A	#N/A	#N/A	#N/A
TMOD1	48.347	0.14424	0.147975	0.974758	0.32968	0.818244	0.0830171	0.103077	0.805389	0.420595	-0.11901	0.285044	0.224746	0.611346	1.49167	0.707703	3.14407	0.293181
TMOD2	217.449	-0.125525	0.116396	-1.07844	0.280839	0.791389	-0.166676	0.105034	-1.58687	0.112541	-0.37254	0.0391872	0.592771	0.834346	0.821662	0.441977	1.52752	0.534681
TMOD3	1115.67	-0.0515889	0.0957715	-0.538667	0.590117	0.916786	-0.0270761	0.0475553	-0.56936	0.569112	-0.120283	0.0661307	0.405819	0.735623	0.997262	0.281167	3.53715	0.996613
TMPO	1555.36	0.0150648	0.112954	0.133371	0.8939	0.982253	0.0039139	0.0622971	0.0628263	0.949905	-0.118186	0.126014	0.841537	0.937242	0.722717	0.311838	1.67498	0.448916
TMPO-AS1	77.6543	0.00798637	0.115068	0.0694056	0.944667	0.991074	-0.0485763	0.0804213	-0.604023	0.545828	-0.206199	0.109046	0.233055	0.620302	#N/A	#N/A	#N/A	#N/A
TMPPE	176.328	-0.181928	0.127084	-1.43155	0.152272	0.689522	-0.0688699	0.0479625	-1.43591	0.151028	-0.162875	0.0251349	0.00731933	0.163697	0.946775	0.184083	4.86944	0.94781
TMPRSS13	79.3599	-0.0662942	0.214569	-0.308964	0.757349	0.954299	-0.158223	0.178933	-0.884256	0.376558	-0.508926	0.19248	0.653831	0.860114	0.812002	0.524372	1.2574	0.350626
TMPRSS2	1648.33	0.0391387	0.144892	0.270122	0.787066	0.960981	0.0510964	0.101976	0.501064	0.616326	-0.148773	0.250966	0.645149	0.855552	1.2813	0.651541	2.51976	0.472529
TMPRSS3	85.5722	0.190332	0.204172	0.93221	0.351228	0.827972	-0.142478	0.422066	-0.337573	0.735685	-0.969712	0.684756	0.0092003	0.180041	1.10378	0.7707	1.58081	0.590037
TMPRSS4	1908.93	-0.124303	0.137282	-0.905458	0.365223	0.837823	-0.0811027	0.0823471	-0.984888	0.324679	-0.2425	0.0802947	0.213782	0.60421	1.56016	0.801566	3.0367	0.19053
TMPRSS5	59.1349	-0.446659	0.238447	-1.8732	0.0610402	0.564718	#N/A	#N/A	#N/A	#N/A	#N/A	#N/A	#N/A	#N/A	0.7826	0.426218	1.43697	0.42915
TMPRSS6	38.4762	-0.173252	0.195213	-0.887503	0.374808	0.84527	-0.145073	0.128449	-1.12942	0.258719	-0.396827	0.106682	0.686219	0.873401	0.894218	0.339895	2.35257	0.820782
TMPRSS9	65.4863	-0.0271863	0.160635	-0.169242	0.865606	0.976058	-0.0579884	0.0913648	-0.63469	0.525631	-0.23706	0.121083	0.731656	0.892545	0.756518	0.135993	4.20845	0.749973
TMSB10	5305.26	-0.068007	0.11761	-0.578244	0.563099	0.906746	0.0632438	0.159675	0.396077	0.692048	-0.249714	0.376202	0.0937249	0.452223	0.940458	0.245076	3.60893	0.928709
TMSB15A	4.37942	0.664642	0.217784	3.05185	0.00227438	NA	0.528583	0.189917	2.78322	0.00538215	0.156351	0.900814	0.127746	0.506932	0.893665	0.149443	5.34407	0.901942
TMSB15B	15.8178	0.112527	0.154154	0.729969	0.465409	0.875687	0.0519188	0.132127	0.392945	0.69436	-0.207046	0.310883	0.306959	0.668939	0.770149	0.0734777	8.07223	0.827538
TMSB4X	7346.11	-0.0444046	0.109284	-0.406323	0.684505	0.938971	0.0207165	0.149261	0.138794	0.889613	-0.27183	0.313263	0.12514	0.503079	0.757302	0.307023	1.86796	0.546181
TMSB4Y	28.0616	0.261965	0.369837	0.708325	0.478744	0.880492	0.113353	0.349535	0.324297	0.745713	-0.571722	0.798428	0.719728	0.887659	1.73281	0.859499	3.49348	0.124359
TMT1A	434.373	0.374995	0.157995	2.37347	0.017622	0.389005	-0.136578	0.361028	-0.378302	0.705206	-0.844179	0.571024	0.0104178	0.192406	1.14171	0.661625	1.97015	0.634012
TMT1B	133.359	0.123109	0.167296	0.735877	0.461806	0.875112	0.0465756	0.134784	0.345556	0.729676	-0.217597	0.310748	0.556021	0.816158	1.9775	1.04	3.76008	0.0375632
TMTC1	198.736	0.131278	0.153185	0.856988	0.391452	0.85141	0.0459796	0.154166	0.298247	0.765515	-0.256181	0.34814	0.256419	0.635274	0.926382	0.499341	1.71863	0.808379
TMTC2	383.324	0.0900675	0.145556	0.618784	0.536059	0.899281	0.0233018	0.0691296	0.337074	0.736061	-0.11219	0.158793	0.949595	0.977511	1.24443	0.619412	2.50012	0.538993
TMTC3	325.533	-0.0688166	0.157456	-0.437053	0.662073	0.934483	-0.0538756	0.0720166	-0.748101	0.454399	-0.195025	0.0872742	0.638731	0.852164	0.85339	0.251528	2.89541	0.799226
TMTC4	441.123	-0.0871	0.13107	-0.664533	0.506349	0.888986	-0.0317301	0.106117	-0.299011	0.764932	-0.239716	0.176256	0.303254	0.666132	0.891643	0.401086	1.98218	0.778423
TMUB1	311.703	-0.0871836	0.134121	-0.650037	0.515668	0.891546	0.0083264	0.195745	0.042537	0.966071	-0.375327	0.39198	0.0254926	0.279518	1.73046	0.508042	5.89419	0.380492
TMUB2	354.954	-0.0249671	0.111082	-0.224763	0.822163	0.968346	-0.0245809	0.0621178	-0.395715	0.692315	-0.14633	0.0971677	0.300189	0.664886	1.40379	0.297698	6.61952	0.66818
TMX1	432.425	-0.101327	0.120218	-0.842857	0.399308	0.856593	-0.0524346	0.0608686	-0.86144	0.388996	-0.171735	0.0668656	0.92555	0.967404	2.32398	0.648217	8.33191	0.195501
TMX2	561.095	-0.0898193	0.128986	-0.696348	0.486211	0.882153	-0.0240783	0.0720213	-0.334322	0.738137	-0.165237	0.117081	0.538141	0.805831	2.51073	0.726606	8.67561	0.145631
TMX3	509.913	0.12807	0.143818	0.890501	0.373197	0.844425	-0.0382947	0.120661	-0.317374	0.75096	-0.274786	0.198197	0.266185	0.643	1.04906	0.28151	3.90935	0.943115
TMX4	463.656	0.0946753	0.11723	0.8076	0.419321	0.862517	0.0523426	0.0740731	0.706635	0.479793	-0.0928379	0.197523	0.733734	0.893249	0.870818	0.384907	1.97015	0.739843
TNC	1914.15	0.198195	0.223846	0.88541	0.375936	0.845823	0.110113	0.199871	0.550918	0.58169	-0.281628	0.501853	0.571657	0.823895	0.760915	0.549939	1.05283	0.0991003
TNF	40.5745	0.240301	0.181237	1.32589	0.184875	0.720582	#N/A	#N/A	#N/A	#N/A	#N/A	#N/A	#N/A	#N/A	1.16047	0.459115	2.93325	0.753086
TNFAIP1	548.5	-0.119375	0.0936838	-1.27423	0.202583	0.735506	-0.073801	0.049411	-1.49362	0.135276	-0.170645	0.0230427	0.0375652	0.322944	0.910037	0.237827	3.48222	0.890489
TNFAIP2	1009.83	0.0500368	0.148992	0.335835	0.736995	0.949545	0.0209761	0.0989996	0.21188	0.8322	-0.17306	0.215012	0.429257	0.74898	0.662237	0.361217	1.21411	0.182654
TNFAIP3	1085.77	0.0690963	0.142567	0.484659	0.627918	0.924993	0.0185579	0.0964084	0.192492	0.847356	-0.170399	0.207515	0.949577	0.977511	0.617609	0.323518	1.17904	0.14409
TNFAIP6	35.1065	0.137966	0.268552	0.513741	0.607433	0.920718	#N/A	#N/A	#N/A	#N/A	#N/A	#N/A	#N/A	#N/A	0.696509	0.379769	1.27742	0.242503
TNFAIP8	275.079	0.241894	0.118441	2.04231	0.0411209	0.501299	-0.146405	0.292425	-0.500659	0.616611	-0.719548	0.426737	0.0182144	0.243278	0.908855	0.369453	2.23578	0.83516
TNFAIP8L1	308.749	0.178251	0.108097	1.64899	0.0991491	0.636583	0.0730459	0.119403	0.611759	0.540697	-0.16098	0.307072	0.280255	0.652659	0.420098	0.118783	1.48575	0.178414
TNFAIP8L2	39.4323	0.0272119	0.122349	0.222413	0.823993	0.969026	#N/A	#N/A	#N/A	#N/A	#N/A	#N/A	#N/A	#N/A	0.969506	0.268643	3.49886	0.962279
TNFAIP8L3	70.0402	0.0117407	0.176807	0.0664043	0.947056	0.991236	0.00860847	0.124263	0.0692764	0.94477	-0.234942	0.252159	0.00988357	0.189165	1.68896	0.700008	4.07509	0.243495
TNFRSF10A	234.791	-0.20646	0.145168	-1.42222	0.154963	0.691854	-0.13031	0.0913604	-1.42633	0.153772	-0.309374	0.0487526	0.354906	0.70187	1.1485	0.545684	2.41724	0.715368
TNFRSF10A-DT	50.107	-0.173389	0.151339	-1.1457	0.251918	0.76942	-0.162424	0.179545	-0.904639	0.365657	-0.514326	0.189479	0.0354017	0.313299	#N/A	#N/A	#N/A	#N/A
TNFRSF10B	1019.13	-0.144872	0.145084	-0.998543	0.318016	0.815627	-0.0883557	0.166227	-0.531535	0.595048	-0.414155	0.237444	0.242036	0.626824	0.881354	0.411118	1.88945	0.745482
TNFRSF10C	51.2981	-0.206158	0.181149	-1.13806	0.255096	0.770683	#N/A	#N/A	#N/A	#N/A	#N/A	#N/A	#N/A	#N/A	1.23018	0.694338	2.17955	0.47777
TNFRSF10D	246.284	0.121778	0.152201	0.800118	0.423643	0.863208	0.0320964	0.094079	0.341164	0.73298	-0.152295	0.216488	0.723488	0.889642	0.841663	0.402637	1.75939	0.64681
TNFRSF11A	600.544	0.103104	0.198829	0.518559	0.604069	0.920155	-0.256823	0.340269	-0.754766	0.45039	-0.923737	0.410091	0.214708	0.605166	1.83254	1.03007	3.26017	0.0393243
TNFRSF11B	116.521	0.168539	0.19518	0.863507	0.387859	0.849718	#N/A	#N/A	#N/A	#N/A	#N/A	#N/A	#N/A	#N/A	0.866628	0.57974	1.29549	0.485268
TNFRSF12A	359.05	-0.138114	0.167297	-0.825562	0.409053	0.859007	-0.0856759	0.103187	-0.830299	0.40637	-0.287918	0.116567	0.346574	0.697395	0.683781	0.356308	1.31223	0.253064
TNFRSF13B	17.7466	0.165236	0.231654	0.713286	0.475669	0.878997	0.0929547	0.234957	0.395624	0.692382	-0.367553	0.553462	0.334315	0.688853	1.00323	0.35135	2.86458	0.995194
TNFRSF13C	33.2889	0.321599	0.218649	1.47085	0.141333	0.68379	0.0228529	0.496589	0.0460198	0.963294	-0.950444	0.99615	0.013987	0.216176	0.878585	0.497621	1.5512	0.655389
TNFRSF14	990.998	0.231502	0.128797	1.79741	0.0722702	0.586436	0.137191	0.0897474	1.52864	0.126355	-0.0387106	0.313093	0.181768	0.57522	1.50074	0.433045	5.20092	0.522053
TNFRSF17	28.4757	0.27387	0.221507	1.23639	0.216313	0.746196	0.145986	0.185957	0.785056	0.432421	-0.218482	0.510454	0.0645768	0.401072	0.87703	0.430419	1.78705	0.717866
TNFRSF18	39.0687	0.153938	0.178092	0.864374	0.387382	0.849701	0.0833572	0.187587	0.444367	0.656778	-0.284306	0.45102	0.246074	0.629758	0.588779	0.133708	2.59267	0.483705
TNFRSF19	53.833	0.0679943	0.279807	0.243005	0.808002	0.965018	#N/A	#N/A	#N/A	#N/A	#N/A	#N/A	#N/A	#N/A	0.899324	0.547443	1.47738	0.675232
TNFRSF1A	822.239	0.114107	0.121555	0.938727	0.347871	0.827972	0.0505366	0.0548732	0.92097	0.357066	-0.0570129	0.158086	0.705336	0.882262	0.893858	0.183537	4.35324	0.889515
TNFRSF1B	720.81	-0.141289	0.133806	-1.05592	0.291003	0.800114	-0.0874941	0.0806086	-1.08542	0.277736	-0.245484	0.0704959	0.48308	0.778602	0.838794	0.346286	2.03177	0.696945
TNFRSF21	1039.05	-0.141663	0.119692	-1.18356	0.236586	0.75804	-0.124607	0.0764913	-1.62903	0.103307	-0.274527	0.0253136	0.688843	0.874793	1.53625	0.705918	3.34323	0.279177
TNFRSF25	396.567	0.0663199	0.150828	0.439706	0.66015	0.933966	0.185175	0.192258	0.963158	0.335468	-0.191644	0.561994	0.008485	0.173317	0.739872	0.324046	1.6893	0.474461
TNFRSF4	57.0481	-0.0451399	0.186143	-0.2425	0.808392	0.965018	-0.0688994	0.146741	-0.46953	0.638691	-0.356507	0.218708	0.405609	0.735575	0.388052	0.11633	1.29447	0.123546
TNFRSF8	22.2083	0.0508144	0.197273	0.257584	0.796728	0.963102	#N/A	#N/A	#N/A	#N/A	#N/A	#N/A	#N/A	#N/A	0.942966	0.269782	3.29594	0.926718
TNFRSF9	61.271	0.108535	0.208492	0.520572	0.602665	0.919746	0.0260686	0.143045	0.182241	0.855394	-0.254294	0.306431	0.759171	0.904096	0.720085	0.314256	1.65	0.437609
TNFSF10	516.164	0.20919	0.141117	1.48239	0.138236	0.683431	-0.00978921	0.154602	-0.0633189	0.949513	-0.312803	0.293225	0.174055	0.564701	2.64176	1.09123	6.39545	0.031279
TNFSF11	52.8009	0.194534	0.201646	0.964727	0.334682	0.821395	0.083572	0.1645	0.508035	0.611428	-0.238843	0.405987	0.595729	0.835587	0.742469	0.397301	1.38751	0.350627
TNFSF12	71.2802	0.175776	0.117021	1.50209	0.133074	0.680593	0.107992	0.0979875	1.1021	0.270418	-0.08406	0.300044	0.0602572	0.390917	1.42616	0.578781	3.51419	0.440404
TNFSF13	134.831	0.233222	0.143325	1.62722	0.10369	0.642	0.159571	0.108653	1.46863	0.141932	-0.0533844	0.372527	0.628685	0.848136	1.46351	0.776387	2.75876	0.239019
TNFSF13B	88.8942	0.16218	0.125774	1.28945	0.19724	0.732122	-0.421304	0.438669	-0.960413	0.336847	-1.28108	0.438472	0.00304405	0.106576	1.00213	0.454769	2.20829	0.995793
TNFSF14	72.5304	0.20459	0.189723	1.07836	0.280874	0.791389	-0.190836	0.306975	-0.621665	0.534162	-0.792497	0.410825	0.187732	0.580289	0.85184	0.415963	1.74446	0.661048
TNFSF15	321.759	0.152293	0.152315	0.999855	0.317381	0.815157	0.0576853	0.0848457	0.679885	0.496577	-0.108609	0.22398	0.843182	0.937719	0.546266	0.239906	1.24385	0.149809
TNFSF4	125.367	0.530393	0.171921	3.08509	0.00203489	0.151341	0.362728	0.146031	2.48391	0.0129949	0.0765125	0.648944	0.00413995	0.125581	0.671229	0.338725	1.33013	0.253276
TNFSF8	36.2192	0.221488	0.183768	1.20526	0.228102	0.754309	#N/A	#N/A	#N/A	#N/A	#N/A	#N/A	#N/A	#N/A	0.793162	0.275606	2.28263	0.667441
TNFSF9	43.1516	0.316045	0.260215	1.21455	0.224537	0.751229	0.236805	0.617682	0.383377	0.701441	-0.973829	1.44744	3.35e-05	0.0100983	0.833041	0.494688	1.40282	0.492086
TNIK	493.109	0.11583	0.153495	0.754616	0.450479	0.87312	0.0491435	0.104064	0.472241	0.636755	-0.154819	0.253106	0.85585	0.941916	1.07645	0.65064	1.78094	0.774271
TNIP1	1382.39	-0.0379615	0.105079	-0.361266	0.717901	0.946605	#N/A	#N/A	#N/A	#N/A	#N/A	#N/A	#N/A	#N/A	1.33956	0.319443	5.61733	0.689377
TNIP2	331.228	-0.0222466	0.108165	-0.205672	0.837047	0.970968	-0.0196126	0.0855798	-0.229173	0.818734	-0.187346	0.148121	0.435577	0.752272	0.201969	0.0230969	1.76611	0.148215
TNIP3	58.2551	-0.270154	0.22753	-1.18733	0.235096	0.757765	-0.328118	0.25286	-1.29763	0.194416	-0.823716	0.167479	0.0604983	0.391264	0.789	0.426584	1.45932	0.450057
TNK1	167.296	0.215266	0.133565	1.6117	0.107028	0.64932	0.0331716	0.134775	0.246126	0.805585	-0.230982	0.297325	0.106513	0.474627	2.03596	0.634543	6.53247	0.23198
TNK2	952.767	-0.149641	0.133766	-1.11868	0.263276	0.777418	-0.0881835	0.0774184	-1.13905	0.254682	-0.239921	0.0635537	0.466893	0.768709	0.47041	0.174266	1.26982	0.136622
TNKS	837.313	-0.126538	0.106772	-1.18512	0.235971	0.75804	-0.0956929	0.0690551	-1.38575	0.165824	-0.231038	0.0396525	0.0998458	0.463924	1.67002	0.538105	5.18297	0.374803
TNKS1BP1	1397.41	-0.0235921	0.118044	-0.19986	0.84159	0.971897	-0.0452655	0.0986753	-0.458732	0.646427	-0.238666	0.148135	0.486337	0.780647	1.21857	0.318416	4.66342	0.772822
TNKS2	886.125	-0.000793407	0.0938102	-0.00845758	0.993252	0.999022	-0.0321382	0.0604429	-0.531712	0.594926	-0.150604	0.0863278	0.382689	0.721168	0.147783	0.0252723	0.864184	0.0338409
TNKS2-DT	3.11194	-0.0323492	0.245029	-0.132022	0.894967	NA	-0.00299328	0.19664	-0.0152221	0.987855	-0.388401	0.382414	0.257242	0.635852	#N/A	#N/A	#N/A	#N/A
TNMD	10.8514	0.533246	0.278821	1.9125	0.0558117	0.552304	0.64372	0.776092	0.829438	0.406857	-0.877392	2.16483	5.6e-05	0.0144017	0.600977	0.225726	1.60005	0.308121
TNN	9.1489	0.408133	0.227807	1.79157	0.0732013	0.588646	0.246825	0.179848	1.37241	0.169935	-0.10567	0.59932	0.372133	0.714997	1.41461	0.443492	4.51222	0.557814
TNNC1	12.4839	-0.175742	0.240325	-0.731268	0.464615	0.875313	#N/A	#N/A	#N/A	#N/A	#N/A	#N/A	#N/A	#N/A	0.72908	0.290101	1.83232	0.501578
TNNC2	45.5794	0.129653	0.219865	0.589695	0.555395	0.903506	0.0660288	0.202478	0.326103	0.744346	-0.330821	0.462879	0.578916	0.827865	1.80226	0.797987	4.0704	0.15646
TNNI1	79.801	0.0550912	0.163852	0.336225	0.736701	0.949545	-0.0613496	0.124339	-0.493406	0.621726	-0.30505	0.18235	0.0383788	0.326844	1.48375	0.65203	3.37638	0.346942
TNNI2	5.16062	0.169345	0.218633	0.774563	0.438598	NA	0.0723189	0.181713	0.397984	0.690642	-0.283832	0.42847	0.696568	0.8788	0.335964	0.0506776	2.22726	0.258384
TNNI3	8.73352	0.324648	0.323614	1.00319	0.315767	0.814585	#N/A	#N/A	#N/A	#N/A	#N/A	#N/A	#N/A	#N/A	1.81624	0.541426	6.09267	0.333846
TNNT1	14.0003	0.564279	0.324143	1.74084	0.0817122	0.605967	#N/A	#N/A	#N/A	#N/A	#N/A	#N/A	#N/A	#N/A	1.74342	0.813238	3.73753	0.153112
TNNT2	26.4979	0.441547	0.240893	1.83296	0.0668082	0.578673	#N/A	#N/A	#N/A	#N/A	#N/A	#N/A	#N/A	#N/A	0.0950186	0.00917344	0.984203	0.0484598
TNPO1	1785.81	-0.112386	0.104804	-1.07234	0.283566	0.793038	-0.083611	0.0528866	-1.58095	0.113889	-0.187267	0.0200447	0.135895	0.516548	1.34335	0.25934	6.95841	0.725041
TNPO2	1099.53	-0.0494893	0.111554	-0.443636	0.657306	0.933081	-0.0371079	0.0567295	-0.65412	0.513034	-0.148296	0.0740799	0.431289	0.750236	0.274548	0.0703929	1.0708	0.062679
TNPO3	889.432	-0.121293	0.103607	-1.1707	0.241718	0.762036	-0.0696459	0.048515	-1.43555	0.151129	-0.164733	0.0254417	0.177631	0.57009	1.28935	0.311358	5.33927	0.725931
TNR	11.7843	0.489609	0.252309	1.94051	0.0523173	0.542283	0.316047	0.273433	1.15585	0.247743	-0.219871	0.851966	0.0689293	0.409101	0.631565	0.167393	2.38286	0.497569
TNRC18	4324.21	-0.0100725	0.131112	-0.076824	0.938764	0.989943	-0.00818218	0.08077	-0.101302	0.919311	-0.166488	0.150124	0.170523	0.561199	0.981603	0.310492	3.10328	0.974776
TNRC6A	1287.49	0.133902	0.106277	1.25994	0.207693	0.740299	0.00628418	0.086415	0.0727209	0.942028	-0.163086	0.175655	0.128605	0.507299	0.249064	0.0426902	1.4531	0.122421
TNRC6B	1634.08	0.269633	0.103165	2.6136	0.0089595	0.31441	0.0860677	0.0429437	2.0042	0.0450486	0.00189966	0.170236	0.283676	0.655552	0.896029	0.198445	4.04578	0.886497
TNRC6C	421.793	0.0738126	0.105334	0.70075	0.483459	0.881448	0.0319864	0.0611182	0.523352	0.600729	-0.0878032	0.151776	0.594395	0.835378	1.22261	0.447169	3.34275	0.695313
TNS1	1714.74	0.0258932	0.146706	0.176497	0.859903	0.974686	#N/A	#N/A	#N/A	#N/A	#N/A	#N/A	#N/A	#N/A	0.997226	0.658647	1.50985	0.989527
TNS2	663.217	0.0379945	0.11853	0.320549	0.748553	0.952263	0.00944537	0.0733298	0.128807	0.897511	-0.134278	0.153169	0.598958	0.837401	0.953701	0.481766	1.88794	0.891775
TNS2-AS1	139.054	-0.0283265	0.104798	-0.270296	0.786933	0.960981	-0.0519771	0.101929	-0.509933	0.610099	-0.251755	0.147801	0.079261	0.429893	#N/A	#N/A	#N/A	#N/A
TNS3	2697.25	0.23754	0.0893354	2.65897	0.00783802	0.299347	0.136082	0.0655691	2.0754	0.0379495	0.00756901	0.264595	0.135594	0.516548	0.668196	0.251871	1.77268	0.41799
TNS4	1047.5	-0.097627	0.24276	-0.402155	0.68757	0.938971	0.161189	0.417398	0.386176	0.699366	-0.656896	0.979275	0.0822742	0.433886	0.735514	0.50534	1.07053	0.108697
TNXB	233.195	0.576525	0.19118	3.01561	0.0025646	0.174424	0.288438	0.324152	0.889823	0.373561	-0.346888	0.923764	0.0569811	0.384513	1.1058	0.766253	1.59581	0.591014
TOB1	720.334	-0.000348339	0.143325	-0.00243042	0.998061	0.99987	-0.0258826	0.0876319	-0.295356	0.767722	-0.197638	0.145873	0.718629	0.887474	0.801637	0.373625	1.71996	0.570272
TOB1-AS1	19.0825	0.0926942	0.137425	0.67451	0.499987	0.888054	0.0180269	0.097923	0.184092	0.853941	-0.173899	0.209952	0.931236	0.969475	#N/A	#N/A	#N/A	#N/A
TOB2	805.164	0.0184611	0.109077	0.169247	0.865602	0.976058	-0.0132538	0.0641372	-0.206647	0.836286	-0.13896	0.112453	0.318018	0.677713	1.23219	0.347034	4.37501	0.746732
TOE1	132.925	0.1215	0.104896	1.15829	0.246745	0.765451	0.0375689	0.0627514	0.598693	0.549377	-0.0854216	0.160559	0.953856	0.979485	3.25812	0.715962	14.8266	0.126567
TOGARAM1	340.274	0.168827	0.108763	1.55224	0.120604	0.666032	-0.0747217	0.147625	-0.506159	0.612745	-0.364061	0.214618	0.262779	0.640169	7.42467	1.93739	28.4536	0.00344689
TOGARAM2	35.8842	0.0656035	0.226124	0.290121	0.771723	0.957195	#N/A	#N/A	#N/A	#N/A	#N/A	#N/A	#N/A	#N/A	0.589693	0.111592	3.11616	0.534067
TOLLIP	478.078	-0.183212	0.100523	-1.82259	0.068366	0.578673	-0.112456	0.0601118	-1.87079	0.0613747	-0.230273	0.00536063	0.463966	0.766554	3.14273	0.667425	14.7983	0.147477
TOLLIP-DT	11.9977	-0.0501286	0.162796	-0.307923	0.758141	0.954299	-0.107245	0.117099	-0.91585	0.359746	-0.336756	0.122265	0.864384	0.944937	#N/A	#N/A	#N/A	#N/A
TOM1	389.843	-0.0371113	0.103207	-0.359582	0.71916	0.946869	-0.0629636	0.0888687	-0.708502	0.478634	-0.237143	0.111216	0.294114	0.662363	1.63874	0.584769	4.59238	0.347493
TOM1L1	399.485	-0.0697135	0.117861	-0.591489	0.554193	0.903097	-0.071843	0.0697194	-1.03046	0.302795	-0.208491	0.0648046	0.458991	0.764655	1.44038	0.617925	3.35751	0.398055
TOM1L2	651.834	0.137256	0.114062	1.20335	0.228843	0.755123	-0.0467156	0.204885	-0.228008	0.81964	-0.448284	0.354853	0.0260477	0.281905	5.15646	1.49807	17.7489	0.00929943
TOMM20	1662.82	-0.0556751	0.117538	-0.47368	0.635728	0.926665	0.00337049	0.200351	0.0168229	0.986578	-0.389311	0.396052	0.00717551	0.162486	0.613288	0.229393	1.63964	0.329836
TOMM20L	11.3972	0.0900491	0.177705	0.506733	0.612342	0.921542	0.00024754	0.0952002	0.00260021	0.997925	-0.186341	0.186837	0.999193	0.999774	0.471115	0.0335439	6.61669	0.576638
TOMM22	377.983	0.116107	0.113646	1.02165	0.306945	0.808005	0.0568617	0.139646	0.407184	0.683873	-0.21684	0.330563	0.171027	0.561588	0.793489	0.225324	2.7943	0.718748
TOMM34	445.723	-0.272124	0.148273	-1.83529	0.0664622	0.578673	0.0686412	0.336067	0.204249	0.838159	-0.590038	0.72732	0.0153922	0.224466	0.868351	0.395971	1.90426	0.724592
TOMM40	665.28	0.0146562	0.139398	0.105139	0.916266	0.987639	0.103761	0.174411	0.594922	0.551896	-0.238078	0.445599	0.158845	0.545454	0.740499	0.285755	1.91891	0.536312
TOMM40L	130.219	-0.203568	0.115396	-1.76409	0.0777169	0.599451	-0.175641	0.0953646	-1.84179	0.0655063	-0.362553	0.0112699	0.0356677	0.314864	1.7508	0.47661	6.43145	0.398855
TOMM5	305.65	-0.338544	0.133715	-2.53184	0.0113467	0.335764	-0.132332	0.144472	-0.915967	0.359684	-0.415492	0.150829	0.0278861	0.287953	0.43399	0.167155	1.12678	0.0863898
TOMM7	505.975	0.0564726	0.116188	0.486045	0.626935	0.924956	-0.0303341	0.165391	-0.183408	0.854478	-0.354495	0.293827	0.0436817	0.343929	2.05933	0.678186	6.25319	0.202412
TOMM70	943.71	-0.169119	0.107355	-1.57532	0.115183	0.66009	-0.045087	0.0796734	-0.565898	0.571463	-0.201244	0.11107	0.494566	0.785015	0.518199	0.115079	2.33345	0.391847
TONSL	578.083	0.161557	0.160931	1.00389	0.315431	0.814569	0.0386979	0.0978806	0.395358	0.692578	-0.153144	0.23054	0.706573	0.882338	0.619557	0.284655	1.34847	0.22762
TOP1	1425.07	-0.233703	0.120079	-1.94625	0.0516245	0.540049	-0.00716181	0.171609	-0.0417332	0.966711	-0.34351	0.329186	0.0329178	0.30906	1.08018	0.380708	3.06481	0.884742
TOP1MT	410.765	0.0396918	0.145062	0.27362	0.784376	0.960425	-0.0454313	0.105152	-0.432052	0.665703	-0.251526	0.160663	0.612157	0.844181	0.542696	0.234871	1.25396	0.152615
TOP2A	1786.41	0.0195747	0.147677	0.132551	0.894548	0.982696	-0.0194731	0.167823	-0.116034	0.907626	-0.3484	0.309453	0.341391	0.69324	0.665378	0.344482	1.2852	0.225155
TOP2B	1572.88	-0.0501167	0.0986404	-0.508075	0.611401	0.921542	-0.0263175	0.0498578	-0.527852	0.597602	-0.124037	0.071402	0.164111	0.553252	0.650265	0.123607	3.42087	0.61141
TOP3A	411.76	0.123414	0.112176	1.10018	0.271253	0.783086	0.0496982	0.052699	0.943057	0.345652	-0.05359	0.152986	0.625829	0.847539	1.67509	0.350345	8.00905	0.518162
TOP3B	139.184	0.115237	0.125028	0.921689	0.356691	0.831523	0.0528346	0.0744911	0.709274	0.478155	-0.0931653	0.198835	0.579304	0.828001	0.20958	0.0364765	1.20417	0.0798257
TOP6BL	245.999	0.0198331	0.117747	0.168438	0.866238	0.976182	-0.0218913	0.0690894	-0.316855	0.751354	-0.157304	0.113521	0.980768	0.99175	0.688594	0.200957	2.35952	0.552664
TOPBP1	814.643	-0.154375	0.105564	-1.46239	0.143634	0.68597	-0.0873838	0.0541325	-1.61426	0.106471	-0.193482	0.0187139	0.358416	0.703801	0.308653	0.0927366	1.02728	0.0553536
TOPORS	307.249	-0.14135	0.10705	-1.3204	0.1867	0.722335	-0.065799	0.0474324	-1.38722	0.165375	-0.158765	0.0271667	0.305472	0.667302	0.704182	0.145987	3.3967	0.662219
TOR1A	328.195	-0.139234	0.106889	-1.30261	0.192708	0.728139	-0.0449315	0.054788	-0.820098	0.41216	-0.152314	0.0624509	0.141489	0.524009	1.37669	0.195874	9.67603	0.747966
TOR1AIP1	458.319	0.156254	0.106323	1.46962	0.141664	0.68379	0.0322545	0.0590096	0.546597	0.584656	-0.0834023	0.147911	0.346634	0.697423	1.30134	0.228275	7.41863	0.76678
TOR1AIP2	1494.73	0.0754299	0.125706	0.600049	0.548474	0.901972	0.0273719	0.058343	0.469155	0.638959	-0.0869782	0.141722	0.820913	0.928667	0.219635	0.0433633	1.11245	0.0670665
TOR1B	393.208	-0.168476	0.117275	-1.43659	0.150835	0.68931	-0.0671516	0.113484	-0.591729	0.554032	-0.289576	0.155272	0.224825	0.611346	1.29705	0.506922	3.31875	0.587401
TOR2A	127.925	-0.110618	0.12799	-0.864269	0.38744	0.849701	-0.0425222	0.0712761	-0.596584	0.550785	-0.182221	0.0971764	0.412861	0.738184	3.53094	1.04269	11.957	0.0426482
TOR3A	423.146	-0.0417416	0.104785	-0.398354	0.690369	0.93977	-0.0350461	0.062768	-0.558343	0.57661	-0.158069	0.087977	0.459718	0.764936	1.02529	0.256145	4.10399	0.971847
TOR4A	615.754	-0.224919	0.158149	-1.4222	0.154969	0.691854	-0.157554	0.132999	-1.18462	0.236166	-0.418227	0.103119	0.137481	0.517927	0.677296	0.430662	1.06517	0.0916694
TOX	110.497	0.36041	0.192187	1.87531	0.0607505	0.56438	-0.555801	0.814407	-0.682461	0.494948	-2.15201	1.04041	0.000290997	0.0325579	1.50772	1.04122	2.18323	0.0297185
TOX-DT	14.5415	0.0907685	0.180324	0.503365	0.614708	0.922635	-0.168029	0.34719	-0.483968	0.628408	-0.848508	0.512451	0.0993566	0.463044	#N/A	#N/A	#N/A	#N/A
TOX2	47.1665	0.139417	0.162675	0.857029	0.391429	0.85141	0.00717105	0.14434	0.0496816	0.960376	-0.27573	0.290072	0.244401	0.62861	1.30713	0.494854	3.4527	0.588894
TOX3	507.395	-0.391597	0.150384	-2.60398	0.00921473	0.31441	-0.319048	0.129172	-2.46994	0.0135136	-0.572221	-0.0658748	0.0235015	0.267783	1.22319	0.561987	2.66234	0.611659
TOX4	606.673	0.134681	0.0963913	1.39723	0.162344	0.696718	-0.0471882	0.0921726	-0.511955	0.608683	-0.227843	0.133467	0.220867	0.609839	5.59431	1.53749	20.3554	0.00898275
TP53	679.456	-0.00541569	0.137065	-0.0395119	0.968482	0.994944	-0.0460401	0.0942502	-0.488488	0.625204	-0.230767	0.138687	0.315408	0.67611	1.3544	0.754387	2.43165	0.309628
TP53AIP1	10.3863	0.425974	0.300715	1.41654	0.156618	0.693601	#N/A	#N/A	#N/A	#N/A	#N/A	#N/A	#N/A	#N/A	2.66157	0.432913	16.3635	0.290767
TP53BP1	961.895	-0.0829743	0.108576	-0.764206	0.444745	0.871774	-0.0612289	0.0699525	-0.875292	0.381415	-0.198333	0.0758756	0.295975	0.663608	0.801222	0.234538	2.73711	0.723665
TP53BP2	501.547	-0.000292284	0.0949808	-0.0030773	0.997545	0.99987	-0.0173274	0.0468119	-0.370151	0.71127	-0.109077	0.0744221	0.570433	0.823206	0.0707121	0.00818872	0.61062	0.0160217
TP53I11	1074.1	0.0909076	0.124467	0.730378	0.465159	0.875687	0.0979189	0.141008	0.694421	0.487418	-0.178452	0.374289	0.167071	0.557265	1.41367	0.552431	3.61758	0.470219
TP53I13	302.576	0.056876	0.121529	0.468005	0.639781	0.928686	0.0366346	0.151364	0.24203	0.808757	-0.260033	0.333302	0.324518	0.681709	0.867848	0.274707	2.74168	0.809166
TP53I3	308.139	0.118868	0.118682	1.00157	0.316554	0.81506	0.058929	0.0788505	0.747352	0.454851	-0.095615	0.213473	0.371397	0.714421	2.52569	0.921646	6.92143	0.0716512
TP53INP1	665.121	0.181536	0.110463	1.64341	0.100297	0.639709	-0.250783	0.390411	-0.642357	0.520641	-1.01597	0.514408	0.000901012	0.0583716	0.841095	0.415341	1.70328	0.630741
TP53INP2	516.446	-0.03401	0.126049	-0.269815	0.787303	0.960981	-0.472442	0.43535	-1.0852	0.277834	-1.32571	0.38083	0.00120856	0.0656649	2.45717	1.12645	5.35989	0.0238714
TP53RK	353.962	-0.117339	0.140025	-0.837986	0.402039	0.857696	0.166567	0.301048	0.55329	0.580065	-0.423476	0.756609	0.0548098	0.380686	0.67884	0.283319	1.62652	0.384916
TP53TG1	51.0843	-0.166918	0.123496	-1.35161	0.1765	0.712982	-0.140645	0.0920136	-1.52853	0.126382	-0.320989	0.0396982	0.709006	0.882969	#N/A	#N/A	#N/A	#N/A
TP53TG5	48.6942	-0.21956	0.143513	-1.5299	0.126041	0.671997	-0.187097	0.0811046	-2.30686	0.0210625	-0.346059	-0.028135	0.0764136	0.426193	0.94542	0.221838	4.02915	0.939513
TP63	12.1237	0.353462	0.26846	1.31663	0.187964	0.723888	#N/A	#N/A	#N/A	#N/A	#N/A	#N/A	#N/A	#N/A	1.88272	0.69642	5.0898	0.21242
TP73	47.1869	-0.0673141	0.205398	-0.327725	0.74312	0.952007	-0.136942	0.140298	-0.976079	0.329025	-0.411921	0.138037	0.834355	0.934268	1.0783	0.541511	2.14719	0.83015
TPBG	209.047	-0.124462	0.161173	-0.772228	0.439979	0.869592	-0.237593	0.212323	-1.11902	0.263132	-0.653739	0.178552	0.0606603	0.391264	1.80621	0.846665	3.85324	0.126167
TPBGL	6.09815	-0.0280833	0.23485	-0.11958	0.904816	NA	-0.325739	0.224481	-1.45108	0.146757	-0.765713	0.114234	0.433261	0.750792	1.3739	0.334903	5.63626	0.659167
TPCN1	1333.46	0.114212	0.128252	0.890534	0.373179	0.844425	0.0341008	0.0560888	0.607979	0.543201	-0.0758311	0.144033	0.554078	0.81538	1.32333	0.387897	4.5146	0.654557
TPCN2	336.586	0.18028	0.114468	1.57494	0.11527	0.66009	0.0157186	0.128465	0.122357	0.902616	-0.236068	0.267506	0.00256124	0.0976432	0.570806	0.140656	2.31643	0.43271
TPD52	1680.07	-0.0166821	0.124638	-0.133844	0.893526	0.982253	-0.165721	0.158725	-1.04408	0.29645	-0.476817	0.145374	0.0990948	0.462522	1.36765	0.641334	2.91655	0.417755
TPD52L1	202.172	0.0726344	0.164338	0.441982	0.658503	0.933732	0.0240389	0.190302	0.12632	0.899479	-0.348946	0.397024	0.571829	0.824044	0.599229	0.330917	1.08509	0.0909518
TPD52L2	1458.33	-0.25108	0.10904	-2.30264	0.0212991	0.407521	-0.188532	0.0970981	-1.94167	0.0521773	-0.378841	0.00177648	0.00684819	0.159241	1.06574	0.377684	3.00727	0.904252
TPGS1	86.6697	0.168269	0.151231	1.11267	0.265852	0.780232	0.0452567	0.158886	0.284837	0.775769	-0.266155	0.356668	0.442979	0.755673	2.64423	0.702401	9.95437	0.150526
TPGS2	481.59	0.352942	0.105395	3.34875	0.000811783	0.0997069	0.152956	0.0567801	2.69383	0.00706357	0.0416691	0.264243	0.142018	0.525054	1.69259	0.73367	3.90482	0.217257
TPH1	78.9981	-0.342515	0.22621	-1.51415	0.129988	0.677318	-0.3496	0.198311	-1.76289	0.0779191	-0.738282	0.0390819	0.252593	0.633245	1.31981	0.98404	1.77016	0.0639459
TPI1	2607.16	0.0645842	0.117569	0.549331	0.582778	0.914001	0.0373408	0.0740272	0.504421	0.613966	-0.10775	0.182431	0.557115	0.816857	1.14081	0.52885	2.46091	0.736977
TPI1P2	10.0529	0.10579	0.188137	0.562301	0.573911	0.910987	0.0621906	0.107488	0.578584	0.56287	-0.148481	0.272863	0.854328	0.941724	#N/A	#N/A	#N/A	#N/A
TPK1	198.254	0.227148	0.125782	1.80588	0.0709364	0.583861	0.0756702	0.164786	0.459203	0.646088	-0.247304	0.398644	0.136926	0.517592	1.76698	0.704401	4.43244	0.225055
TPM1	3485.82	0.0223054	0.113419	0.196664	0.84409	0.972026	-0.0136446	0.0776958	-0.175615	0.860596	-0.165925	0.138636	0.62737	0.848136	0.950598	0.493553	1.83088	0.879585
TPM2	796.793	-0.0472676	0.148365	-0.318591	0.750036	0.952357	-0.076995	0.107703	-0.714882	0.474682	-0.288089	0.134099	0.621731	0.846444	1.14617	0.675814	1.94388	0.612744
TPM3	3067.65	-0.0437571	0.0960502	-0.455565	0.648703	0.930461	-0.0241506	0.0440827	-0.547848	0.583797	-0.110551	0.0622498	0.740323	0.896235	0.455989	0.113326	1.83477	0.268927
TPM3P9	191.236	-0.01029	0.133203	-0.0772507	0.938424	0.989943	-0.0152746	0.0770573	-0.198223	0.84287	-0.166304	0.135755	0.483351	0.778602	#N/A	#N/A	#N/A	#N/A
TPM4	5276.98	0.0609803	0.0982686	0.620548	0.534897	0.898922	0.0358745	0.0914995	0.392073	0.695004	-0.143461	0.21521	0.403354	0.734495	0.291453	0.0704564	1.20564	0.0887889
TPMT	487.103	-0.15219	0.114699	-1.32687	0.184552	0.720416	-0.098821	0.0726899	-1.35949	0.173992	-0.241291	0.0436486	0.544943	0.809458	1.09394	0.423667	2.82463	0.852828
TPO	22.7888	-0.0674802	0.250745	-0.269119	0.787838	0.96107	-0.150631	0.221406	-0.680338	0.49629	-0.58458	0.283317	0.472287	0.772361	1.624	0.686077	3.84414	0.270046
TPP1	1049.47	-0.0501676	0.100884	-0.497278	0.618993	0.923447	-0.0580204	0.0680821	-0.852213	0.394096	-0.191459	0.075418	0.311779	0.673033	3.13846	0.822355	11.9777	0.0941805
TPP2	1135.92	-0.10579	0.118344	-0.893923	0.371363	0.843044	-0.0500179	0.0614905	-0.813425	0.415974	-0.170537	0.0705012	0.78032	0.914123	0.533654	0.197636	1.44096	0.215289
TPPP	302.053	-0.00547029	0.20281	-0.0269724	0.978482	0.995896	-0.089463	0.118877	-0.752565	0.451711	-0.322458	0.143532	0.43313	0.750699	0.781685	0.447802	1.36451	0.386197
TPPP2	5.17812	0.407019	0.30834	1.32003	0.186825	NA	0.0750375	0.174387	0.430293	0.666982	-0.266755	0.41683	0.86449	0.944937	0.797788	0.0607308	10.4801	0.863495
TPPP3	95.8007	0.499752	0.184268	2.7121	0.00668592	0.282689	0.388659	0.14404	2.69827	0.00697012	0.106346	0.670973	0.117877	0.491759	0.848142	0.490331	1.46706	0.555779
TPR	2156.84	0.0515423	0.105325	0.489365	0.624584	0.924602	-0.0324049	0.0969752	-0.334156	0.738262	-0.222473	0.157663	0.141092	0.523289	0.476705	0.0885579	2.56609	0.388328
TPRA1	294.422	-0.147155	0.12373	-1.18932	0.234313	0.757648	0.0123443	0.0865602	0.142609	0.886599	-0.157311	0.181999	0.163081	0.550738	1.35047	0.131582	13.8604	0.800351
TPRG1	52.4851	0.206719	0.168013	1.23037	0.218559	0.747317	0.142469	0.15207	0.936863	0.348829	-0.155583	0.440521	0.538358	0.805831	0.390173	0.119167	1.27749	0.119882
TPRG1L	463.513	-0.0391358	0.107792	-0.363069	0.716553	0.945969	-0.0291693	0.0651869	-0.447472	0.654534	-0.156933	0.0985947	0.92008	0.964865	1.9003	0.631787	5.71572	0.253178
TPRKB	139.362	-0.0531673	0.122419	-0.434306	0.664066	0.934919	0.0635167	0.122899	0.516819	0.605283	-0.177362	0.304395	0.147192	0.529506	0.747516	0.159684	3.49928	0.711753
TPRN	658.238	0.00254843	0.14124	0.0180432	0.985604	0.996944	0.120963	0.189727	0.637563	0.523758	-0.250895	0.492821	0.0430054	0.342094	1.08221	0.53107	2.20533	0.827796
TPRXL	14.8487	0.174542	0.330343	0.528367	0.597245	0.917644	-0.112401	0.709916	-0.15833	0.874197	-1.50381	1.27901	0.000454858	0.0414457	#N/A	#N/A	#N/A	#N/A
TPSAB1	73.5289	0.0756261	0.184511	0.409874	0.681899	0.938945	-0.0246775	0.348231	-0.0708655	0.943505	-0.707198	0.657843	0.104978	0.471958	0.973592	0.654904	1.44736	0.894755
TPSB2	81.1429	0.131629	0.181062	0.726985	0.467235	0.876032	-0.103942	0.441736	-0.235303	0.813974	-0.969728	0.761845	0.0227098	0.263639	0.984483	0.63074	1.53662	0.945113
TPSD1	11.2531	-0.104113	0.247985	-0.419836	0.674605	0.937048	-0.198138	0.226974	-0.872957	0.382687	-0.642998	0.246722	0.330774	0.686168	0.848518	0.492214	1.46274	0.55439
TPSG1	89.5401	0.400533	0.250689	1.59773	0.110104	0.655143	-0.38052	0.809309	-0.470178	0.638228	-1.96674	1.2057	0.00782162	0.167266	1.42112	1.03204	1.95687	0.0313046
TPST1	103.949	0.402315	0.17035	2.3617	0.0181914	0.392995	0.273626	0.119558	2.28865	0.0220999	0.0392967	0.507956	0.140383	0.521915	0.9744	0.488916	1.94196	0.941245
TPST2	268.453	-0.0574446	0.108209	-0.530868	0.59551	0.917644	-0.0398028	0.0647822	-0.61441	0.538945	-0.166774	0.0871679	0.732351	0.892573	0.950324	0.360325	2.50639	0.917983
TPT1	15593.2	-0.130608	0.109185	-1.1962	0.231618	0.757502	-0.0931542	0.1664	-0.55982	0.575602	-0.419293	0.232984	0.128282	0.507299	0.891816	0.382845	2.07744	0.790723
TPX2	1074.67	-0.0352268	0.177401	-0.198572	0.842597	0.971897	0.223817	0.326438	0.685635	0.492944	-0.41599	0.863625	0.0173667	0.236248	0.8847	0.493354	1.58647	0.680976
TRA2A	966.232	0.164016	0.114284	1.43516	0.15124	0.68931	0.0489213	0.0453427	1.07892	0.280622	-0.0399488	0.137791	0.61237	0.844181	0.77771	0.187516	3.2255	0.729048
TRA2B	1677.04	-0.114992	0.0992116	-1.15905	0.246434	0.765261	-0.0493037	0.0472627	-1.04318	0.296863	-0.141937	0.0433294	0.398355	0.732063	0.272141	0.0630707	1.17424	0.0810477
TRABD	556.631	0.0172004	0.131779	0.130524	0.896152	0.983128	0.0448698	0.0963119	0.465881	0.641301	-0.143898	0.233638	0.78992	0.917455	1.3054	0.406336	4.19376	0.654463
TRABD2A	1120.28	-0.0700012	0.144457	-0.484581	0.627974	0.924993	-0.061526	0.0995058	-0.618316	0.536367	-0.256554	0.133502	0.931545	0.969612	1.03152	0.538421	1.97622	0.925459
TRABD2B	52.7741	-0.063401	0.213613	-0.296803	0.766617	0.95591	#N/A	#N/A	#N/A	#N/A	#N/A	#N/A	#N/A	#N/A	1.33686	0.7492	2.38545	0.325784
TRADD	264.709	-0.00835472	0.113805	-0.0734123	0.941478	0.989976	0.000135468	0.0715798	0.00189254	0.99849	-0.140158	0.140429	0.659929	0.862258	0.785187	0.20092	3.06847	0.728029
TRAF1	350.639	0.0949559	0.155593	0.610283	0.541674	0.900549	0.0823352	0.108718	0.757329	0.448853	-0.130748	0.295418	0.579726	0.82818	0.710731	0.244526	2.06578	0.530498
TRAF2	450.531	0.00284466	0.117569	0.0241956	0.980697	0.995896	-0.0094899	0.0579316	-0.163812	0.869879	-0.123034	0.104054	0.896746	0.957125	0.488809	0.112424	2.1253	0.339801
TRAF3	854.518	0.0441943	0.0964401	0.458257	0.646768	0.929652	-0.0654991	0.0996372	-0.657376	0.510939	-0.260785	0.129786	0.0231601	0.266471	2.4157	0.453135	12.8783	0.301636
TRAF3IP1	279.944	-0.135345	0.0884165	-1.53077	0.125826	0.671997	-0.092867	0.048226	-1.92566	0.0541465	-0.187388	0.00165421	0.417809	0.740469	0.713618	0.108486	4.69418	0.725542
TRAF3IP2	395.403	0.164521	0.116186	1.41601	0.156774	0.693601	0.0825984	0.0540319	1.5287	0.12634	-0.0233022	0.188499	0.604659	0.840848	1.68081	0.538926	5.24214	0.370908
TRAF3IP2-AS1	119.78	0.175697	0.11497	1.5282	0.126463	0.672219	0.0982576	0.0601983	1.63223	0.102631	-0.019729	0.216244	0.570761	0.823235	#N/A	#N/A	#N/A	#N/A
TRAF3IP3	158.917	0.310481	0.147144	2.11005	0.0348536	0.476409	#N/A	#N/A	#N/A	#N/A	#N/A	#N/A	#N/A	#N/A	1.02577	0.471982	2.22932	0.94878
TRAF4	819.015	-0.0912861	0.122123	-0.747491	0.454767	0.874329	0.0194988	0.0879227	0.221772	0.824491	-0.152827	0.191824	0.321286	0.679821	0.8608	0.361548	2.04945	0.734858
TRAF5	1281.93	0.00450263	0.140856	0.0319663	0.974499	0.995896	0.165003	0.214146	0.77052	0.440992	-0.254714	0.584721	0.0347824	0.312029	0.633498	0.291236	1.37799	0.249598
TRAF6	378.938	0.0182972	0.109413	0.16723	0.867189	0.976402	-0.00452912	0.0518112	-0.0874158	0.930341	-0.106077	0.097019	0.577147	0.827009	0.279567	0.0583384	1.33973	0.110902
TRAF7	896.46	-0.0472971	0.105607	-0.44786	0.654254	0.931618	-0.0330487	0.0641363	-0.515289	0.606351	-0.158754	0.0926561	0.95226	0.978822	1.46529	0.467239	4.59526	0.512373
TRAFD1	331.631	0.156074	0.0937183	1.66536	0.0958416	0.632214	0.00606859	0.0746715	0.0812704	0.935227	-0.140285	0.152422	0.301053	0.664986	2.69448	0.507659	14.3014	0.244464
TRAIP	105.282	-0.0952089	0.148298	-0.64201	0.520866	0.893843	-0.101757	0.0827289	-1.23001	0.218695	-0.263903	0.0603886	0.522847	0.799251	0.542909	0.176269	1.67216	0.287229
TRAK1	1617.18	0.207813	0.0984455	2.11095	0.034777	0.476187	0.00410101	0.112337	0.0365062	0.970879	-0.216076	0.224278	0.0845496	0.436967	1.28838	0.332751	4.98847	0.71373
TRAK2	780.881	0.0539771	0.0809095	0.667129	0.50469	0.888889	-0.322191	0.346653	-0.929434	0.352664	-1.00162	0.357236	0.000278608	0.0321831	18.3211	2.82049	119.009	0.00231835
TRAM1	1425.28	-0.127106	0.104807	-1.21277	0.225219	0.751592	-0.082646	0.0685937	-1.20486	0.228256	-0.217087	0.0517951	0.335284	0.689249	0.925866	0.278354	3.07963	0.900038
TRAM1L1	8.14269	0.32611	0.222286	1.46707	0.142357	0.684271	0.235046	0.178924	1.31366	0.18896	-0.115639	0.58573	0.348187	0.697841	0.686629	0.181672	2.59511	0.579437
TRAM2	912.32	0.133859	0.115837	1.15558	0.247854	0.766423	0.0508939	0.0599698	0.848659	0.396071	-0.0666448	0.168433	0.72772	0.891009	1.1198	0.300914	4.16716	0.865979
TRAM2-AS1	54.6735	0.0967202	0.10865	0.890198	0.37336	0.844425	0.023321	0.074734	0.312054	0.754999	-0.123155	0.169797	0.88263	0.95167	#N/A	#N/A	#N/A	#N/A
TRANK1	951.696	0.403008	0.135805	2.96755	0.00300179	0.193207	-0.119377	0.34616	-0.34486	0.7302	-0.797838	0.559085	0.00551371	0.146611	1.45421	0.653698	3.23501	0.358669
TRAP1	790.601	-0.164128	0.135517	-1.21112	0.22585	0.7523	-0.108735	0.0805247	-1.35033	0.176911	-0.26656	0.0490908	0.318908	0.678295	1.00391	0.384165	2.62345	0.993646
TRAPPC1	194.336	-0.00102245	0.108995	-0.00938075	0.992515	0.998717	-0.0130535	0.0678644	-0.192346	0.847471	-0.146065	0.119958	0.852892	0.941157	1.68304	0.455039	6.22502	0.435327
TRAPPC10	804.673	0.118465	0.0941439	1.25834	0.208269	0.740849	0.0468963	0.0431987	1.08559	0.277658	-0.0377716	0.131564	0.865752	0.945347	1.97474	0.335812	11.6125	0.45159
TRAPPC11	476.834	0.126335	0.102119	1.23714	0.216036	0.746196	0.0329943	0.0469627	0.702563	0.482328	-0.059051	0.12504	0.433392	0.75089	1.94669	0.406154	9.33041	0.40479
TRAPPC12	816.454	0.0709419	0.100913	0.702999	0.482056	0.881291	0.0367891	0.0450215	0.817145	0.413846	-0.0514515	0.12503	0.762703	0.905856	2.90923	0.461091	18.3557	0.255853
TRAPPC13	198.897	-0.0802754	0.106677	-0.75251	0.451744	0.87337	-0.0620888	0.076343	-0.813288	0.416053	-0.211718	0.0875406	0.490048	0.782375	0.93445	0.184753	4.72629	0.934665
TRAPPC14	343.633	0.00603813	0.126719	0.0476499	0.961995	0.993543	-0.0380795	0.0909444	-0.418712	0.675427	-0.216327	0.140168	0.41098	0.737799	4.30683	0.90018	20.6057	0.0675054
TRAPPC2	257.037	-0.138861	0.108893	-1.27521	0.202234	0.735506	-0.0432503	0.114451	-0.377894	0.705509	-0.26757	0.181069	0.243901	0.628026	0.959901	0.324782	2.83702	0.940996
TRAPPC2B	28.5317	0.338262	0.144049	2.34825	0.0188619	0.397169	0.232342	0.146165	1.58958	0.111929	-0.0541372	0.518821	0.145146	0.527886	2.67678	0.55484	12.9139	0.220087
TRAPPC2L	177.8	0.0629542	0.10666	0.590232	0.555035	0.90324	0.0375823	0.0690207	0.544507	0.586093	-0.0976959	0.17286	0.56305	0.819653	0.968725	0.201252	4.66295	0.968388
TRAPPC3	339.683	0.0799229	0.0957076	0.835074	0.403676	0.857857	0.0357831	0.0618922	0.578152	0.563161	-0.0855233	0.15709	0.394866	0.729891	1.1578	0.151481	8.84922	0.887713
TRAPPC4	220.812	0.207359	0.106529	1.94651	0.0515931	0.540049	0.0334231	0.104105	0.321052	0.748171	-0.170619	0.237465	0.012072	0.20393	2.69688	0.733791	9.91179	0.135207
TRAPPC5	100.278	0.126339	0.155827	0.81076	0.417504	0.861637	0.161019	0.15502	1.03869	0.298947	-0.142816	0.464853	0.067583	0.406024	0.456329	0.117277	1.77559	0.257742
TRAPPC6A	97.1529	0.126521	0.131827	0.95975	0.337181	0.822588	0.10875	0.120478	0.902656	0.366708	-0.127382	0.344882	0.4447	0.75684	1.25933	0.436557	3.63278	0.669683
TRAPPC6B	313.446	0.185316	0.0963504	1.92335	0.0544355	0.546988	0.0167404	0.109817	0.152439	0.878841	-0.198497	0.231977	0.0562703	0.383402	5.13002	0.820052	32.0919	0.0804826
TRAPPC8	576.473	0.340003	0.101061	3.36434	0.00076727	0.0960207	0.012912	0.13816	0.0934566	0.925541	-0.257877	0.283701	0.0308422	0.299212	1.28549	0.440581	3.75073	0.645743
TRAPPC9	1018.99	0.0713389	0.117473	0.607281	0.543664	0.901225	0.0285625	0.0705366	0.404932	0.685528	-0.109687	0.166812	0.808652	0.924716	0.69688	0.211287	2.2985	0.553103
TRAT1	16.2794	0.711316	0.251463	2.82871	0.00467354	0.239362	#N/A	#N/A	#N/A	#N/A	#N/A	#N/A	#N/A	#N/A	1.29496	0.407967	4.1104	0.66095
TRAV12-2	2.61769	0.232455	0.301478	0.77105	0.440677	NA	0.343574	0.251014	1.36875	0.171079	-0.148404	0.835553	0.278353	0.651542	0.438406	0.0764381	2.51445	0.354805
TRAV12-3	2.54557	0.756877	0.278661	2.71612	0.00660512	NA	0.626108	0.245731	2.54794	0.0108362	0.144483	1.10773	0.0804593	0.4315	0.34142	0.066165	1.76177	0.199299
TRAV13-1	3.50925	0.0838324	0.332286	0.25229	0.800817	NA	-0.105177	0.289887	-0.362822	0.716738	-0.673345	0.46299	0.597525	0.836958	0.21972	0.0398334	1.21197	0.0819799
TRAV19	3.17203	0.535331	0.297798	1.79763	0.0722356	NA	0.387009	0.239397	1.6166	0.105965	-0.0822008	0.856219	0.461073	0.765264	8.55518	1.02216	71.6042	0.0476828
TRAV2	1.90948	0.0926517	0.318325	0.29106	0.771006	NA	-0.143629	0.262919	-0.546284	0.584871	-0.658941	0.371684	0.51726	0.795658	0.174684	0.0188698	1.61711	0.124378
TRAV21	1.83163	0.125812	0.312565	0.402515	0.687305	NA	0.193216	0.28346	0.681635	0.49547	-0.362355	0.748788	0.538508	0.805831	0.200527	0.026928	1.49328	0.116755
TRAV29DV5	3.41286	0.16405	0.277884	0.590357	0.554952	NA	0.189358	0.257367	0.735751	0.461882	-0.315072	0.693788	0.528043	0.801828	2.09972	0.421115	10.4694	0.365503
TRAV30	3.69858	0.0980945	0.367074	0.267233	0.789289	NA	#N/A	#N/A	#N/A	#N/A	#N/A	#N/A	#N/A	#N/A	0.779695	0.0974044	6.24125	0.814607
TRAV4	2.80024	0.111212	0.288631	0.38531	0.700008	NA	0.134202	0.241896	0.554793	0.579036	-0.339905	0.60831	0.846886	0.939058	1.55798	0.287751	8.43543	0.606897
TRBC1	49.4285	0.301623	0.199382	1.51279	0.130332	0.677757	#N/A	#N/A	#N/A	#N/A	#N/A	#N/A	#N/A	#N/A	1.06758	0.462622	2.46363	0.878184
TRBC2	121.715	0.238773	0.16406	1.4554	0.145558	0.686565	#N/A	#N/A	#N/A	#N/A	#N/A	#N/A	#N/A	#N/A	0.884885	0.449899	1.74044	0.723071
TRBJ2-7	3.99808	0.254821	0.259536	0.981832	0.326183	NA	0.189685	0.234719	0.808135	0.419013	-0.270356	0.649725	0.682615	0.872198	#N/A	#N/A	#N/A	#N/A
TRBV19	4.41603	0.0534351	0.26533	0.201391	0.840393	NA	0.0787995	0.232056	0.339571	0.73418	-0.376022	0.533621	0.113977	0.484929	0.85813	0.149634	4.92125	0.863678
TRBV20-1	6.2424	-0.163005	0.230817	-0.706207	0.480059	NA	-0.198406	0.273473	-0.725505	0.468142	-0.734403	0.337591	0.315924	0.676448	0.477858	0.103519	2.20585	0.344029
TRBV24-1	1.85816	0.0484306	0.32267	0.150093	0.880691	NA	#N/A	#N/A	#N/A	#N/A	#N/A	#N/A	#N/A	#N/A	0.570219	0.0686833	4.73404	0.602934
TRBV27	3.11285	0.366558	0.281211	1.3035	0.192405	NA	#N/A	#N/A	#N/A	#N/A	#N/A	#N/A	#N/A	#N/A	0.988783	0.208685	4.68501	0.988661
TRBV28	2.47848	0.479103	0.314157	1.52504	0.127248	NA	#N/A	#N/A	#N/A	#N/A	#N/A	#N/A	#N/A	#N/A	0.488188	0.120827	1.97247	0.314181
TRBV29-1	2.95772	0.171257	0.254732	0.672302	0.501391	NA	-0.252237	0.528746	-0.477048	0.633328	-1.28856	0.784086	0.131336	0.511001	1.0225	0.255145	4.09772	0.974935
TRBV30	2.17551	0.00458881	0.283821	0.016168	0.9871	NA	-0.0231122	0.272139	-0.0849276	0.932319	-0.556496	0.510271	0.900318	0.958688	1.9662	0.33534	11.5284	0.453731
TRBV4-1	1.55772	-0.211863	0.349565	-0.606077	0.544464	NA	-0.274701	0.3237	-0.848627	0.396089	-0.909142	0.35974	0.787754	0.916563	1.5224	0.353118	6.56352	0.572936
TRBV5-1	4.14644	0.292192	0.292746	0.998108	0.318227	NA	0.174885	0.231154	0.756572	0.449306	-0.278169	0.627938	0.961837	0.983435	0.339587	0.0540974	2.13171	0.249177
TRBV6-5	2.43774	0.249533	0.257109	0.970535	0.33178	NA	0.111353	0.316325	0.35202	0.724823	-0.508632	0.731337	0.241728	0.626824	2.96289	0.449564	19.5271	0.258908
TRBV7-3	2.12605	0.103716	0.307238	0.337576	0.735683	NA	-0.0054712	0.293487	-0.0186421	0.985127	-0.580695	0.569752	0.919991	0.964865	0.360618	0.0501812	2.59152	0.310765
TRBV9	2.39818	0.196292	0.320801	0.611881	0.540617	NA	#N/A	#N/A	#N/A	#N/A	#N/A	#N/A	#N/A	#N/A	0.609106	0.0964741	3.84569	0.59798
TRD-AS1	9.96566	-0.403112	0.277214	-1.45415	0.145904	0.686565	#N/A	#N/A	#N/A	#N/A	#N/A	#N/A	#N/A	#N/A	#N/A	#N/A	#N/A	#N/A
TRDMT1	145.192	0.177949	0.122385	1.45401	0.145943	0.686565	0.085928	0.0728503	1.17951	0.238194	-0.056856	0.228712	0.614138	0.844181	0.343287	0.113883	1.03479	0.057537
TREH	92.6482	0.238008	0.162235	1.46705	0.142361	0.684271	0.149837	0.102281	1.46496	0.142932	-0.0506293	0.350304	0.0945781	0.452802	1.26686	0.713606	2.24905	0.419241
TREM1	123.21	-0.278727	0.282489	-0.986684	0.323797	0.816233	-0.611997	0.49469	-1.23713	0.216039	-1.58157	0.357579	0.0318975	0.304392	0.764091	0.494732	1.1801	0.225032
TREM2	18.3665	0.0435629	0.219569	0.198402	0.842731	0.971897	0.0054678	0.202807	0.0269606	0.978491	-0.392027	0.402962	0.819755	0.928002	0.825871	0.363823	1.87471	0.647374
TREML1	9.23697	-0.105524	0.176317	-0.598487	0.549515	0.902105	-0.15819	0.177432	-0.891552	0.372633	-0.505951	0.189571	0.513369	0.793754	0.732815	0.0918984	5.8436	0.769173
TREML2	28.1803	0.499367	0.259555	1.92393	0.054363	0.546988	#N/A	#N/A	#N/A	#N/A	#N/A	#N/A	#N/A	#N/A	0.534523	0.253081	1.12894	0.100585
TRERF1	269.243	-0.0915894	0.133333	-0.686922	0.492132	0.884988	-0.103961	0.0900712	-1.15421	0.248414	-0.280497	0.0725752	0.412777	0.738184	0.990969	0.505459	1.94283	0.978928
TREX2	14.1925	0.264914	0.164744	1.60803	0.107828	0.650414	0.106067	0.122491	0.865917	0.386536	-0.134011	0.346145	0.189662	0.582647	0.339248	0.0559243	2.05795	0.239871
TRGC1	9.04773	0.0195353	0.196402	0.0994658	0.920768	0.988534	#N/A	#N/A	#N/A	#N/A	#N/A	#N/A	#N/A	#N/A	1.33044	0.339166	5.21892	0.682226
TRGC2	10.365	0.336182	0.214558	1.56686	0.117148	0.662921	0.307305	0.183992	1.67021	0.0948779	-0.0533124	0.667922	0.255893	0.635255	0.990665	0.290149	3.38246	0.988057
TRHDE	34.011	0.562303	0.232744	2.41598	0.0156931	0.376075	0.280271	0.411846	0.680525	0.496172	-0.526932	1.08747	0.0126691	0.209401	2.12459	1.13487	3.97742	0.0185014
TRIAP1	158.59	0.168977	0.109902	1.53752	0.124165	0.671243	0.0983253	0.108666	0.90484	0.36555	-0.114656	0.311307	0.0677138	0.406281	0.983196	0.164976	5.85947	0.985154
TRIB1	1226.52	0.0363846	0.141426	0.257269	0.796971	0.963185	-0.00417609	0.0988372	-0.0422522	0.966298	-0.197894	0.189541	0.909295	0.961611	0.841219	0.357425	1.97985	0.692159
TRIB2	354.64	0.16487	0.131583	1.25297	0.210215	0.743453	0.0521549	0.103062	0.506054	0.612819	-0.149843	0.254153	0.0573806	0.384994	0.885829	0.438429	1.78978	0.735486
TRIB3	373.201	0.101041	0.205334	0.49208	0.622663	0.92371	0.17629	0.322376	0.546846	0.584485	-0.455555	0.808134	0.293309	0.661448	0.717412	0.452383	1.13771	0.158071
TRIM10	69.8045	0.243619	0.162839	1.49608	0.134634	0.681089	0.0775498	0.156773	0.494663	0.620838	-0.22972	0.384819	0.258436	0.636663	1.70699	0.705579	4.1297	0.235505
TRIM11	492.145	-0.211684	0.123275	-1.71717	0.0859485	0.611284	-0.0959036	0.0648097	-1.47977	0.138934	-0.222928	0.031121	0.411711	0.737799	0.749616	0.248077	2.26512	0.609493
TRIM13	889.941	-0.0612286	0.117558	-0.520836	0.602481	0.919746	-0.0235388	0.0644311	-0.365333	0.714863	-0.149821	0.102744	0.900049	0.958529	0.484588	0.17164	1.36813	0.171295
TRIM14	1071.95	0.0507878	0.104102	0.487866	0.625645	0.924702	0.00725466	0.0572315	0.12676	0.89913	-0.104917	0.119426	0.910483	0.961772	1.10783	0.337839	3.63274	0.865797
TRIM15	287.314	-0.178053	0.157245	-1.13233	0.257496	0.772824	-0.13953	0.116796	-1.19465	0.232224	-0.368446	0.0893858	0.395673	0.729978	1.36022	0.685293	2.69985	0.379108
TRIM16	255.725	0.229081	0.127231	1.80052	0.0717789	0.586436	0.131215	0.078381	1.67407	0.0941162	-0.0224084	0.284839	0.589811	0.833259	1.32017	0.552502	3.15446	0.53198
TRIM17	91.6577	-0.109178	0.177254	-0.615937	0.537936	0.899583	-0.114034	0.088821	-1.28386	0.19919	-0.28812	0.0600521	0.82213	0.92892	0.965869	0.362791	2.57146	0.944584
TRIM2	2538.25	0.0981022	0.112664	0.870751	0.38389	0.848995	-0.108225	0.230104	-0.47033	0.638119	-0.559221	0.342771	0.00521799	0.143445	1.05405	0.508583	2.18454	0.887421
TRIM21	208.363	0.129501	0.10596	1.22217	0.221642	0.748866	0.0661692	0.0636781	1.03912	0.298749	-0.0586376	0.190976	0.744928	0.89878	1.83355	0.501077	6.70937	0.359684
TRIM22	501.04	0.323048	0.137719	2.3457	0.0189914	0.397489	-0.12319	0.321267	-0.383452	0.701385	-0.752862	0.506482	0.0445062	0.346543	1.15041	0.628414	2.10602	0.649698
TRIM23	130.473	0.00271866	0.110779	0.0245414	0.980421	0.995896	-0.144417	0.143089	-1.00928	0.312841	-0.424866	0.136033	0.154011	0.540072	1.76327	0.249177	12.4776	0.569968
TRIM24	603.38	0.187688	0.129351	1.451	0.146781	0.686565	0.0660863	0.072727	0.90869	0.363514	-0.0764561	0.208629	0.560798	0.818047	1.15312	0.429984	3.09243	0.777121
TRIM25	1414.3	-0.189197	0.0993338	-1.90466	0.0568245	0.554674	-0.0999262	0.0513333	-1.94662	0.0515809	-0.200538	0.000685236	0.126551	0.505157	0.623243	0.128116	3.03186	0.558021
TRIM26	746.25	-0.0597758	0.120743	-0.495067	0.620553	0.923447	-0.00127324	0.0870293	-0.01463	0.988327	-0.171848	0.169301	0.116258	0.488708	0.980043	0.263107	3.65054	0.976031
TRIM27	918.17	-0.00916784	0.102502	-0.0894408	0.928732	0.988834	0.0735644	0.0923028	0.79699	0.425457	-0.107346	0.254475	0.251994	0.632647	0.759347	0.180034	3.20277	0.707749
TRIM28	2128.29	0.167523	0.129969	1.28895	0.197417	0.732122	0.2061	0.158977	1.29642	0.194832	-0.105489	0.51769	0.102853	0.468792	0.645519	0.223467	1.86469	0.418681
TRIM29	433.465	-0.256351	0.205274	-1.24883	0.211729	0.743977	-0.281445	0.187771	-1.49887	0.133907	-0.649471	0.0865798	0.515131	0.794785	0.875169	0.645373	1.18679	0.390892
TRIM3	246.481	0.00294591	0.133972	0.0219889	0.982457	0.996155	0.00824457	0.0667482	0.123518	0.901697	-0.122579	0.139069	0.354842	0.70187	1.20952	0.445982	3.28028	0.708632
TRIM31	936.092	0.024156	0.16845	0.143402	0.885973	0.980937	0.0894041	0.277112	0.322628	0.746977	-0.453725	0.632533	0.0762637	0.425863	0.811779	0.571359	1.15336	0.244544
TRIM31-AS1	89.4632	0.117652	0.159804	0.736226	0.461593	0.875112	0.131952	0.212619	0.620602	0.534862	-0.284774	0.548677	0.357201	0.703226	#N/A	#N/A	#N/A	#N/A
TRIM32	223.135	-0.024471	0.106821	-0.229084	0.818804	0.968222	-0.0171065	0.10198	-0.167744	0.866785	-0.216983	0.18277	0.117346	0.490608	0.403568	0.0578393	2.81586	0.359938
TRIM33	922.465	0.083455	0.101493	0.822276	0.41092	0.859549	0.00215887	0.0647165	0.0333588	0.973388	-0.124683	0.129001	0.302314	0.665944	0.680429	0.121599	3.80745	0.661211
TRIM34	20.4866	0.114867	0.143457	0.80071	0.4233	0.863098	0.02381	0.117007	0.203491	0.838751	-0.20552	0.25314	0.439348	0.754649	3.04671	0.0626716	148.112	0.573982
TRIM35	248.107	-0.101516	0.101445	-1.0007	0.316972	0.81506	-0.165915	0.135059	-1.22847	0.219272	-0.430626	0.0987953	0.0493589	0.361014	1.62046	0.490814	5.35005	0.428299
TRIM36	137.742	0.621332	0.176151	3.52726	0.000419882	0.0688179	0.378852	0.211244	1.79344	0.072903	-0.0351777	0.792882	0.000991372	0.0609832	0.984998	0.569239	1.70442	0.956913
TRIM37	344.638	-0.144631	0.100789	-1.435	0.151288	0.68931	-0.085617	0.0546641	-1.56624	0.117293	-0.192757	0.0215227	0.202666	0.597074	0.482332	0.150002	1.55094	0.221133
TRIM38	755.947	0.149783	0.106047	1.41243	0.157824	0.695467	-0.0377117	0.113634	-0.33187	0.739988	-0.26043	0.185007	0.308758	0.670208	0.795344	0.223708	2.82767	0.723477
TRIM39	168.001	0.104917	0.112045	0.936385	0.349075	0.827972	0.0187796	0.050642	0.370829	0.710765	-0.080477	0.118036	0.761496	0.905146	0.931865	0.163776	5.30218	0.936596
TRIM4	392.608	-0.0330333	0.0968057	-0.341233	0.732928	0.949201	-0.146613	0.114386	-1.28174	0.199932	-0.370805	0.0775787	0.0131164	0.211834	3.76896	0.930569	15.2649	0.0630082
TRIM40	54.3517	-0.625066	0.247401	-2.52653	0.0115197	0.337757	#N/A	#N/A	#N/A	#N/A	#N/A	#N/A	#N/A	#N/A	1.03956	0.539464	2.00324	0.907725
TRIM41	454.019	-0.0542904	0.101067	-0.537174	0.591148	0.917275	-0.0412998	0.074517	-0.554233	0.57942	-0.18735	0.104751	0.328663	0.684475	1.07122	0.326424	3.51539	0.90966
TRIM44	1380.3	-0.117374	0.0901556	-1.3019	0.192951	0.7284	-0.135254	0.0855982	-1.58011	0.114082	-0.303024	0.032515	0.197731	0.591774	0.621647	0.173658	2.22533	0.46502
TRIM45	89.1934	0.622453	0.177116	3.51438	0.000440782	0.0688179	#N/A	#N/A	#N/A	#N/A	#N/A	#N/A	#N/A	#N/A	1.55721	0.45479	5.3319	0.480642
TRIM46	54.5008	0.372857	0.171973	2.16811	0.0301503	0.45782	0.26599	0.139693	1.90411	0.0568962	-0.00780274	0.539782	0.319667	0.678442	0.91629	0.359073	2.33821	0.854874
TRIM47	239.596	-0.0347329	0.119604	-0.290399	0.771511	0.957195	-0.0651752	0.0942001	-0.69188	0.489013	-0.249804	0.119454	0.539502	0.806651	0.607439	0.189662	1.94547	0.401254
TRIM5	289.61	0.11114	0.105645	1.05202	0.292789	0.801659	-0.0309626	0.0901784	-0.343348	0.731337	-0.207709	0.145784	0.382245	0.721168	2.90131	0.503592	16.7151	0.233192
TRIM52	455.964	-0.121696	0.121295	-1.00331	0.315711	0.814569	-0.0841268	0.0599707	-1.4028	0.160677	-0.201667	0.0334137	0.779321	0.913645	1.14435	0.502875	2.60409	0.747905
TRIM52-AS1	36.3414	-0.0607005	0.102571	-0.591793	0.553989	0.903097	-0.0877933	0.0659153	-1.33191	0.18289	-0.216985	0.0413983	0.47831	0.776039	#N/A	#N/A	#N/A	#N/A
TRIM54	14.022	0.18856	0.30781	0.612584	0.540151	0.899671	0.271819	0.464409	0.585301	0.558345	-0.638405	1.18204	0.0865143	0.439111	0.359247	0.143402	0.899977	0.0288976
TRIM56	1462.78	0.0222318	0.107997	0.205856	0.836903	0.970935	-0.150738	0.123358	-1.22195	0.221725	-0.392517	0.0910399	0.0741444	0.421498	1.03417	0.22873	4.67587	0.965184
TRIM58	25.4798	0.278704	0.270725	1.02947	0.303257	0.805824	-0.0413923	0.416174	-0.0994592	0.920774	-0.857078	0.774293	0.127885	0.506932	1.31869	0.802712	2.16634	0.274713
TRIM59	183.659	0.278938	0.166723	1.67306	0.0943148	0.630921	0.118106	0.0764345	1.54519	0.1223	-0.0317029	0.267915	0.734581	0.893568	0.420092	0.122179	1.44441	0.168696
TRIM6	19.5591	0.152284	0.165327	0.92111	0.356993	0.831525	0.0896981	0.119188	0.752576	0.451705	-0.143906	0.323303	0.924615	0.967108	2.09278	0.570816	7.67278	0.265235
TRIM61	4.90329	0.102858	0.217914	0.472011	0.636919	NA	0.0754159	0.254291	0.296574	0.766792	-0.422985	0.573817	0.223951	0.61123	0.655346	0.150204	2.8593	0.573957
TRIM62	124.263	0.0989023	0.114644	0.862692	0.388307	0.850257	0.0442302	0.0695568	0.635886	0.524851	-0.0920986	0.180559	0.507162	0.790679	6.82283	1.4014	33.2176	0.0174141
TRIM65	428.001	-0.0985962	0.120069	-0.82116	0.411555	0.859882	-0.0620924	0.0738927	-0.840304	0.400738	-0.20692	0.0827347	0.666143	0.865036	0.884852	0.264915	2.95552	0.842408
TRIM66	821.846	-0.0540944	0.10602	-0.510228	0.609892	0.921511	-0.059396	0.0701196	-0.847068	0.396957	-0.196828	0.0780358	0.118981	0.493966	0.821733	0.372124	1.81457	0.627132
TRIM67	12.9693	0.127377	0.197731	0.644195	0.519449	0.893801	-0.0522902	0.13868	-0.377058	0.70613	-0.324097	0.219517	0.831314	0.933151	0.418584	0.0722693	2.42444	0.331166
TRIM68	175.291	-0.000282712	0.115327	-0.0024514	0.998044	0.99987	-0.0230067	0.0576608	-0.399001	0.689893	-0.13602	0.0900063	0.753902	0.901814	8.20285	1.94614	34.5746	0.00414257
TRIM69	64.849	0.251589	0.163571	1.5381	0.124023	0.671243	0.127362	0.0902674	1.41094	0.158262	-0.0495588	0.304283	0.455406	0.762963	1.16199	0.428729	3.14938	0.767895
TRIM7	71.8995	0.241638	0.223269	1.08227	0.279131	0.790346	0.134921	0.185532	0.727215	0.467094	-0.228714	0.498557	0.692941	0.876681	1.34398	0.874708	2.06501	0.177307
TRIM72	41.7117	-0.193071	0.428238	-0.450851	0.652097	0.931218	#N/A	#N/A	#N/A	#N/A	#N/A	#N/A	#N/A	#N/A	0.823016	0.482891	1.40271	0.473989
TRIM73	10.3964	0.00515318	0.178114	0.028932	0.976919	0.995896	#N/A	#N/A	#N/A	#N/A	#N/A	#N/A	#N/A	#N/A	0.327733	0.0451845	2.37711	0.269826
TRIM74	59.8445	0.217734	0.223158	0.975696	0.329215	0.818083	0.0840001	0.179355	0.468344	0.639538	-0.26753	0.43553	0.632319	0.849993	1.87444	0.208312	16.8667	0.575129
TRIM8	698.358	0.0762415	0.108472	0.70287	0.482137	0.881291	0.0169271	0.10145	0.166852	0.867487	-0.181912	0.215766	0.332223	0.687837	1.05757	0.298056	3.75247	0.930973
TRIM9	26.2288	-0.0681815	0.25602	-0.266313	0.789998	0.96154	#N/A	#N/A	#N/A	#N/A	#N/A	#N/A	#N/A	#N/A	1.13571	0.521763	2.47206	0.748461
TRIO	3334.51	0.154237	0.0994234	1.55131	0.120826	0.666973	-0.0116915	0.107186	-0.109077	0.913142	-0.221773	0.19839	0.119016	0.493975	1.16262	0.299794	4.50874	0.82751
TRIOBP	801.6	0.0293722	0.1027	0.286	0.774878	0.957887	-0.00439286	0.0626811	-0.0700828	0.944128	-0.127245	0.11846	0.182879	0.576215	1.33256	0.423988	4.18813	0.623156
TRIP10	625.495	0.103599	0.118237	0.876201	0.380921	0.847058	0.105	0.0928085	1.13136	0.257903	-0.0769014	0.286901	0.233575	0.620529	0.175137	0.0333421	0.919949	0.0395371
TRIP11	885.378	0.124905	0.114073	1.09495	0.273537	0.785092	0.0419949	0.0738827	0.5684	0.569764	-0.102813	0.186802	0.122209	0.498624	3.28613	0.791815	13.6379	0.101321
TRIP12	2804.56	0.00313238	0.0987732	0.0317128	0.974701	0.995896	-0.0450787	0.0556493	-0.810049	0.417912	-0.154149	0.063992	0.161539	0.548371	0.7591	0.0498991	11.548	0.842692
TRIP13	222.337	0.00154498	0.165221	0.009351	0.992539	0.998717	-0.0472051	0.101333	-0.465842	0.641328	-0.245814	0.151403	0.851699	0.94108	0.854189	0.383622	1.90197	0.699584
TRIP4	216.517	-0.0351299	0.0906188	-0.387667	0.698262	0.942556	-0.0556283	0.0520397	-1.06896	0.285088	-0.157624	0.0463676	0.0155109	0.224872	2.10067	0.275726	16.0044	0.473722
TRIP6	454.55	-0.0211853	0.155481	-0.136257	0.891618	0.981913	-0.0272941	0.1159	-0.235496	0.813824	-0.254455	0.199866	0.907402	0.960806	1.11077	0.612611	2.01401	0.729343
TRIQK	244.716	0.016109	0.114336	0.140893	0.887955	0.980969	-0.153661	0.175685	-0.874635	0.381772	-0.497997	0.190676	0.262357	0.639733	1.67635	0.762488	3.68551	0.198682
TRIR	679.257	0.0890161	0.113834	0.781981	0.434226	0.866955	0.224831	0.162665	1.38217	0.166918	-0.0939861	0.543649	0.00241207	0.0947643	0.965348	0.197232	4.72489	0.965284
TRIT1	289.28	0.0476046	0.114946	0.414148	0.678766	0.937897	0.0192048	0.0676019	0.284087	0.776344	-0.113292	0.151702	0.593301	0.834592	1.64986	0.448469	6.06963	0.451231
TRMO	139.746	0.141862	0.106009	1.3382	0.180831	0.71609	0.0535191	0.0677915	0.789466	0.42984	-0.0793498	0.186388	0.227992	0.614443	1.39182	0.189352	10.2305	0.745298
TRMT1	461.752	0.056849	0.148266	0.383427	0.701403	0.943716	0.12469	0.170035	0.733321	0.463363	-0.208573	0.457953	0.118102	0.491759	0.520275	0.160916	1.68216	0.275132
TRMT10A	62.8762	-0.0283544	0.141984	-0.199701	0.841714	0.971897	-0.0449036	0.0857876	-0.523427	0.600677	-0.213044	0.123237	0.820392	0.928462	0.620311	0.129989	2.96015	0.549237
TRMT10B	345.457	-0.0363655	0.112749	-0.322534	0.747048	0.952263	-0.0335167	0.0507404	-0.660553	0.508899	-0.132966	0.0659327	0.888226	0.9539	0.831817	0.215711	3.20762	0.789155
TRMT10C	198.954	-0.240403	0.12239	-1.96425	0.0495015	0.531698	-0.00790832	0.16778	-0.0471351	0.962406	-0.336751	0.320934	0.0113024	0.198454	0.544374	0.156677	1.89143	0.338571
TRMT11	335.338	-0.0126931	0.130101	-0.0975638	0.922279	0.988649	-0.0152129	0.063491	-0.239606	0.810635	-0.139653	0.109227	0.416276	0.739839	0.265268	0.0934164	0.753264	0.0127005
TRMT112	401.541	0.0336864	0.12595	0.267457	0.789117	0.961276	0.0380808	0.143333	0.265682	0.790484	-0.242846	0.319007	0.096413	0.457473	0.826624	0.246468	2.7724	0.757786
TRMT12	150.967	-0.00701462	0.14617	-0.0479895	0.961725	0.99346	-0.0251637	0.128396	-0.195985	0.844622	-0.276816	0.226489	0.367198	0.711539	1.51226	0.666096	3.43333	0.322816
TRMT13	274.94	0.0791872	0.114673	0.69055	0.489848	0.883226	0.0240859	0.0611035	0.394182	0.693447	-0.0956748	0.143847	0.87208	0.947696	0.643941	0.145168	2.85641	0.562531
TRMT1L	228.309	0.169249	0.105444	1.60511	0.108469	0.650735	0.00613683	0.0792305	0.0774553	0.938261	-0.149152	0.161426	0.194807	0.589075	2.90103	0.703095	11.9699	0.140796
TRMT2A	328.29	0.131408	0.127622	1.02967	0.303167	0.805712	0.0472329	0.0980746	0.481602	0.630089	-0.14499	0.239456	0.625717	0.847505	0.643713	0.155546	2.66395	0.543271
TRMT2B	548.685	-0.0535799	0.115691	-0.463131	0.643271	0.929175	-0.0127239	0.064279	-0.197948	0.843086	-0.138708	0.113261	0.073667	0.420177	1.21632	0.39625	3.73361	0.732177
TRMT44	229.404	-0.00495294	0.11383	-0.0435116	0.965294	0.994485	-0.0154732	0.0545755	-0.28352	0.776778	-0.122439	0.0914927	0.790583	0.917569	0.479742	0.090434	2.54497	0.388275
TRMT5	231.311	-0.06762	0.105211	-0.64271	0.520412	0.893843	-0.0387363	0.0833986	-0.464472	0.642309	-0.202195	0.124722	0.135463	0.516433	1.53165	0.424304	5.52893	0.515064
TRMT6	216.968	0.0971143	0.140442	0.69149	0.489257	0.883226	0.135206	0.181894	0.743327	0.457284	-0.221298	0.491711	0.216375	0.605991	0.582919	0.266198	1.27648	0.177154
TRMT61A	314.142	0.0101504	0.137081	0.0740465	0.940973	0.989943	0.158172	0.184128	0.859036	0.39032	-0.202711	0.519056	0.133476	0.513933	0.7017	0.231177	2.1299	0.531755
TRMT61B	129.959	-0.0236092	0.0990996	-0.238237	0.811697	0.965811	-0.028222	0.0438299	-0.6439	0.51964	-0.114127	0.0576829	0.401846	0.733927	1.2091	0.125768	11.6239	0.869388
TRMT9B	148.195	-0.0127612	0.19865	-0.0642399	0.948779	0.991308	-0.0755597	0.145684	-0.518655	0.604001	-0.361095	0.209976	0.884149	0.952496	1.03016	0.643763	1.64847	0.901419
TRMU	471.683	0.100504	0.124355	0.808201	0.418975	0.862299	0.0676441	0.0819949	0.82498	0.409383	-0.0930629	0.228351	0.32756	0.683298	0.36667	0.0782793	1.71753	0.202862
TRNAU1AP	155.21	0.156871	0.11135	1.4088	0.158893	0.695467	0.0658201	0.0481695	1.36642	0.171806	-0.0285905	0.160231	0.625511	0.847505	0.334558	0.0731695	1.52972	0.157995
TRNP1	62.316	0.186904	0.227331	0.822167	0.410982	0.859572	#N/A	#N/A	#N/A	#N/A	#N/A	#N/A	#N/A	#N/A	1.35973	0.966126	1.91368	0.0780147
TRNT1	455.118	-0.0396802	0.105157	-0.377341	0.70592	0.944059	-0.0364831	0.0505855	-0.721217	0.470776	-0.135629	0.0626626	0.710546	0.883233	0.615043	0.157624	2.39987	0.484096
TRO	67.8166	0.354297	0.181853	1.94826	0.0513837	0.540049	#N/A	#N/A	#N/A	#N/A	#N/A	#N/A	#N/A	#N/A	0.813711	0.398954	1.65965	0.570798
TROAP	313.146	0.261732	0.166616	1.57086	0.116214	0.661453	0.0841261	0.0935004	0.899741	0.368258	-0.0991313	0.267384	0.250897	0.632074	0.633612	0.32615	1.23092	0.178051
TROAP-AS1	13.8369	0.161969	0.189726	0.853698	0.393273	0.852991	0.0336416	0.11814	0.284762	0.775827	-0.197908	0.265191	0.910156	0.961733	#N/A	#N/A	#N/A	#N/A
TRPA1	324.278	-0.06562	0.154605	-0.424438	0.671247	0.935713	-0.0967901	0.126693	-0.763971	0.444884	-0.345104	0.151524	0.694104	0.877361	0.78577	0.497168	1.2419	0.301921
TRPC1	70.4637	0.149065	0.18446	0.808119	0.419022	0.862299	0.0792441	0.11324	0.699786	0.484061	-0.142703	0.301191	0.746724	0.899541	1.0411	0.457897	2.3671	0.923434
TRPC3	12.3478	0.256934	0.203065	1.26528	0.205771	0.737572	0.122082	0.140412	0.869455	0.384598	-0.15312	0.397284	0.84961	0.940633	0.529781	0.116088	2.41771	0.412105
TRPC4	30.1543	-0.0954228	0.187069	-0.510094	0.609986	0.921511	-0.13197	0.128899	-1.02382	0.305919	-0.384607	0.120668	0.812106	0.926133	0.427326	0.152185	1.1999	0.106526
TRPC4AP	1367.9	-0.0481272	0.118777	-0.405188	0.685339	0.938971	-0.0289143	0.062889	-0.459767	0.645684	-0.152175	0.094346	0.187726	0.580289	0.694285	0.166155	2.9011	0.616999
TRPC6	64.7467	0.0312062	0.175488	0.177825	0.858861	0.974686	-0.0275965	0.107124	-0.257611	0.796707	-0.237557	0.182364	0.826043	0.930804	0.764317	0.369311	1.58181	0.468908
TRPM2	271.254	0.0747051	0.162526	0.459651	0.645767	0.929583	0.0127311	0.103228	0.12333	0.901846	-0.189592	0.215054	0.866986	0.945747	1.1894	0.506579	2.79261	0.69041
TRPM3	20.3386	0.239886	0.251017	0.95566	0.339244	0.823964	#N/A	#N/A	#N/A	#N/A	#N/A	#N/A	#N/A	#N/A	1.23478	0.687794	2.21678	0.479951
TRPM4	1322.38	0.181414	0.156297	1.1607	0.245764	0.764555	0.112852	0.130446	0.865125	0.38697	-0.142818	0.368523	0.495199	0.785158	1.65078	0.794091	3.43171	0.179443
TRPM5	67.7605	-0.190339	0.223678	-0.850948	0.394798	0.853639	#N/A	#N/A	#N/A	#N/A	#N/A	#N/A	#N/A	#N/A	0.853087	0.412386	1.76475	0.668338
TRPM6	293.943	0.371249	0.254032	1.46142	0.143899	0.68597	-0.105038	0.405255	-0.25919	0.795489	-0.899322	0.689247	0.341316	0.69324	1.4188	0.953242	2.11173	0.0847137
TRPM7	1174.56	0.0321415	0.111023	0.289503	0.772197	0.957195	0.00324686	0.0482191	0.0673356	0.946314	-0.0912608	0.0977546	0.457731	0.764016	1.65763	0.371301	7.40032	0.507925
TRPM8	8.79223	-0.557765	0.449795	-1.24004	0.21496	0.745782	#N/A	#N/A	#N/A	#N/A	#N/A	#N/A	#N/A	#N/A	1.26248	0.309159	5.15548	0.745417
TRPS1	267.941	0.14231	0.170134	0.836457	0.402898	0.857696	#N/A	#N/A	#N/A	#N/A	#N/A	#N/A	#N/A	#N/A	0.956882	0.531133	1.72391	0.883332
TRPT1	165.677	-0.0746306	0.111788	-0.667611	0.504382	0.888805	-0.0479447	0.0658073	-0.728562	0.46627	-0.176925	0.0810353	0.974597	0.988753	3.45819	0.709108	16.8649	0.124843
TRPV1	114.136	0.210774	0.158775	1.3275	0.184343	0.72018	0.128155	0.0867418	1.47743	0.139561	-0.041856	0.298166	0.505626	0.790039	0.855684	0.281454	2.60147	0.783533
TRPV2	149.662	0.260309	0.147512	1.76467	0.0776199	0.599451	0.129245	0.0858406	1.50564	0.13216	-0.0389997	0.297489	0.69865	0.879748	0.679764	0.290679	1.58965	0.373157
TRPV3	56.7576	0.280797	0.215475	1.30315	0.192522	0.728139	0.185365	0.188829	0.98166	0.326268	-0.184732	0.555463	0.542682	0.808628	0.683896	0.355012	1.31746	0.256044
TRPV4	34.7384	0.406361	0.176839	2.29791	0.0215667	0.409841	0.238201	0.191627	1.24305	0.21385	-0.13738	0.613782	0.0257838	0.281373	0.712451	0.324262	1.56536	0.398561
TRPV6	15.9634	0.579215	0.35176	1.64662	0.0996362	0.637148	#N/A	#N/A	#N/A	#N/A	#N/A	#N/A	#N/A	#N/A	1.02467	0.329321	3.18823	0.966433
TRRAP	2126.22	-0.0914051	0.113456	-0.805643	0.420449	0.862658	-0.0555193	0.0444432	-1.24922	0.211585	-0.142626	0.0315877	0.513836	0.794151	0.651446	0.154205	2.75207	0.559935
TRUB1	198.079	0.0462413	0.108564	0.425938	0.670153	0.935662	0.0242379	0.061952	0.391238	0.695621	-0.0971857	0.145662	0.58139	0.829167	1.84684	0.502853	6.78294	0.355355
TRUB2	358.641	0.0543099	0.115459	0.470383	0.638081	0.928078	0.00763183	0.0564409	0.135218	0.892439	-0.10299	0.118254	0.81174	0.925921	1.00469	0.26177	3.85611	0.994554
TSACC	26.4361	0.0119015	0.157595	0.0755192	0.939802	0.989943	-0.0955743	0.089969	-1.0623	0.288098	-0.27191	0.0807616	0.566386	0.821653	0.283403	0.0438623	1.83112	0.185334
TSC1	835.089	0.116741	0.115175	1.01359	0.310777	0.810388	0.0338903	0.0413094	0.820403	0.411987	-0.0470746	0.114855	0.228058	0.614443	0.230261	0.0557415	0.951176	0.0424453
TSC2	1314.75	0.159156	0.116308	1.3684	0.171186	0.707965	0.068466	0.0701861	0.975493	0.329316	-0.0690962	0.206028	0.558481	0.817186	1.17356	0.334025	4.12318	0.802874
TSC22D1	2760.94	-0.138308	0.117304	-1.17906	0.238376	0.759811	-0.0760814	0.0682602	-1.11458	0.265031	-0.209869	0.0577062	0.790695	0.917571	1.10522	0.442579	2.75996	0.830352
TSC22D2	840.035	0.0694239	0.104215	0.666162	0.505307	0.888986	0.0230318	0.0498648	0.461885	0.644164	-0.0747015	0.120765	0.966793	0.985429	0.271114	0.063528	1.15701	0.0779043
TSC22D3	337.024	0.317544	0.12706	2.49917	0.0124484	0.348504	0.235586	0.103243	2.28186	0.0224977	0.0332334	0.437938	0.441941	0.755237	0.816848	0.517766	1.28869	0.384486
TSC22D4	475.502	0.00479298	0.112558	0.0425821	0.966035	0.994485	-0.0296728	0.0823552	-0.360303	0.71862	-0.191086	0.13174	0.668887	0.86692	0.663043	0.16704	2.63186	0.559087
TSEN15	253.922	-0.0398255	0.119617	-0.332943	0.739177	0.950576	-0.0264732	0.162439	-0.162973	0.87054	-0.344849	0.291902	0.0772671	0.427557	0.9914	0.36751	2.67441	0.986389
TSEN2	549.064	-0.0663224	0.155107	-0.427591	0.668949	0.935382	0.0221946	0.183169	0.12117	0.903556	-0.336811	0.3812	0.0856812	0.438173	1.12973	0.556702	2.29258	0.735504
TSEN34	263.921	-0.046052	0.106663	-0.43175	0.665923	0.934963	-0.013012	0.0840257	-0.154858	0.876934	-0.177699	0.151675	0.328577	0.684475	1.73177	0.477208	6.28451	0.403704
TSEN54	352.145	0.0685402	0.120201	0.570212	0.568534	0.907861	0.0713554	0.129685	0.550223	0.582166	-0.182822	0.325532	0.155627	0.542523	0.493771	0.152879	1.59479	0.238119
TSFM	199.509	0.0581251	0.120475	0.482467	0.629474	0.925044	0.0844775	0.149005	0.566945	0.570752	-0.207567	0.376522	0.019354	0.249855	0.107845	0.0120587	0.964497	0.046338
TSG101	353.729	-0.0596979	0.0980008	-0.609157	0.54242	0.900758	-0.0369154	0.0598047	-0.617265	0.53706	-0.15413	0.0802997	0.479055	0.776703	0.684822	0.111982	4.18801	0.681969
TSGA10	142.91	0.0524769	0.148132	0.354257	0.723146	0.947257	-0.0189457	0.0823001	-0.230202	0.817935	-0.180251	0.14236	0.482899	0.778602	0.482136	0.147631	1.57456	0.22699
TSGA13	6.01915	-0.215718	0.236709	-0.911322	0.362125	NA	-0.12527	0.12579	-0.995863	0.319317	-0.371814	0.121274	0.558039	0.81694	#N/A	#N/A	#N/A	#N/A
TSHR	25.9274	0.411778	0.231557	1.7783	0.0753548	0.593899	0.168279	0.122725	1.37119	0.170317	-0.0722575	0.408815	0.35494	0.70187	0.580984	0.146332	2.30669	0.440177
TSHZ1	309.827	0.178838	0.124432	1.43723	0.150652	0.68931	-0.260239	0.270047	-0.96368	0.335206	-0.789522	0.269044	0.0262439	0.282965	2.37485	1.0267	5.49322	0.0432219
TSHZ2	400.81	-0.0309486	0.15792	-0.195976	0.844629	0.972026	#N/A	#N/A	#N/A	#N/A	#N/A	#N/A	#N/A	#N/A	0.982382	0.568599	1.69728	0.949198
TSHZ3	131.797	0.134496	0.135941	0.989371	0.322481	0.816186	0.0749234	0.100708	0.743964	0.456898	-0.122461	0.272308	0.102482	0.46874	1.11472	0.61221	2.02968	0.722455
TSIX	353.598	0.175623	0.498886	0.352031	0.724815	0.947257	#N/A	#N/A	#N/A	#N/A	#N/A	#N/A	#N/A	#N/A	#N/A	#N/A	#N/A	#N/A
TSKS	3.28556	0.122207	0.290787	0.420264	0.674292	NA	0.0544011	0.276851	0.1965	0.844219	-0.488216	0.597018	0.708598	0.882756	3.78411	0.441432	32.4387	0.224746
TSKU	401.748	0.0195753	0.117486	0.166619	0.86767	0.976681	0.0139156	0.0584152	0.238218	0.811712	-0.100576	0.128407	0.886802	0.953653	1.62328	0.497311	5.2986	0.422187
TSKU-AS1	5.91045	0.234653	0.193426	1.21314	0.225075	NA	0.138193	0.171839	0.804204	0.421279	-0.198604	0.474991	0.73703	0.894141	#N/A	#N/A	#N/A	#N/A
TSLP	9.30641	-0.25413	0.227562	-1.11675	0.2641	0.77874	-0.411542	0.25692	-1.60183	0.109193	-0.915095	0.0920111	0.234734	0.620529	0.838658	0.198704	3.53967	0.810727
TSN	754.962	-0.232294	0.103921	-2.23528	0.0253987	0.43317	-0.0921385	0.0716546	-1.28587	0.198488	-0.232579	0.048302	0.102706	0.46874	0.895671	0.208369	3.85002	0.882272
TSNARE1	502.422	0.206004	0.14642	1.40694	0.159446	0.695467	0.0868541	0.0896527	0.968785	0.332653	-0.0888619	0.26257	0.80924	0.924716	0.617827	0.263949	1.44615	0.267095
TSNAX	266.882	0.0996744	0.107438	0.927736	0.353544	0.829033	-0.0578352	0.163989	-0.352678	0.72433	-0.379247	0.263576	0.0168454	0.233686	0.471177	0.11266	1.97059	0.302638
TSNAXIP1	19.2039	0.367126	0.166422	2.206	0.0273843	0.444902	0.282678	0.198865	1.42146	0.155184	-0.10709	0.672445	0.162295	0.54936	0.489633	0.0872459	2.74788	0.417135
TSPAN1	1416.14	0.127833	0.211271	0.605066	0.545135	0.901438	0.0619024	0.164427	0.376473	0.706565	-0.260369	0.384174	0.860577	0.943748	1.47438	0.931006	2.3349	0.0978877
TSPAN10	10.5201	0.179351	0.204504	0.877006	0.380484	0.847058	0.0703329	0.195671	0.359444	0.719263	-0.313176	0.453841	0.992733	0.996865	0.854678	0.208784	3.49871	0.827142
TSPAN11	292.262	0.199134	0.144296	1.38004	0.167573	0.705173	0.100946	0.0991951	1.01765	0.308844	-0.0934728	0.295365	0.734354	0.893519	0.514655	0.287099	0.922572	0.0257087
TSPAN12	281.715	0.0515097	0.15007	0.343239	0.731419	0.949201	0.0122741	0.104938	0.116966	0.906887	-0.1934	0.217948	0.764158	0.906997	1.0711	0.535136	2.14386	0.846174
TSPAN13	675.603	0.140563	0.159427	0.881678	0.377951	0.846334	-0.202199	0.275065	-0.735093	0.462283	-0.741317	0.33692	0.0201941	0.253398	1.55053	0.985056	2.44061	0.0581042
TSPAN14	1061.13	0.0105551	0.105617	0.0999373	0.920394	0.988534	0.0396428	0.0589002	0.67305	0.500916	-0.0757995	0.155085	0.400773	0.733689	1.29502	0.2455	6.83125	0.7606
TSPAN14-AS1	5.47862	0.223872	0.23707	0.944327	0.345003	NA	0.0856202	0.187704	0.456144	0.648286	-0.282273	0.453513	0.956312	0.980833	#N/A	#N/A	#N/A	#N/A
TSPAN15	705.199	-0.154197	0.135875	-1.13485	0.256439	0.771457	-0.0575316	0.0736684	-0.780954	0.434829	-0.201919	0.0868557	0.445082	0.757086	2.90303	1.17296	7.18489	0.0211667
TSPAN17	396.758	-0.12436	0.10907	-1.14019	0.254207	0.770112	-0.0512785	0.0565779	-0.906335	0.364759	-0.162169	0.0596121	0.719233	0.887474	2.1777	0.548455	8.64676	0.268635
TSPAN18	190.478	0.122151	0.165306	0.738942	0.459942	0.874662	0.0529127	0.116973	0.45235	0.651017	-0.17635	0.282175	0.377536	0.718708	1.06582	0.587678	1.93298	0.833774
TSPAN2	89.9999	0.0617053	0.185399	0.332825	0.739266	0.950576	-0.0136694	0.15146	-0.0902507	0.928088	-0.310525	0.283186	0.421329	0.742871	1.08972	0.577111	2.05764	0.791063
TSPAN3	2285.14	-0.0542565	0.134977	-0.401969	0.687707	0.938971	-0.0597795	0.0766595	-0.779806	0.435505	-0.210029	0.0904703	0.381465	0.721168	2.07594	0.842178	5.11712	0.112556
TSPAN31	346.149	-0.237804	0.11136	-2.13546	0.0327238	0.469646	-0.0883927	0.0445317	-1.98494	0.0471513	-0.175673	-0.00111215	0.181833	0.575255	2.84319	0.738947	10.9395	0.128532
TSPAN32	36.8368	0.476455	0.222642	2.14	0.0323547	0.466403	#N/A	#N/A	#N/A	#N/A	#N/A	#N/A	#N/A	#N/A	1.06902	0.383442	2.98037	0.898482
TSPAN33	158.698	0.217538	0.117802	1.84664	0.0647996	0.57414	0.127955	0.132765	0.963773	0.33516	-0.132259	0.38817	0.264893	0.641863	1.28957	0.632557	2.62899	0.484079
TSPAN4	193.191	0.222793	0.137372	1.62182	0.104842	0.643493	0.07801	0.101599	0.767819	0.442595	-0.121121	0.277141	0.292012	0.659838	1.07435	0.505369	2.28392	0.852157
TSPAN5	169.972	0.0550495	0.161789	0.340255	0.733664	0.949201	0.041303	0.144182	0.286463	0.774523	-0.241289	0.323895	0.319311	0.678295	0.893315	0.448652	1.77869	0.748159
TSPAN7	107.071	0.105952	0.199772	0.530365	0.595859	0.917644	0.027816	0.190631	0.145915	0.883988	-0.345814	0.401446	0.479387	0.776703	1.78998	0.910051	3.5207	0.0916282
TSPAN8	2481.24	0.0749571	0.169631	0.441883	0.658574	0.933732	0.0269216	0.123568	0.217868	0.827532	-0.215268	0.269111	0.688229	0.874546	1.35164	0.886672	2.06045	0.161274
TSPAN9	287.438	0.385349	0.16951	2.27331	0.0230074	0.416399	0.176801	0.0874894	2.02082	0.0432979	0.00532467	0.348277	0.359964	0.7054	0.776317	0.375369	1.60554	0.494651
TSPEAR	37.0625	0.383115	0.275337	1.39144	0.164091	0.699345	0.235161	0.233908	1.00536	0.314726	-0.223291	0.693612	0.803984	0.923075	0.83795	0.449734	1.56128	0.577644
TSPEAR-AS1	21.0608	0.677306	0.25999	2.60512	0.00918412	0.31441	#N/A	#N/A	#N/A	#N/A	#N/A	#N/A	#N/A	#N/A	#N/A	#N/A	#N/A	#N/A
TSPO	523.03	-0.05029	0.135366	-0.371512	0.710256	0.944172	0.00239224	0.0994526	0.024054	0.98081	-0.192531	0.197316	0.492583	0.78399	1.43355	0.642098	3.20056	0.379466
TSPO2	15.9324	0.45317	0.220045	2.05945	0.0394514	0.495202	0.185546	0.121046	1.53286	0.125311	-0.0516996	0.422791	0.431187	0.750144	1.76957	0.162241	19.3007	0.639672
TSPOAP1	438.265	0.0230058	0.206951	0.111166	0.911485	0.986528	#N/A	#N/A	#N/A	#N/A	#N/A	#N/A	#N/A	#N/A	0.806838	0.521091	1.24928	0.33595
TSPOAP1-AS1	265.134	-0.113032	0.136937	-0.825432	0.409127	0.859007	-0.142057	0.113485	-1.25177	0.210653	-0.364484	0.0803692	0.396115	0.730387	#N/A	#N/A	#N/A	#N/A
TSPY26P	32.621	0.531095	0.222953	2.3821	0.0172143	0.387126	0.109268	0.135811	0.80456	0.421074	-0.156917	0.375453	0.914013	0.962685	#N/A	#N/A	#N/A	#N/A
TSPYL1	713.077	0.0882587	0.0939192	0.93973	0.347356	0.827643	0.02391	0.0425257	0.562248	0.573947	-0.0594388	0.107259	0.839104	0.936612	0.856562	0.193672	3.78836	0.83827
TSPYL2	219.391	-0.0402764	0.122277	-0.329387	0.741863	0.951294	-0.0538975	0.0810788	-0.664754	0.506208	-0.212809	0.105014	0.591087	0.834298	0.745691	0.291241	1.90926	0.540705
TSPYL4	251.928	0.00841398	0.11122	0.0756516	0.939696	0.989943	-0.0316219	0.0746951	-0.423347	0.672042	-0.178022	0.114778	0.611678	0.844147	0.718688	0.261915	1.97206	0.521264
TSPYL5	64.7969	0.340526	0.142396	2.3914	0.0167843	0.383832	-0.033894	0.35463	-0.0955758	0.923857	-0.728956	0.661168	0.00829832	0.17291	1.01458	0.509916	2.01872	0.9671
TSR1	460.045	0.215023	0.10651	2.01882	0.0435064	0.509858	0.0573243	0.0592664	0.967229	0.333429	-0.0588358	0.173484	0.743048	0.897986	0.920893	0.248726	3.40955	0.901794
TSR2	299.116	-0.154209	0.109801	-1.40445	0.160186	0.695467	-0.0519326	0.105117	-0.494047	0.621273	-0.257958	0.154092	0.063555	0.398726	1.21223	0.375718	3.91119	0.747428
TSR3	204.887	-0.0698577	0.120237	-0.580999	0.561241	0.905522	0.00226171	0.0989975	0.0228462	0.981773	-0.19177	0.196293	0.300332	0.664916	1.11323	0.266595	4.64858	0.883056
TSSC4	231.599	0.0957027	0.115612	0.827791	0.407789	0.858882	0.133686	0.128119	1.04345	0.296741	-0.117423	0.384795	0.138253	0.519754	0.858746	0.146157	5.04556	0.86615
TSSK3	43.5124	0.0706963	0.159314	0.443755	0.65722	0.933081	0.0347336	0.100652	0.345087	0.730029	-0.16254	0.232007	0.299948	0.664828	0.905148	0.287525	2.84947	0.864756
TSSK4	86.5723	0.206481	0.22904	0.901505	0.36732	0.839457	-0.147169	0.302938	-0.485805	0.627105	-0.740917	0.446579	0.00189837	0.0844317	1.23569	0.333301	4.58122	0.751588
TSSK6	19.2066	-0.144712	0.144701	-1.00008	0.317273	0.815157	-0.180337	0.101244	-1.78121	0.0748783	-0.378772	0.0180979	0.354572	0.70187	2.03359	0.396129	10.4398	0.395072
TST	513.502	-0.0961087	0.132944	-0.722925	0.469726	0.877385	-0.0728013	0.14844	-0.490441	0.623822	-0.363739	0.218137	0.111259	0.480918	1.84926	0.682341	5.01181	0.226828
TSTD1	154.967	0.00482159	0.125363	0.0384611	0.96932	0.995075	-0.0174586	0.0801832	-0.217734	0.827636	-0.174615	0.139698	0.941692	0.974218	1.271	0.517797	3.11985	0.600689
TSTD2	230.981	0.121959	0.0974088	1.25203	0.210557	0.743522	-0.0865398	0.166054	-0.521153	0.60226	-0.412001	0.238921	4.55e-05	0.0121013	0.840875	0.0971785	7.276	0.874917
TTBK1	43.15	-0.181686	0.231293	-0.785524	0.432146	0.866304	0.00886298	0.418236	0.0211914	0.983093	-0.810864	0.82859	0.0854522	0.437751	0.836022	0.432559	1.61581	0.594226
TTBK2	295.538	0.0016951	0.105898	0.0160069	0.987229	0.997283	-0.0294585	0.0566411	-0.520091	0.603	-0.140473	0.0815559	0.160469	0.546833	1.25851	0.375029	4.22328	0.709721
TTC1	282.889	-0.0854686	0.100483	-0.850581	0.395002	0.853639	-0.0261042	0.0576484	-0.452817	0.650681	-0.139093	0.0868846	0.318557	0.678043	2.33359	0.505474	10.7733	0.277574
TTC12	213.513	0.120295	0.132057	0.910931	0.362332	0.835056	0.0698883	0.0751704	0.929731	0.35251	-0.077443	0.21722	0.601402	0.83876	1.40642	0.480581	4.11586	0.533618
TTC13	495.704	0.375838	0.130156	2.88759	0.00388201	0.219319	0.14139	0.109251	1.29417	0.195606	-0.0727384	0.355518	0.00364393	0.118948	0.35581	0.0789987	1.60257	0.178375
TTC14	620.596	0.214652	0.149867	1.43228	0.152064	0.689522	0.0652932	0.0657311	0.993338	0.320545	-0.0635374	0.194124	0.583229	0.8302	0.809326	0.424743	1.54213	0.520139
TTC16	15.545	-0.111876	0.219365	-0.509999	0.610052	0.921511	#N/A	#N/A	#N/A	#N/A	#N/A	#N/A	#N/A	#N/A	0.478631	0.105946	2.1623	0.338233
TTC17	1471.74	0.0836273	0.115923	0.721404	0.470661	0.877385	0.0169681	0.0462648	0.366761	0.713797	-0.0737092	0.107645	0.621447	0.846431	0.419983	0.120427	1.46466	0.173455
TTC19	753.373	0.171639	0.114271	1.50203	0.133089	0.680593	0.0395258	0.0845034	0.467742	0.639969	-0.126098	0.205149	0.142773	0.5257	2.14064	0.700898	6.53779	0.181521
TTC21A	107.437	0.322184	0.154378	2.08698	0.0368901	0.485671	0.134019	0.0726818	1.84391	0.0651956	-0.00843466	0.276473	0.475246	0.773718	0.622874	0.150635	2.57557	0.513326
TTC21B	397.828	0.210682	0.104912	2.00817	0.0446248	0.513355	0.0907229	0.0538532	1.68463	0.0920595	-0.0148275	0.196273	0.635201	0.851041	0.591735	0.0864239	4.05154	0.592953
TTC22	339.829	0.0315372	0.140463	0.224523	0.82235	0.968363	-0.0131834	0.0970546	-0.135835	0.891952	-0.203407	0.17704	0.36979	0.713559	1.7879	0.734795	4.35033	0.200292
TTC23	203.769	-0.102967	0.113189	-0.90969	0.362986	0.835544	-0.0709169	0.0642702	-1.10342	0.269846	-0.196884	0.0550504	0.0169898	0.234426	1.00116	0.285004	3.51684	0.998562
TTC23L	9.80105	0.248279	0.231225	1.07375	0.282933	0.79259	#N/A	#N/A	#N/A	#N/A	#N/A	#N/A	#N/A	#N/A	0.500599	0.0862946	2.904	0.440455
TTC23L-AS1	9.47972	0.317409	0.202455	1.5678	0.116928	0.662711	0.143951	0.153039	0.940616	0.346902	-0.156	0.443902	0.627138	0.848136	#N/A	#N/A	#N/A	#N/A
TTC24	10.0396	0.448455	0.252771	1.77416	0.0760374	0.59681	0.224638	0.335303	0.669956	0.502886	-0.432543	0.881819	0.028427	0.289111	1.79958	0.339851	9.52918	0.48963
TTC27	223.503	0.0189601	0.110861	0.171025	0.864204	0.975459	-0.0145673	0.052856	-0.275604	0.782853	-0.118163	0.0890286	0.877235	0.949572	0.839272	0.171793	4.10016	0.828596
TTC28	402.876	0.047025	0.128663	0.36549	0.714746	0.945598	-0.0607231	0.139521	-0.435225	0.663399	-0.334179	0.212733	0.268798	0.644366	1.13989	0.594371	2.18611	0.693511
TTC28-AS1	168.443	0.199303	0.114196	1.74527	0.080938	0.603764	0.0876625	0.0622502	1.40823	0.159063	-0.0343456	0.209671	0.387957	0.725628	#N/A	#N/A	#N/A	#N/A
TTC29	2.48442	1.1665	0.501311	2.3269	0.0199707	NA	#N/A	#N/A	#N/A	#N/A	#N/A	#N/A	#N/A	#N/A	0.203097	0.0154887	2.66314	0.224748
TTC3	3707.96	0.138793	0.0983979	1.41052	0.158385	0.695467	0.0485561	0.0637057	0.762194	0.445944	-0.0763048	0.173417	0.321612	0.680112	1.31465	0.380774	4.53892	0.665221
TTC3-AS1	33.0667	0.152861	0.142886	1.06981	0.284703	0.793814	-0.0275082	0.275882	-0.0997101	0.920574	-0.568227	0.51321	0.0641263	0.399569	#N/A	#N/A	#N/A	#N/A
TTC31	320.837	-0.0465712	0.101283	-0.459813	0.64565	0.929583	-0.0364309	0.0521368	-0.698757	0.484704	-0.138617	0.0657553	0.819421	0.928002	1.44502	0.235286	8.87465	0.690992
TTC32	57.6995	-0.0892356	0.154261	-0.578472	0.562946	0.906617	-0.069305	0.0860497	-0.805407	0.420585	-0.237959	0.0993493	0.355569	0.702224	1.74988	0.33964	9.01569	0.503525
TTC33	146.938	0.0654727	0.10821	0.605052	0.545144	0.901438	-0.118757	0.150433	-0.78943	0.429861	-0.413601	0.176087	0.200168	0.595113	3.72926	0.701753	19.8181	0.122494
TTC34	51.0552	0.505432	0.19476	2.59515	0.00945503	0.315752	0.204146	0.0949029	2.1511	0.031468	0.0181397	0.390152	0.458552	0.764427	0.772689	0.332367	1.79635	0.549099
TTC36	6.15075	0.231886	0.196631	1.1793	0.23828	NA	0.150316	0.143612	1.04668	0.295245	-0.131158	0.431789	0.168129	0.558836	6.74849	0.508212	89.6123	0.147897
TTC36-AS1	13.4777	0.0153747	0.192623	0.0798174	0.936382	0.989483	0.0641447	0.0713893	0.89852	0.368909	-0.0757757	0.204065	0.668169	0.8664	#N/A	#N/A	#N/A	#N/A
TTC38	646.259	-0.0463795	0.110114	-0.421196	0.673612	0.936813	-0.0416511	0.105676	-0.394141	0.693477	-0.248771	0.165469	0.295853	0.663608	2.07811	0.837889	5.15408	0.114492
TTC39A	490.755	-0.0525448	0.148502	-0.353833	0.723464	0.947257	-0.0450487	0.104809	-0.429818	0.667328	-0.25047	0.160373	0.727924	0.891009	1.70592	0.982263	2.96272	0.0579042
TTC39A-AS1	16.9765	-0.0054981	0.221748	-0.0247944	0.980219	0.995896	0.0550356	0.156053	0.352672	0.724335	-0.250823	0.360894	0.474305	0.773718	#N/A	#N/A	#N/A	#N/A
TTC39B	789.863	-0.101235	0.121667	-0.832066	0.405372	0.858605	-0.0458264	0.115738	-0.39595	0.692142	-0.272668	0.181016	0.0347141	0.312029	1.55118	0.808825	2.97487	0.186382
TTC39C	227.462	0.329363	0.142831	2.30596	0.0211129	0.406733	0.179362	0.0869187	2.06356	0.0390599	0.00900406	0.349719	0.13344	0.513922	0.996864	0.366092	2.71444	0.995096
TTC39C-AS1	8.56366	-0.109726	0.214673	-0.51113	0.60926	0.921332	-0.0382311	0.161373	-0.236912	0.812725	-0.354516	0.278054	0.809299	0.924716	#N/A	#N/A	#N/A	#N/A
TTC4	57.4873	0.0993942	0.111855	0.888597	0.374219	0.845189	0.027931	0.0600514	0.465118	0.641847	-0.0897676	0.14563	0.759249	0.904119	3.25632	0.190347	55.7069	0.415126
TTC41P	19.5238	0.109008	0.153154	0.711751	0.476619	0.878997	0.026366	0.104237	0.252943	0.800312	-0.177935	0.230667	0.931877	0.969629	#N/A	#N/A	#N/A	#N/A
TTC5	197.595	0.0664007	0.0980377	0.677298	0.498217	0.887568	-0.00555108	0.0849984	-0.065308	0.947929	-0.172145	0.161043	0.0593246	0.388469	2.51351	0.815715	7.74501	0.108447
TTC6	35.9298	0.353011	0.257612	1.37032	0.170587	0.70717	-0.26254	0.787488	-0.333389	0.738841	-1.80599	1.28091	0.00553588	0.146611	1.30631	0.645976	2.64164	0.457059
TTC7A	581.8	0.0136867	0.109158	0.125385	0.900219	0.984114	-0.0564986	0.0979609	-0.576747	0.564111	-0.248498	0.135501	0.350593	0.699871	3.99949	0.960683	16.6506	0.0568003
TTC7B	226.479	0.0352305	0.143142	0.246123	0.805587	0.964642	0.0103623	0.122643	0.0844916	0.932666	-0.230013	0.250738	0.592018	0.834318	0.624449	0.373215	1.0448	0.0729621
TTC8	152.616	0.167913	0.110414	1.52076	0.128321	0.674912	0.0651455	0.0711282	0.915889	0.359725	-0.0742631	0.204554	0.222672	0.610632	2.6379	0.880564	7.90237	0.0831401
TTC9	79.7166	0.24625	0.156797	1.5705	0.116298	0.661453	0.12825	0.134904	0.950672	0.341771	-0.136158	0.392658	0.191927	0.584785	0.967416	0.545846	1.71457	0.909673
TTC9B	6.17979	0.183322	0.242156	0.757042	0.449025	NA	-0.0792765	0.17854	-0.444026	0.657024	-0.429209	0.270656	0.812569	0.926455	16.0693	1.45755	177.161	0.0233521
TTC9C	170.889	-0.0285513	0.0998617	-0.285908	0.774948	0.957887	-0.0284491	0.0434988	-0.654021	0.513098	-0.113705	0.0568069	0.845896	0.939028	0.819417	0.149546	4.48988	0.818493
TTF1	193.403	0.00982101	0.0998495	0.0983581	0.921648	0.988646	0.002864	0.046656	0.0613856	0.951052	-0.08858	0.094308	0.834008	0.934211	0.172883	0.0294838	1.01373	0.0517925
TTF2	727.473	0.209164	0.119116	1.75597	0.0790942	0.599923	#N/A	#N/A	#N/A	#N/A	#N/A	#N/A	#N/A	#N/A	0.918766	0.343953	2.4542	0.865789
TTI1	693.405	-0.165203	0.128086	-1.28978	0.197128	0.732122	-0.126776	0.0870822	-1.45582	0.145442	-0.297454	0.043902	0.158945	0.545454	0.583228	0.215273	1.58011	0.289011
TTI2	106.36	-0.0308096	0.103708	-0.297081	0.766405	0.95591	-0.0516561	0.0750304	-0.688469	0.491158	-0.198713	0.0954007	0.11686	0.490372	2.23294	0.614145	8.11865	0.222568
TTK	231.816	-0.0937344	0.151156	-0.620116	0.535181	0.899055	-0.106486	0.0995242	-1.06995	0.284643	-0.30155	0.0885782	0.768005	0.908276	0.640655	0.332363	1.23491	0.183584
TTL	602.331	-0.0677836	0.0959611	-0.706365	0.479961	0.880706	-0.082664	0.0547957	-1.50859	0.131405	-0.190062	0.0247336	0.081846	0.433369	0.372527	0.108277	1.28168	0.117277
TTLL1	30.3442	0.0114888	0.140037	0.082041	0.934614	0.989318	-0.0127889	0.0873616	-0.146391	0.883613	-0.184015	0.158437	0.584887	0.831235	1.44626	0.450783	4.6401	0.535016
TTLL1-AS1	7.69569	-0.0384353	0.181876	-0.211326	0.832633	0.970803	0.0528135	0.111963	0.471707	0.637136	-0.166629	0.272256	0.527517	0.801498	#N/A	#N/A	#N/A	#N/A
TTLL10	29.38	0.0370108	0.236752	0.156328	0.875775	0.978705	-0.0133703	0.168652	-0.0792772	0.936812	-0.343923	0.317182	0.604883	0.840932	0.813072	0.270826	2.441	0.712175
TTLL10-AS1	16.6271	0.0512439	0.225508	0.227238	0.820239	0.968233	0.0137268	0.164888	0.0832488	0.933654	-0.309448	0.336902	0.830926	0.933009	#N/A	#N/A	#N/A	#N/A
TTLL11	109.403	0.0628168	0.103868	0.604776	0.545328	0.901438	0.025833	0.0649354	0.397826	0.690758	-0.101438	0.153104	0.908384	0.960806	0.659433	0.157833	2.75514	0.568171
TTLL12	724.298	0.0988794	0.116057	0.851993	0.394218	0.853233	0.0715976	0.0891881	0.802771	0.422107	-0.103208	0.246403	0.569722	0.823022	0.82189	0.295824	2.28346	0.706748
TTLL13	12.1966	0.282431	0.183824	1.53642	0.124435	0.671547	0.0373598	0.106456	0.350941	0.725632	-0.17129	0.246009	0.703556	0.881729	0.144827	0.0155797	1.3463	0.0894018
TTLL2	20.1145	-0.19293	0.215397	-0.895696	0.370415	0.841802	-0.272486	0.170299	-1.60004	0.109589	-0.606266	0.061294	0.607242	0.842467	0.638569	0.243453	1.67494	0.361961
TTLL3	514.753	0.0486652	0.136091	0.357592	0.720649	0.947083	-0.0110486	0.0741146	-0.149074	0.881495	-0.156311	0.134213	0.726067	0.890092	0.65658	0.335468	1.28506	0.219472
TTLL4	575.446	0.0573291	0.116221	0.493275	0.621818	0.923447	0.00433522	0.0716859	0.0604752	0.951777	-0.136167	0.144837	0.261051	0.638869	0.486114	0.121506	1.94482	0.307888
TTLL5	484.396	-0.0555708	0.0973927	-0.570585	0.568281	0.907861	-0.0270222	0.0522023	-0.517644	0.604707	-0.129337	0.0752925	0.529097	0.802229	1.25933	0.28738	5.51851	0.759706
TTLL6	77.6006	0.155723	0.212013	0.734496	0.462647	0.875313	0.0588629	0.198001	0.297286	0.766248	-0.329212	0.446937	0.581696	0.829319	2.1343	1.17663	3.87144	0.0125845
TTLL7	88.9256	0.192677	0.203177	0.948319	0.342967	0.826063	-0.62441	0.701795	-0.889732	0.37361	-1.9999	0.751083	0.00141035	0.0715545	1.12884	0.621076	2.05174	0.690962
TTLL9	22.6769	0.027098	0.186414	0.145365	0.884423	0.980937	-0.153147	0.12036	-1.27241	0.203227	-0.389048	0.0827539	0.587269	0.832027	0.30654	0.0601715	1.56165	0.154626
TTN	367.785	0.0920494	0.145897	0.630919	0.528094	0.896699	0.00362045	0.110529	0.0327556	0.973869	-0.213013	0.220254	0.448139	0.759275	0.860199	0.481345	1.53724	0.611188
TTN-AS1	166.381	0.0479637	0.156621	0.306241	0.759421	0.954405	-0.0834817	0.153757	-0.542945	0.587168	-0.38484	0.217877	0.615736	0.844874	#N/A	#N/A	#N/A	#N/A
TTPA	68.0784	0.113513	0.206487	0.549734	0.582502	0.913917	0.00186813	0.175442	0.0106481	0.991504	-0.341992	0.345729	0.798289	0.919967	0.594916	0.352991	1.00264	0.0511706
TTPAL	659.223	-0.268901	0.130757	-2.05649	0.0397355	0.496664	-0.172252	0.0776996	-2.2169	0.0266297	-0.324541	-0.0199641	0.104483	0.47115	1.02996	0.382865	2.77073	0.953379
TTR	5.33988	0.910525	0.442994	2.05539	0.0398414	NA	#N/A	#N/A	#N/A	#N/A	#N/A	#N/A	#N/A	#N/A	1.83049	0.589612	5.68285	0.295572
TTTY14	44.0248	0.196844	0.445902	0.441453	0.658885	0.93376	-0.0411661	0.420078	-0.0979963	0.921935	-0.864504	0.782172	0.27987	0.652353	#N/A	#N/A	#N/A	#N/A
TTYH1	100.5	0.0914522	0.214712	0.425929	0.67016	0.935662	-0.070643	0.0997196	-0.708417	0.478686	-0.26609	0.124804	0.839324	0.936612	0.513222	0.232785	1.1315	0.0981928
TTYH2	71.4727	-0.0591862	0.165603	-0.357399	0.720793	0.947083	-0.322121	0.24794	-1.29919	0.193879	-0.808074	0.163833	0.0404129	0.333142	0.883988	0.35423	2.20601	0.791561
TTYH3	1939.91	-0.0657048	0.135309	-0.485591	0.627257	0.924956	-0.0257445	0.0909753	-0.282983	0.77719	-0.204053	0.152564	0.179861	0.572849	1.91701	0.888319	4.13694	0.0972753
TUB	53.0242	0.260598	0.186809	1.395	0.163015	0.697883	-0.0814529	0.332352	-0.24508	0.806395	-0.732851	0.569946	0.170001	0.560318	0.83852	0.452724	1.55308	0.575453
TUBA1A	616.694	0.321357	0.106382	3.02078	0.00252122	0.174296	0.181788	0.102724	1.76967	0.0767828	-0.0195482	0.383123	0.0662048	0.402644	0.919351	0.455042	1.85743	0.814719
TUBA1B	2113.77	0.016976	0.109933	0.154422	0.877277	0.979265	-0.0318764	0.0779704	-0.408827	0.682667	-0.184696	0.120943	0.66109	0.862461	0.701943	0.285614	1.72514	0.440479
TUBA1C	1175.39	-0.000477599	0.113669	-0.00420166	0.996648	0.99987	0.011693	0.0982064	0.119066	0.905223	-0.180788	0.204174	0.191466	0.584637	0.69647	0.249439	1.94464	0.489899
TUBA4A	418.663	-0.110632	0.131025	-0.844365	0.398466	0.856046	0.0703761	0.175923	0.40004	0.689127	-0.274426	0.415178	0.10283	0.468792	1.34811	0.634044	2.86635	0.437687
TUBA4B	8.18136	0.229144	0.201239	1.13867	0.254842	0.770674	0.0695339	0.134889	0.51549	0.606211	-0.194844	0.333911	0.892977	0.955496	0.223588	0.0182994	2.73186	0.240797
TUBA8	19.731	0.167769	0.168306	0.996813	0.318855	0.815897	0.132711	0.101668	1.30534	0.191778	-0.0665546	0.331977	0.0427763	0.341479	0.60203	0.069688	5.2009	0.64462
TUBAL3	40.1925	-0.0644747	0.22521	-0.286287	0.774658	0.957887	-0.126397	0.208937	-0.60495	0.545212	-0.535906	0.283113	0.861388	0.943976	1.34259	0.748054	2.40964	0.323536
TUBB	3478.89	0.00943764	0.113046	0.0834851	0.933466	0.989154	0.0448349	0.0931536	0.481301	0.630303	-0.137743	0.227413	0.275662	0.649506	0.631814	0.210791	1.89376	0.412319
TUBB1	49.6241	-0.130779	0.188745	-0.692887	0.488381	0.882753	-0.155621	0.116435	-1.33655	0.181371	-0.38383	0.072588	0.278411	0.651542	0.612045	0.249186	1.50329	0.28425
TUBB2A	92.6427	0.000331842	0.122414	0.00271082	0.997837	0.99987	-0.0233555	0.0893119	-0.261505	0.793703	-0.198404	0.151693	0.962474	0.983472	1.25979	0.35024	4.53136	0.723637
TUBB2B	43.7998	-0.0545462	0.177538	-0.307236	0.758663	0.954299	-0.00853482	0.168364	-0.0506928	0.95957	-0.338522	0.321452	0.213214	0.60393	1.61522	0.607352	4.29561	0.336668
TUBB3	81.8054	-0.293884	0.19285	-1.5239	0.127534	0.673723	-0.0482817	0.447662	-0.107853	0.914112	-0.925684	0.82912	0.00415269	0.125721	0.278437	0.0784482	0.98826	0.0479021
TUBB4A	8.95245	-0.186551	0.232678	-0.801756	0.422694	0.863098	-0.105236	0.129437	-0.813032	0.4162	-0.358927	0.148455	0.640196	0.853026	1.12722	0.198971	6.38597	0.892351
TUBB4B	1883.96	-0.0395381	0.126157	-0.313403	0.753974	0.953597	0.01377	0.0800692	0.171976	0.863456	-0.143163	0.170703	0.351042	0.699908	0.825174	0.348708	1.95267	0.66193
TUBB6	333.164	0.0301939	0.128848	0.234338	0.814723	0.966892	-0.0149967	0.0791842	-0.18939	0.849787	-0.170195	0.140201	0.775168	0.912032	0.867779	0.47315	1.59155	0.646751
TUBD1	133.609	-0.106013	0.103651	-1.02279	0.306406	0.807453	-0.0650222	0.0620719	-1.04753	0.294855	-0.186681	0.0566365	0.636722	0.851452	0.233759	0.0470459	1.16149	0.075578
TUBE1	173.213	-0.0218321	0.136558	-0.159874	0.87298	0.978059	-0.0118807	0.0658915	-0.180307	0.856912	-0.141026	0.117264	0.585657	0.831499	0.433849	0.107732	1.74715	0.240037
TUBG1	236.9	-0.0274265	0.117382	-0.233652	0.815255	0.96702	-0.00691393	0.0751603	-0.0919892	0.926707	-0.154225	0.140397	0.898231	0.958021	1.74594	0.635364	4.7977	0.279898
TUBG2	180.276	0.0815026	0.120119	0.678516	0.497445	0.887393	0.0487338	0.0747392	0.652052	0.514368	-0.0977523	0.19522	0.719478	0.887563	1.43726	0.582125	3.54857	0.431506
TUBGCP2	641.984	0.0264183	0.108337	0.243854	0.807344	0.964976	0.0836626	0.100842	0.829639	0.406743	-0.113985	0.28131	0.291379	0.659717	0.498913	0.100782	2.46984	0.394195
TUBGCP3	566.023	-0.0886042	0.117189	-0.756081	0.4496	0.872786	-0.0633346	0.059596	-1.06273	0.287904	-0.180141	0.0534715	0.811135	0.92562	0.528153	0.184332	1.51328	0.234595
TUBGCP4	420.111	-0.139357	0.100594	-1.38534	0.165949	0.703275	-0.0905117	0.0552946	-1.6369	0.101652	-0.198887	0.0178638	0.309997	0.670592	0.717147	0.237641	2.16419	0.555208
TUBGCP6	1027.32	0.0830016	0.139681	0.594222	0.552364	0.902515	0.0374162	0.076557	0.488737	0.625028	-0.112633	0.187465	0.622206	0.846572	0.930249	0.271966	3.18187	0.908259
TUFM	1221.32	-0.0537481	0.123092	-0.436651	0.662365	0.934557	0.0991461	0.151312	0.655243	0.512311	-0.19742	0.395712	0.124875	0.502685	0.927363	0.302091	2.84684	0.895163
TUFT1	383.283	-0.0132388	0.117896	-0.112291	0.910592	0.985997	-0.0475835	0.0744749	-0.63892	0.522875	-0.193552	0.0983847	0.553246	0.814777	1.41632	0.602164	3.33127	0.425093
TUG1	2518.88	0.0306892	0.10359	0.296256	0.767035	0.956033	0.0086116	0.0453759	0.189784	0.849479	-0.0803235	0.0975467	0.924055	0.966758	#N/A	#N/A	#N/A	#N/A
TULP2	9.1844	0.390376	0.221032	1.76615	0.0773704	0.599451	0.204963	0.195072	1.0507	0.293394	-0.177371	0.587297	0.633147	0.850291	1.70055	0.338357	8.54681	0.519238
TULP3	260.911	0.105034	0.104675	1.00343	0.315653	0.814569	0.0262947	0.0804756	0.326742	0.743863	-0.131435	0.184024	0.511107	0.792796	0.867011	0.403545	1.86276	0.71457
TULP4	1244.59	0.0214261	0.110373	0.194125	0.846078	0.972333	0.0407712	0.0993857	0.410232	0.681636	-0.154021	0.235564	0.150975	0.535369	0.343619	0.142351	0.829456	0.0175092
TUSC1	106.894	-0.096714	0.139543	-0.693077	0.488261	0.882753	-0.0732897	0.0954416	-0.767901	0.442546	-0.260352	0.113772	0.57031	0.823181	9.83277	2.19269	44.0936	0.00283171
TUSC2	207.231	-0.158475	0.101107	-1.5674	0.117021	0.662791	-0.0882153	0.0845552	-1.04329	0.296816	-0.25394	0.0775099	0.0103837	0.192406	0.406297	0.0701693	2.35256	0.314807
TUSC3	116.471	0.288466	0.177142	1.62845	0.10343	0.642	-0.070742	0.30006	-0.235759	0.813619	-0.658849	0.517365	0.134665	0.514915	1.79132	0.793809	4.04232	0.160356
TUSC8	36.1595	0.401512	0.262778	1.52795	0.126525	0.672219	0.19687	0.254989	0.772073	0.440071	-0.3029	0.69664	0.616144	0.845062	#N/A	#N/A	#N/A	#N/A
TUT1	164.215	0.0163504	0.109268	0.149635	0.881052	0.98038	0.0119433	0.0727333	0.164207	0.869569	-0.130611	0.154498	0.586846	0.831912	2.7192	0.43458	17.0143	0.284974
TUT4	684.81	0.264451	0.11542	2.2912	0.0219521	0.411227	0.100397	0.0735457	1.3651	0.172223	-0.04375	0.244544	0.133319	0.513887	1.03199	0.308639	3.45067	0.959217
TUT7	1047.07	-0.0660479	0.109509	-0.603127	0.546424	0.901532	-0.046148	0.0588634	-0.783985	0.433049	-0.161518	0.0692221	0.400577	0.733679	0.871456	0.183675	4.13467	0.862494
TVP23A	65.6046	0.11276	0.117817	0.957082	0.338526	0.823964	0.0418096	0.0808286	0.517263	0.604973	-0.116611	0.200231	0.638208	0.8519	0.805442	0.138108	4.69732	0.809952
TVP23B	261.239	0.216143	0.12448	1.73636	0.0824994	0.607533	0.034501	0.105616	0.326665	0.743921	-0.172502	0.241504	0.161286	0.548059	0.822128	0.323889	2.08681	0.68026
TVP23C	245.185	0.246063	0.144294	1.70529	0.0881401	0.614283	0.0883014	0.11135	0.793011	0.427772	-0.12994	0.306543	0.0692324	0.409101	0.669421	0.234317	1.91247	0.453648
TWF1	882.055	-0.130729	0.113586	-1.15092	0.249763	0.767473	-0.0889208	0.0888559	-1.00073	0.316957	-0.263075	0.0852335	0.186909	0.579729	1.50705	0.478823	4.74332	0.483227
TWF2	208.942	-0.0373711	0.110285	-0.338859	0.734716	0.949277	-0.00885385	0.0920453	-0.0961901	0.92337	-0.189259	0.171552	0.386673	0.724718	1.26171	0.220039	7.23463	0.794178
TWF2-DT	10.4826	0.00528675	0.181489	0.0291299	0.976761	0.995896	-0.148951	0.208881	-0.71309	0.47579	-0.55835	0.260448	0.161803	0.54846	#N/A	#N/A	#N/A	#N/A
TWIST1	39.1882	0.421279	0.214828	1.96101	0.0498784	0.534427	0.31068	0.173718	1.78841	0.0737091	-0.0298012	0.651161	0.14719	0.529506	0.572855	0.302197	1.08593	0.0877586
TWIST2	25.681	0.248666	0.19859	1.25216	0.210512	0.743522	#N/A	#N/A	#N/A	#N/A	#N/A	#N/A	#N/A	#N/A	0.675809	0.312764	1.46026	0.318858
TWNK	235.417	-0.0902961	0.141712	-0.63718	0.524008	0.895004	-0.0375407	0.117923	-0.31835	0.750219	-0.268665	0.193583	0.17353	0.563914	0.641541	0.277712	1.48202	0.298775
TWSG1	315.28	0.169481	0.129278	1.31098	0.189864	0.725563	-0.0136488	0.147885	-0.0922932	0.926465	-0.303499	0.276201	0.319066	0.678295	1.51237	0.656607	3.48345	0.331166
TXK	56.0597	0.170283	0.129062	1.31938	0.187041	0.72249	0.0857304	0.0960848	0.892237	0.372266	-0.102592	0.274053	0.692861	0.876681	0.309807	0.0599242	1.6017	0.16212
TXLNA	1061.18	0.112834	0.0988797	1.14113	0.253818	0.769932	0.0357126	0.0450492	0.792747	0.427925	-0.0525822	0.124008	0.689823	0.87539	1.62379	0.363485	7.25389	0.525577
TXLNB	25.0069	0.160111	0.159927	1.00115	0.316753	0.81506	-0.111763	0.247611	-0.451365	0.651726	-0.597072	0.373546	0.221034	0.609839	0.822768	0.255364	2.65091	0.743819
TXLNG	553.335	-0.171644	0.145757	-1.17761	0.238952	0.760172	0.146048	0.240004	0.608523	0.542841	-0.324352	0.616448	0.0559759	0.383402	0.683194	0.290764	1.60527	0.382072
TXN	1012.75	-0.0876227	0.132526	-0.661173	0.508502	0.88944	-0.0501756	0.0861685	-0.582296	0.560367	-0.219063	0.118712	0.769969	0.909449	0.869897	0.404193	1.87218	0.721534
TXN2	359.793	0.00295456	0.107866	0.0273911	0.978148	0.995896	-0.0824369	0.137299	-0.600418	0.548228	-0.351538	0.186664	0.0787963	0.429661	2.86886	0.624548	13.1781	0.175471
TXNDC11	540.22	-0.0079982	0.114958	-0.0695749	0.944532	0.991074	-0.0125214	0.0663396	-0.188748	0.850291	-0.142545	0.117502	0.190474	0.583285	3.25871	1.20183	8.83582	0.0202756
TXNDC12	497.399	-0.0312137	0.11377	-0.274358	0.78381	0.960425	0.0279882	0.0957082	0.292432	0.769956	-0.159597	0.215573	0.237931	0.622467	2.73017	0.496201	15.0218	0.248311
TXNDC15	342.457	0.0850921	0.114147	0.745461	0.455993	0.874463	0.0209507	0.0518404	0.404139	0.68611	-0.0806545	0.122556	0.82075	0.928619	1.98733	0.475384	8.30795	0.346684
TXNDC16	133.296	0.158918	0.143056	1.11088	0.26662	0.780553	0.0176608	0.134777	0.131037	0.895746	-0.246497	0.281818	0.146547	0.528519	2.2901	0.87743	5.9772	0.0904886
TXNDC17	219.094	0.019692	0.113287	0.173824	0.862004	0.974893	0.0218446	0.066831	0.326863	0.743772	-0.109142	0.152831	0.871301	0.947186	1.17294	0.2845	4.83579	0.825322
TXNDC5	631.196	-0.0565175	0.123316	-0.458315	0.646726	0.929652	-0.0492996	0.085446	-0.576968	0.563961	-0.216771	0.118172	0.274948	0.648319	1.82452	0.672836	4.94752	0.237433
TXNDC9	207.032	-0.046109	0.107591	-0.42856	0.668244	0.935168	-0.0447431	0.0614656	-0.727937	0.466652	-0.165213	0.0757272	0.855215	0.941794	0.31586	0.0811911	1.2288	0.0963717
TXNL1	385.94	0.0203311	0.107483	0.189157	0.84997	0.972926	0.00289667	0.0645088	0.0449035	0.964184	-0.123538	0.129332	0.850701	0.940793	8.08646	1.52551	42.865	0.0140393
TXNL4A	390.41	0.0628485	0.113618	0.553155	0.580157	0.913408	0.0218305	0.0742307	0.29409	0.768689	-0.123659	0.16732	0.415913	0.739839	1.76951	0.439264	7.12817	0.422104
TXNL4B	140.218	-0.0810403	0.0989236	-0.819222	0.41266	0.859882	-0.0754112	0.0531317	-1.41933	0.155804	-0.179548	0.0287251	0.0851576	0.436967	1.71591	0.411013	7.16366	0.458979
TXNRD1	1064.75	-0.226195	0.100107	-2.25953	0.0238502	0.422497	-0.163989	0.0694861	-2.36002	0.0182738	-0.300179	-0.0277985	0.08063	0.431645	0.534944	0.149432	1.91502	0.336332
TXNRD2	231.847	0.0247511	0.11185	0.221287	0.824869	0.969194	0.00870371	0.0585602	0.148629	0.881847	-0.106072	0.12348	0.880857	0.951346	0.47779	0.102059	2.23678	0.348351
TXNRD3	103.659	0.0937503	0.126447	0.741421	0.458438	0.874494	0.0252975	0.105339	0.240154	0.810211	-0.181162	0.231757	0.250316	0.631905	1.32224	0.447265	3.90894	0.6135
TYK2	1170.33	0.0284448	0.109319	0.260201	0.794709	0.962438	0.0349088	0.0530486	0.658054	0.510503	-0.0690645	0.138882	0.0552848	0.382265	0.303065	0.0444742	2.06521	0.222743
TYMP	637.633	0.289961	0.151739	1.91092	0.0560147	0.552883	#N/A	#N/A	#N/A	#N/A	#N/A	#N/A	#N/A	#N/A	0.88363	0.448057	1.74264	0.721053
TYMS	254.095	0.151661	0.12537	1.20971	0.226392	0.752451	0.051339	0.0742731	0.691219	0.489428	-0.0942336	0.196912	0.900865	0.958688	1.66528	0.724552	3.82741	0.229704
TYRO3	127.838	0.166425	0.185857	0.895449	0.370547	0.841834	0.168969	0.24851	0.679931	0.496548	-0.3181	0.656039	0.104204	0.470716	0.686058	0.343679	1.36952	0.285364
TYROBP	115.014	0.00954492	0.149249	0.063953	0.949008	0.991308	-0.032452	0.116623	-0.278264	0.78081	-0.261029	0.196125	0.0360514	0.316439	1.10619	0.619585	1.97495	0.732914
TYRP1	13.3724	-0.359257	0.226134	-1.58869	0.112131	0.656177	#N/A	#N/A	#N/A	#N/A	#N/A	#N/A	#N/A	#N/A	1.58753	0.873163	2.88635	0.129701
TYSND1	350.368	0.0246012	0.125606	0.19586	0.84472	0.972026	0.0534417	0.0903692	0.59137	0.554272	-0.123679	0.230562	0.27104	0.645748	1.6041	0.565222	4.55243	0.374576
TYW1	373.431	-0.0800139	0.113697	-0.703749	0.481589	0.881095	-0.047548	0.069423	-0.684902	0.493405	-0.183614	0.0885186	0.255693	0.635017	4.45546	0.8869	22.3826	0.0696428
TYW3	183.749	0.0265235	0.100256	0.264558	0.79135	0.961692	-0.0801817	0.115044	-0.696964	0.485825	-0.305664	0.145301	0.133375	0.513894	0.796225	0.248347	2.55278	0.701461
TYW5	304.391	0.0358985	0.11383	0.315369	0.752482	0.953293	0.00460483	0.0654238	0.0703846	0.943888	-0.123623	0.132833	0.777829	0.9128	0.581974	0.154435	2.19311	0.423856
U2AF1	196.909	0.16519	0.162288	1.01788	0.308734	0.808916	0.0767606	0.0755193	1.01644	0.309421	-0.0712544	0.224776	0.682021	0.871805	1.46576	0.470768	4.56374	0.509345
U2AF1L4	58.4803	0.181962	0.125041	1.45522	0.145608	0.686565	0.115372	0.085514	1.34916	0.177284	-0.0522319	0.282977	0.705844	0.882262	1.24865	0.25106	6.21021	0.786142
U2AF2	1357.75	0.0591246	0.112877	0.523799	0.600418	0.919074	0.0441162	0.078742	0.560262	0.5753	-0.110215	0.198448	0.561385	0.818414	0.361501	0.0892441	1.46433	0.153987
U2SURP	1736.92	-0.152826	0.111286	-1.37328	0.169666	0.706995	-0.0811153	0.0527704	-1.53714	0.12426	-0.184543	0.0223128	0.319477	0.678295	0.281056	0.0607899	1.29943	0.104231
UACA	1017.75	0.0561539	0.103297	0.543617	0.586705	0.914844	-0.00195131	0.0653686	-0.0298509	0.976186	-0.130071	0.126169	0.182023	0.575318	0.942781	0.311452	2.85385	0.916959
UAP1	633.483	0.133595	0.109439	1.22072	0.222191	0.749691	-0.0928146	0.193981	-0.478471	0.632315	-0.473011	0.287382	0.0216076	0.258221	1.96837	0.872685	4.43973	0.102718
UAP1L1	258.972	0.243895	0.140993	1.72984	0.0836596	0.609994	0.156077	0.0984672	1.58507	0.11295	-0.0369147	0.34907	0.500935	0.788263	0.608209	0.263114	1.40593	0.244806
UBA1	2599.66	-0.0786791	0.113984	-0.690266	0.490027	0.883258	#N/A	#N/A	#N/A	#N/A	#N/A	#N/A	#N/A	#N/A	0.78059	0.231645	2.63041	0.689426
UBA2	924.562	-0.0566096	0.121813	-0.464724	0.642129	0.928836	0.0156843	0.12953	0.121086	0.903623	-0.23819	0.269559	0.296131	0.663608	0.413374	0.101915	1.67667	0.216253
UBA3	442.756	-0.0786923	0.101944	-0.771917	0.440164	0.869592	-0.0575436	0.0693574	-0.829667	0.406727	-0.193482	0.0783944	0.202866	0.597074	0.152252	0.0224245	1.03372	0.0541009
UBA5	520.892	0.0239275	0.106083	0.225554	0.821548	0.968233	0.000964064	0.0460666	0.0209276	0.983303	-0.0893248	0.0912529	0.759415	0.904247	0.681433	0.0989908	4.69085	0.696773
UBA52	1849.68	0.110335	0.11187	0.986281	0.323995	0.816233	0.166814	0.163447	1.0206	0.307445	-0.153536	0.487164	0.00292848	0.104184	0.830401	0.252875	2.7269	0.759339
UBA6	975.187	0.0600918	0.116822	0.514388	0.606981	0.920718	0.0171792	0.0602546	0.285111	0.775559	-0.100918	0.135276	0.667192	0.865793	1.03939	0.258104	4.18566	0.95665
UBA6-DT	69.5507	-0.127089	0.114709	-1.10792	0.267897	0.781456	-0.170534	0.120018	-1.42091	0.155344	-0.405764	0.0646963	0.188588	0.581431	#N/A	#N/A	#N/A	#N/A
UBA7	568.475	0.231932	0.131915	1.75819	0.0787158	0.599923	0.116023	0.0823511	1.40889	0.158868	-0.0453817	0.277429	0.432153	0.75063	2.32479	0.915375	5.90429	0.0760587
UBAC1	301.607	-0.106013	0.105051	-1.00915	0.3129	0.81233	-0.0425162	0.0681162	-0.624172	0.532515	-0.176021	0.090989	0.274437	0.647634	1.18474	0.2213	6.3426	0.843012
UBAC2	803.126	-0.116225	0.124171	-0.93601	0.349268	0.827972	0.0420339	0.182271	0.230611	0.817617	-0.315211	0.399279	0.0201184	0.252749	0.838035	0.282929	2.48225	0.749777
UBAC2-AS1	22.783	-0.075034	0.156364	-0.479868	0.631321	0.925281	-0.123169	0.120352	-1.02341	0.306115	-0.359054	0.112716	0.700404	0.8807	#N/A	#N/A	#N/A	#N/A
UBALD1	225.038	0.0338557	0.132631	0.255263	0.79852	0.963328	0.202104	0.188751	1.07074	0.284285	-0.167842	0.57205	0.0539148	0.377183	0.720577	0.238824	2.17412	0.560831
UBALD2	367.719	0.0329729	0.110393	0.298687	0.765179	0.955531	0.0546274	0.119704	0.456355	0.648135	-0.179987	0.289242	0.30543	0.667302	0.789064	0.282964	2.20036	0.650713
UBAP1	465.51	-0.230977	0.095513	-2.41827	0.0155944	0.374981	-0.0993271	0.0425732	-2.33309	0.0196434	-0.182769	-0.0158852	0.175035	0.566451	0.978035	0.199292	4.79975	0.978169
UBAP1L	182.723	0.238987	0.162293	1.47256	0.140868	0.68379	0.0797828	0.0591692	1.34838	0.177535	-0.0361867	0.195752	0.766639	0.908208	0.658855	0.130585	3.32421	0.613357
UBAP2	866.305	-0.213726	0.11338	-1.88505	0.059423	0.561296	-0.00193513	0.114391	-0.0169169	0.986503	-0.226137	0.222266	0.220646	0.609839	1.07287	0.335697	3.42883	0.905552
UBAP2L	1361.18	-0.085991	0.0998793	-0.860949	0.389266	0.851253	-0.0333184	0.04084	-0.815826	0.4146	-0.113363	0.0467267	0.869453	0.946377	0.282032	0.0539403	1.47463	0.13368
UBASH3A	46.6281	0.198431	0.202254	0.981101	0.326543	0.81654	#N/A	#N/A	#N/A	#N/A	#N/A	#N/A	#N/A	#N/A	0.994498	0.348696	2.83635	0.991767
UBASH3B	133.195	0.133395	0.11305	1.17996	0.238015	0.759577	-0.102272	0.364979	-0.280214	0.779313	-0.817618	0.613073	0.00632646	0.155818	1.05769	0.536245	2.08618	0.871436
UBB	1748.13	-0.0340956	0.103751	-0.32863	0.742435	0.95142	-0.0338448	0.0723994	-0.467474	0.640161	-0.175745	0.108055	0.754441	0.901888	1.24633	0.356859	4.35282	0.730018
UBC	5813.53	-0.073939	0.11359	-0.650926	0.515094	0.891242	-0.0246655	0.0637328	-0.387014	0.698746	-0.14958	0.100249	0.179432	0.572478	1.69808	0.369019	7.81391	0.49657
UBD	178.915	0.176002	0.243818	0.721856	0.470383	0.877385	0.0941379	0.299833	0.313967	0.753546	-0.493525	0.681801	0.195496	0.590464	#N/A	#N/A	#N/A	#N/A
UBE2A	540.964	-0.0737544	0.105391	-0.69982	0.48404	0.881448	0.161724	0.192031	0.842177	0.399689	-0.21465	0.538098	5.41e-06	0.00463949	0.735552	0.194771	2.77781	0.650534
UBE2B	426.344	-0.105361	0.107236	-0.982511	0.325848	0.816233	-0.0684083	0.0630478	-1.08502	0.277912	-0.19198	0.0551631	0.391656	0.728152	0.426465	0.108993	1.66865	0.220815
UBE2C	483.881	-0.155681	0.174106	-0.894173	0.371229	0.842855	0.0128246	0.275003	0.0466343	0.962805	-0.526172	0.551821	0.107308	0.475171	0.820971	0.453235	1.48707	0.515163
UBE2D1	210.775	-0.143709	0.10245	-1.40272	0.1607	0.695467	-0.079237	0.0575376	-1.37714	0.16847	-0.192009	0.0335345	0.464355	0.766818	0.729561	0.120105	4.43162	0.731931
UBE2D2	754.005	-0.121322	0.097373	-1.24595	0.212783	0.74454	-0.0566647	0.0490715	-1.15474	0.248198	-0.152843	0.0395137	0.40854	0.736727	1.32738	0.244791	7.19769	0.742657
UBE2D3	2194.62	0.141166	0.0948264	1.48868	0.136573	0.682774	-0.0411118	0.114876	-0.357881	0.720433	-0.266264	0.18404	0.0226758	0.263442	2.46073	0.398078	15.2111	0.332608
UBE2D4	164.227	0.0220581	0.10308	0.213989	0.830555	0.970271	-0.0144826	0.0583719	-0.248109	0.80405	-0.128889	0.0999242	0.211781	0.603079	0.981289	0.27054	3.55927	0.977078
UBE2E1	392.639	-0.014392	0.100735	-0.14287	0.886393	0.980937	-0.0215676	0.0464477	-0.464342	0.642403	-0.112604	0.0694683	0.0849873	0.436967	0.293165	0.0698802	1.2299	0.0935186
UBE2E2	146.515	0.245766	0.138687	1.77209	0.0763792	0.597866	-0.116624	0.366009	-0.318636	0.750002	-0.833987	0.60074	0.0137764	0.214251	0.899723	0.431092	1.87779	0.778339
UBE2E3	440.824	0.273593	0.0976883	2.80067	0.00509968	0.25573	0.126321	0.0543695	2.32338	0.0201585	0.019759	0.232883	0.0744765	0.422143	0.634069	0.119993	3.35057	0.591685
UBE2F	214.824	-0.132785	0.0975509	-1.36119	0.173454	0.709689	-0.0637792	0.0468123	-1.36245	0.173057	-0.15553	0.0279712	0.654967	0.860275	3.68625	0.458202	29.656	0.220071
UBE2G1	477.682	0.137529	0.0935779	1.46968	0.141649	0.68379	0.0479829	0.0552708	0.868142	0.385317	-0.0603458	0.156312	0.165741	0.555272	1.70961	0.426102	6.85928	0.449341
UBE2G2	1133.05	0.0515955	0.11392	0.45291	0.650613	0.931134	0.0190911	0.0559702	0.341095	0.733032	-0.0906085	0.128791	0.906093	0.960525	0.446962	0.126693	1.57684	0.210594
UBE2H	1183.37	-0.0760425	0.0999228	-0.761012	0.44665	0.872372	-0.0531082	0.048367	-1.09803	0.272193	-0.147906	0.0416894	0.704894	0.882189	1.43418	0.454163	4.52896	0.538802
UBE2I	817.755	-0.0832844	0.112671	-0.73918	0.459798	0.874662	0.0184685	0.0910854	0.20276	0.839322	-0.160056	0.196993	0.35418	0.70187	0.664943	0.171816	2.57339	0.554528
UBE2J1	1060	-0.0124265	0.090475	-0.137347	0.890756	0.981913	-0.0371169	0.060136	-0.617215	0.537093	-0.154981	0.0807475	0.0566025	0.383839	0.580623	0.176457	1.91051	0.370978
UBE2J2	485.422	0.0438502	0.108742	0.403251	0.686764	0.938971	0.0905205	0.0974242	0.929138	0.352817	-0.100427	0.281468	0.228548	0.614945	1.18548	0.25939	5.41799	0.82629
UBE2K	1045.59	0.0733821	0.101174	0.725306	0.468264	0.876573	-0.0664721	0.114423	-0.580935	0.561284	-0.290736	0.157792	0.0184425	0.243512	0.864772	0.23018	3.24889	0.829657
UBE2L3	635.656	0.00952443	0.0928134	0.102619	0.918265	0.988272	-0.00358889	0.0507818	-0.0706727	0.943658	-0.103119	0.0959415	0.741472	0.896994	0.50612	0.116778	2.19354	0.362756
UBE2L6	351.796	0.204682	0.129406	1.58171	0.113716	0.658558	0.129105	0.110242	1.1711	0.241558	-0.0869656	0.345175	0.175159	0.566615	1.39998	0.738364	2.65443	0.302662
UBE2M	301.789	0.0326819	0.120743	0.270674	0.786642	0.960981	0.107769	0.134074	0.8038	0.421513	-0.155012	0.37055	0.0927988	0.449993	0.853679	0.196729	3.70443	0.832687
UBE2N	786.293	-0.103096	0.110451	-0.933414	0.350606	0.827972	-0.0524637	0.0629639	-0.833235	0.404712	-0.175871	0.0709433	0.778127	0.9128	0.806034	0.230084	2.82371	0.736036
UBE2O	513.607	-0.161637	0.124979	-1.2933	0.195906	0.731337	-0.0616267	0.063945	-0.963744	0.335174	-0.186957	0.0637033	0.329797	0.685154	0.41488	0.101559	1.69483	0.220493
UBE2Q1	536.863	0.0696601	0.100885	0.690491	0.489886	0.883226	-0.0217546	0.0441899	-0.492299	0.622508	-0.108365	0.0648559	0.296676	0.664155	0.624324	0.104833	3.71811	0.604833
UBE2Q1-AS1	24.5548	0.111415	0.143224	0.777908	0.436623	0.86823	0.0281102	0.0713393	0.394036	0.693554	-0.111712	0.167933	0.294597	0.662711	#N/A	#N/A	#N/A	#N/A
UBE2Q2	388.611	0.0292868	0.093817	0.312169	0.754912	0.953964	-0.0106379	0.0777	-0.13691	0.891102	-0.162927	0.141651	0.0321817	0.305745	0.904612	0.2059	3.97437	0.894392
UBE2QL1	11.4502	0.166268	0.206967	0.803358	0.421768	0.863098	0.127026	0.181763	0.698853	0.484644	-0.229223	0.483275	0.884205	0.952496	1.11009	0.523658	2.35325	0.785282
UBE2R2	844.799	-0.167176	0.101169	-1.65245	0.0984438	0.63499	-0.0433834	0.0791955	-0.547801	0.583828	-0.198604	0.111837	0.0802968	0.4315	1.14385	0.253378	5.1638	0.861263
UBE2R2-AS1	5.72887	-0.276051	0.274455	-1.00582	0.314503	NA	-0.0848781	0.0971068	-0.874069	0.382081	-0.275204	0.105448	0.93271	0.969792	#N/A	#N/A	#N/A	#N/A
UBE2S	353.024	0.0860298	0.150662	0.571013	0.567991	0.907861	0.201151	0.21604	0.931078	0.351813	-0.222281	0.624582	0.169167	0.559301	0.711488	0.354147	1.42939	0.338914
UBE2T	105.38	-0.143244	0.144137	-0.993805	0.320318	0.815897	-0.0745702	0.16455	-0.453177	0.650421	-0.397082	0.247941	0.210945	0.602177	0.663528	0.259375	1.69742	0.392051
UBE2V1	536.087	-0.253292	0.105519	-2.40045	0.0163751	0.380692	-0.127002	0.0945527	-1.34319	0.179211	-0.312322	0.0583178	0.0263043	0.283394	0.61515	0.229396	1.64959	0.334325
UBE2V2	503.177	0.00270683	0.120527	0.0224582	0.982082	0.996043	0.0268989	0.099801	0.269526	0.787525	-0.168707	0.222505	0.15302	0.538181	0.360988	0.100353	1.29855	0.118763
UBE2W	501.05	-0.0704818	0.103812	-0.678934	0.497179	0.887222	-0.0634251	0.0698368	-0.90819	0.363778	-0.200303	0.0734525	0.876924	0.949572	0.441833	0.133071	1.46701	0.182183
UBE2Z	1001.13	-0.104848	0.0901084	-1.16358	0.244593	0.764126	-0.065111	0.0425669	-1.52962	0.126112	-0.14854	0.0183186	0.0842236	0.436497	1.06421	0.157543	7.18884	0.949085
UBE3A	1234.33	-0.0453639	0.0986087	-0.46004	0.645488	0.929583	-0.0265265	0.0473568	-0.560141	0.575383	-0.119344	0.0662911	0.857099	0.942339	1.4518	0.335998	6.273	0.617579
UBE3B	745.288	0.0322775	0.0960967	0.335886	0.736957	0.949545	-0.0124559	0.0456357	-0.272942	0.784897	-0.1019	0.0769884	0.0582031	0.386759	0.946561	0.182542	4.90834	0.947855
UBE3C	1573.62	-0.215337	0.105061	-2.04964	0.0403998	0.498553	-0.116411	0.0500884	-2.32411	0.0201193	-0.214583	-0.0182398	0.271299	0.645748	0.803804	0.201995	3.19859	0.75661
UBE3D	160.778	-0.0884986	0.142191	-0.622391	0.533685	0.898098	-0.0543745	0.0635115	-0.856137	0.391922	-0.178855	0.0701057	0.854854	0.941794	0.36339	0.105384	1.25305	0.108981
UBE4A	943.931	0.0284082	0.11213	0.253351	0.799997	0.963693	0.00629277	0.0705491	0.089197	0.928925	-0.131981	0.144567	0.33747	0.690386	2.68668	0.47712	15.1288	0.262379
UBE4B	777.436	0.123436	0.10261	1.20296	0.22899	0.755312	0.0430734	0.0442107	0.974276	0.329919	-0.0435779	0.129725	0.337815	0.690386	0.568477	0.169973	1.90127	0.359201
UBFD1	759.651	-0.110079	0.0924197	-1.19108	0.233624	0.757502	-0.0760162	0.0455002	-1.67068	0.0947856	-0.165195	0.0131627	0.18511	0.577857	0.425818	0.117709	1.54041	0.193128
UBIAD1	216.09	-0.138675	0.122802	-1.12926	0.258787	0.773298	-0.0770387	0.0514536	-1.49725	0.134329	-0.177886	0.0238085	0.335967	0.689495	1.46759	0.366399	5.87833	0.587931
UBL3	596.839	-0.0688185	0.110592	-0.622272	0.533763	0.898098	-0.224015	0.168545	-1.32911	0.183812	-0.554358	0.106328	0.207715	0.598921	1.1731	0.472253	2.91405	0.730922
UBL4A	367.386	-0.0169004	0.107931	-0.156586	0.875571	0.978624	0.0465432	0.131634	0.353581	0.723653	-0.211454	0.304541	0.232695	0.619986	2.01739	0.643952	6.3201	0.22838
UBL5	406.245	-0.0909373	0.116823	-0.778418	0.436322	0.868028	0.263984	0.280158	0.942268	0.346055	-0.285116	0.813084	4.7e-08	0.000147128	0.482946	0.110346	2.11368	0.333884
UBL7	152.461	0.0747724	0.0974518	0.767276	0.442917	0.871177	0.0336148	0.113314	0.296652	0.766733	-0.188477	0.255706	0.0929437	0.450283	2.78331	0.690657	11.2166	0.150011
UBL7-DT	43.9174	0.0270213	0.117068	0.230817	0.817457	0.967892	-0.0202409	0.0637283	-0.317611	0.75078	-0.145146	0.104664	0.576348	0.826528	#N/A	#N/A	#N/A	#N/A
UBLCP1	210.461	-0.0258725	0.107254	-0.241226	0.80938	0.965213	-0.0299428	0.0659715	-0.453875	0.649919	-0.159245	0.099359	0.421325	0.742871	0.833297	0.108634	6.39193	0.860739
UBN1	947.702	-0.0002719	0.0940879	-0.00288985	0.997694	0.99987	-0.0145609	0.0424225	-0.343236	0.731421	-0.0977075	0.0685856	0.553563	0.815166	1.62346	0.344855	7.64271	0.539849
UBN2	1356.31	-0.0438481	0.1111	-0.394672	0.693085	0.940788	-0.0474794	0.0514283	-0.923215	0.355895	-0.148277	0.0533183	0.205544	0.598342	0.906336	0.223366	3.67758	0.890539
UBOX5	168.241	0.158974	0.133113	1.19428	0.232369	0.757502	0.114492	0.16323	0.701417	0.483043	-0.205432	0.434416	0.0850713	0.436967	0.649479	0.251498	1.67724	0.37261
UBOX5-AS1	41.839	0.231247	0.164542	1.4054	0.159903	0.695467	0.145311	0.162706	0.893089	0.371809	-0.173587	0.464209	0.696608	0.8788	#N/A	#N/A	#N/A	#N/A
UBP1	1311.58	-0.127123	0.0929705	-1.36735	0.171517	0.70869	-0.0761506	0.111743	-0.681482	0.495567	-0.295162	0.142861	0.0263578	0.283394	0.495988	0.0923288	2.66443	0.413657
UBQLN1	1359.66	-0.0396443	0.103044	-0.384731	0.700437	0.943513	-0.0238333	0.0437474	-0.544794	0.585895	-0.109577	0.0619101	0.71919	0.887474	0.518271	0.120413	2.23071	0.377461
UBQLN1-AS1	15.5451	-0.124601	0.149798	-0.831798	0.405523	0.858605	-0.131096	0.1102	-1.18962	0.234197	-0.347085	0.0848926	0.236271	0.62172	#N/A	#N/A	#N/A	#N/A
UBQLN2	422.619	-0.14755	0.10556	-1.39778	0.162179	0.696611	-0.0673051	0.0575935	-1.16862	0.242555	-0.180186	0.045576	0.258419	0.636663	1.33797	0.398285	4.49466	0.63769
UBQLN4	525.526	0.0336117	0.112177	0.299631	0.764459	0.955212	-0.0271301	0.0573445	-0.473107	0.636137	-0.139523	0.0852631	0.227893	0.614443	0.632851	0.18281	2.1908	0.470218
UBQLNL	5.83852	0.468286	0.2229	2.10088	0.0356512	NA	0.258984	0.1699	1.52433	0.127425	-0.0740136	0.591982	0.448529	0.759298	0.772383	0.128092	4.6574	0.778144
UBR1	664.332	-0.0173174	0.0985526	-0.175717	0.860516	0.974686	-0.0324234	0.0464826	-0.697537	0.485467	-0.123528	0.058681	0.395088	0.729978	1.80172	0.295167	10.9978	0.523545
UBR2	1188.16	0.0745284	0.102197	0.729259	0.465843	0.875687	0.00787058	0.0428357	0.183739	0.854218	-0.0760859	0.0918271	0.512554	0.79369	0.889211	0.158675	4.98311	0.893772
UBR3	858.458	0.028154	0.106988	0.263152	0.792433	0.961995	-0.00186144	0.0434126	-0.042878	0.965799	-0.0869485	0.0832256	0.419071	0.741219	1.5069	0.154861	14.6631	0.723917
UBR4	4100.51	-0.0364668	0.114969	-0.317187	0.751102	0.952755	-0.025948	0.0436341	-0.594674	0.552062	-0.111469	0.0595732	0.112263	0.482365	0.359594	0.0655142	1.97374	0.239074
UBR5	2518.02	-0.0327917	0.106754	-0.307171	0.758713	0.954299	-0.035961	0.0594356	-0.605041	0.545152	-0.152453	0.0805307	0.931571	0.969612	0.534373	0.142355	2.00594	0.353133
UBR7	286.722	0.0043521	0.0974868	0.044643	0.964392	0.994066	-0.00134428	0.0556225	-0.0241679	0.980719	-0.110362	0.107674	0.712454	0.88418	5.72423	1.65553	19.7923	0.00584396
UBTD1	47.9227	0.103252	0.146359	0.705474	0.480516	0.880852	0.00215197	0.135531	0.015878	0.987332	-0.263485	0.267789	0.795909	0.919421	0.927518	0.353586	2.43304	0.878462
UBTD2	324.498	0.00179971	0.0938633	0.0191737	0.984703	0.996447	-0.0090976	0.0520894	-0.174654	0.861352	-0.111191	0.0929957	0.301353	0.665173	1.36627	0.206051	9.05941	0.746434
UBTF	1150.16	-0.00827697	0.0943472	-0.0877288	0.930092	0.988834	-0.0515908	0.0721567	-0.714983	0.474619	-0.193015	0.0898337	0.487625	0.781287	1.58729	0.177591	14.187	0.679284
UBXN1	313.772	-0.0238422	0.103528	-0.230296	0.817861	0.967962	-0.0190254	0.102103	-0.186336	0.852181	-0.219143	0.181092	0.0660255	0.402644	1.48687	0.207899	10.634	0.692709
UBXN10	170.055	0.111289	0.181306	0.61382	0.539334	0.899671	0.0473275	0.147008	0.321939	0.747499	-0.240803	0.335458	0.952876	0.979065	1.13103	0.705547	1.8131	0.609083
UBXN11	251.181	0.122851	0.134259	0.915031	0.360176	0.833576	0.0452518	0.0713843	0.633919	0.526134	-0.0946588	0.185163	0.943661	0.975258	0.879872	0.291356	2.65714	0.820462
UBXN2A	289.966	-0.0729541	0.0954954	-0.763954	0.444895	0.871774	-0.0414646	0.0450432	-0.920551	0.357285	-0.129748	0.0468185	0.537752	0.805831	0.970997	0.160958	5.85766	0.974394
UBXN2B	424.172	-0.195677	0.0987645	-1.98124	0.0475639	0.522239	-0.0937904	0.0569502	-1.64688	0.0995821	-0.205411	0.01783	0.0574783	0.384994	0.349364	0.0986958	1.23668	0.102977
UBXN4	1648.38	-0.0262552	0.105622	-0.248577	0.803688	0.964424	-0.0165695	0.0438048	-0.378258	0.705239	-0.102425	0.0692863	0.8154	0.927147	4.46781	0.441877	45.1739	0.204768
UBXN6	543.343	0.0380921	0.104957	0.362933	0.716655	0.945969	0.022784	0.0777691	0.29297	0.769545	-0.129641	0.175209	0.701439	0.880781	2.96967	0.541151	16.2966	0.210188
UBXN7	879.621	-0.097289	0.0958219	-1.01531	0.309958	0.810173	-0.0651958	0.054009	-1.20713	0.227382	-0.171051	0.0406598	0.0739748	0.421101	0.0996604	0.0186228	0.533336	0.00705017
UBXN8	78.734	-0.0541921	0.143144	-0.378585	0.704996	0.944059	-0.0814084	0.0901295	-0.903238	0.366399	-0.258059	0.0952422	0.684922	0.872972	1.29045	0.40165	4.14606	0.66851
UCA1	360.665	-0.586799	0.310521	-1.88972	0.0587952	0.55941	#N/A	#N/A	#N/A	#N/A	#N/A	#N/A	#N/A	#N/A	#N/A	#N/A	#N/A	#N/A
UCHL1	20.7022	0.534152	0.21834	2.44642	0.0144284	0.364486	#N/A	#N/A	#N/A	#N/A	#N/A	#N/A	#N/A	#N/A	1.51671	0.760727	3.02396	0.236745
UCHL3	192.743	-0.192235	0.13731	-1.40001	0.16151	0.695872	-0.00483692	0.240642	-0.0201	0.983964	-0.476487	0.466814	0.112125	0.482364	0.83144	0.253368	2.72841	0.760772
UCHL5	478.094	0.00474188	0.106833	0.0443858	0.964597	0.994066	0.00681801	0.096574	0.0705987	0.943717	-0.182464	0.1961	0.306043	0.668107	0.614078	0.172994	2.17979	0.450599
UCK1	206.751	0.109473	0.0960796	1.1394	0.254535	0.770112	0.0426613	0.0773157	0.55178	0.581099	-0.108875	0.194197	0.0805949	0.431645	1.19895	0.31668	4.53924	0.78937
UCK2	742.929	-0.0974725	0.103457	-0.942153	0.346114	0.82702	-0.0886455	0.0514298	-1.72362	0.0847762	-0.189446	0.012155	0.315723	0.676298	0.455282	0.121273	1.70921	0.243703
UCKL1	954.885	-0.191111	0.147351	-1.29698	0.19464	0.7307	0.0321717	0.200216	0.160685	0.872342	-0.360245	0.424588	0.0260346	0.281905	0.680749	0.259905	1.78303	0.433753
UCN	13.2634	0.0178562	0.205328	0.0869644	0.9307	0.988834	-0.0351004	0.15327	-0.22901	0.818861	-0.335503	0.265303	0.964014	0.983896	0.72885	0.141125	3.7642	0.705746
UCN2	54.838	0.206011	0.256943	0.801776	0.422683	0.863098	#N/A	#N/A	#N/A	#N/A	#N/A	#N/A	#N/A	#N/A	0.472392	0.222891	1.00118	0.050361
UCN3	5.7076	-0.368742	0.32322	-1.14084	0.253936	NA	-0.77911	0.653272	-1.19263	0.233015	-2.0595	0.501279	0.0338624	0.310288	2.73696	1.16562	6.42657	0.0207854
UCP2	332.795	0.158939	0.120526	1.31871	0.187265	0.723022	-0.25816	0.408894	-0.631362	0.527804	-1.05958	0.543257	0.00115018	0.0652895	1.0254	0.544653	1.93048	0.938072
UCP3	33.2006	0.258864	0.152114	1.70178	0.0887969	0.616883	0.166585	0.0929239	1.79271	0.0730197	-0.0155421	0.348713	0.228618	0.614945	0.534576	0.107668	2.65418	0.443663
UEVLD	324.686	-0.0983036	0.0993928	-0.989041	0.322643	0.816186	-0.0603343	0.0581629	-1.03733	0.299581	-0.174331	0.0536629	0.599148	0.837408	0.770811	0.177327	3.35059	0.728436
UFC1	434.321	-0.0447871	0.107124	-0.418085	0.675885	0.937227	-0.0691929	0.0614759	-1.12553	0.260364	-0.189683	0.0512975	0.697027	0.879086	1.2963	0.410817	4.09035	0.658035
UFD1	400.696	0.0057975	0.101917	0.0568848	0.954637	0.992081	0.00596569	0.0499867	0.119346	0.905002	-0.0920064	0.103938	0.938012	0.972333	0.270244	0.0488432	1.49523	0.133856
UFL1	431.126	0.0211347	0.110733	0.190862	0.848634	0.972896	0.00526155	0.054006	0.0974253	0.922389	-0.100588	0.111111	0.637071	0.851487	0.710098	0.143039	3.5252	0.675381
UFM1	1018.76	-0.148344	0.105405	-1.40738	0.159316	0.695467	-0.106713	0.067102	-1.59031	0.111765	-0.238231	0.0248045	0.283934	0.655587	0.793903	0.308305	2.04435	0.632484
UFSP1	31.134	-0.0420918	0.186168	-0.226096	0.821127	0.968233	-0.0578157	0.119593	-0.483437	0.628786	-0.292214	0.176582	0.549764	0.812983	1.36559	0.219247	8.50561	0.738478
UFSP2	143.082	0.202256	0.111515	1.81371	0.0697225	0.580123	0.0330853	0.104914	0.315357	0.752491	-0.172542	0.238713	0.36359	0.707924	3.24363	0.73391	14.3357	0.120677
UGCG	594.167	0.153185	0.118336	1.29449	0.195497	0.731337	0.0632884	0.0628844	1.00642	0.314211	-0.0599628	0.18654	0.821935	0.9289	0.771064	0.196643	3.02345	0.709204
UGDH	582.991	0.350165	0.132326	2.64623	0.00813941	0.301841	-0.0495133	0.20179	-0.245371	0.80617	-0.445014	0.345988	0.11354	0.484176	1.6839	0.657715	4.31119	0.277282
UGDH-AS1	61.065	0.215871	0.149249	1.44638	0.14807	0.686983	0.0930205	0.0971541	0.957454	0.338338	-0.097398	0.283439	0.110935	0.480801	#N/A	#N/A	#N/A	#N/A
UGGT1	1794.71	-0.246372	0.116552	-2.11384	0.0345286	0.476187	-0.0785712	0.0374541	-2.0978	0.0359226	-0.15198	-0.0051626	0.208573	0.599036	0.864799	0.168872	4.42865	0.861627
UGGT2	609.986	-0.110725	0.158863	-0.696988	0.48581	0.881977	-0.0718097	0.0746935	-0.961392	0.336355	-0.218206	0.0745868	0.773477	0.911222	0.695193	0.285963	1.69005	0.422463
UGP2	887.586	0.00945509	0.111424	0.0848568	0.932375	0.988834	-0.0211047	0.0577329	-0.365557	0.714696	-0.134259	0.0920497	0.201163	0.596167	4.39397	0.980001	19.701	0.0531654
UGT1A1	26.3009	0.276702	0.310028	0.892509	0.37212	0.843737	#N/A	#N/A	#N/A	#N/A	#N/A	#N/A	#N/A	#N/A	1.90042	0.899338	4.01585	0.0925634
UGT1A10	45.0429	0.416908	0.290299	1.43614	0.150964	0.68931	#N/A	#N/A	#N/A	#N/A	#N/A	#N/A	#N/A	#N/A	3.01186	1.64878	5.50183	0.000335104
UGT1A4	17.2182	0.317624	0.315635	1.0063	0.31427	0.813405	#N/A	#N/A	#N/A	#N/A	#N/A	#N/A	#N/A	#N/A	4.00675	0.898343	17.8707	0.0688449
UGT1A6	37.3571	0.412717	0.332927	1.23967	0.215099	0.745782	#N/A	#N/A	#N/A	#N/A	#N/A	#N/A	#N/A	#N/A	1.65973	0.763854	3.60631	0.200681
UGT1A7	31.6051	0.247003	0.328908	0.750979	0.452665	0.873859	#N/A	#N/A	#N/A	#N/A	#N/A	#N/A	#N/A	#N/A	5.36947	1.94561	14.8186	0.00117453
UGT2A3	109.268	0.16069	0.330502	0.486199	0.626826	0.924956	-0.619061	0.602861	-1.02687	0.304481	-1.80065	0.562526	0.172228	0.562692	1.42884	1.03939	1.9642	0.0279539
UGT2B10	4.80418	0.0741534	0.458561	0.161709	0.871535	NA	#N/A	#N/A	#N/A	#N/A	#N/A	#N/A	#N/A	#N/A	1.90193	1.02968	3.51307	0.0400367
UGT2B15	30.0492	0.858313	0.368196	2.33113	0.0197465	0.400629	#N/A	#N/A	#N/A	#N/A	#N/A	#N/A	#N/A	#N/A	1.25346	0.855258	1.83705	0.246745
UGT2B17	111.459	0.372133	0.430281	0.86486	0.387116	0.849642	#N/A	#N/A	#N/A	#N/A	#N/A	#N/A	#N/A	#N/A	1.23456	0.9666	1.57681	0.0914386
UGT2B7	23.1117	-0.0521262	0.314132	-0.165938	0.868206	0.976812	#N/A	#N/A	#N/A	#N/A	#N/A	#N/A	#N/A	#N/A	1.49504	1.05721	2.1142	0.0229279
UGT8	565.201	0.113686	0.145733	0.780097	0.435334	0.867263	0.0446843	0.103851	0.430271	0.666998	-0.158861	0.248229	0.354828	0.70187	1.52512	0.738805	3.14832	0.253722
UHMK1	1646.78	-0.0299265	0.0962395	-0.310959	0.755832	0.954192	-0.202234	0.18259	-1.10758	0.268042	-0.560104	0.155636	0.00681152	0.158867	0.952436	0.243068	3.73202	0.944243
UHRF2	765.238	0.00738294	0.112825	0.0654371	0.947826	0.991237	-0.0181563	0.0483251	-0.375712	0.707131	-0.112872	0.0765591	0.988052	0.995413	0.398507	0.121313	1.30908	0.129484
UICLM	15.0136	-0.236058	0.311546	-0.757698	0.448632	0.8724	#N/A	#N/A	#N/A	#N/A	#N/A	#N/A	#N/A	#N/A	#N/A	#N/A	#N/A	#N/A
UIMC1	376.673	-0.127617	0.105454	-1.21017	0.226215	0.752397	-0.0696167	0.043597	-1.59682	0.110305	-0.155065	0.0158318	0.443086	0.75576	0.762878	0.127585	4.56154	0.766745
ULBP1	8.98191	0.283105	0.234591	1.2068	0.227509	0.753829	0.0287065	0.202645	0.141659	0.887349	-0.36847	0.425883	0.16206	0.549012	0.739396	0.29393	1.85999	0.521215
ULBP2	8.68448	0.316832	0.25216	1.25647	0.208944	0.740849	0.256064	0.213751	1.19796	0.230934	-0.16288	0.675008	0.574768	0.825758	1.28819	0.504681	3.2881	0.596337
ULBP3	23.193	0.0018343	0.199195	0.00920853	0.992653	0.998717	-0.064971	0.126716	-0.512729	0.608141	-0.31333	0.183388	0.939682	0.973215	1.15581	0.448064	2.98151	0.764559
ULK1	559.065	0.102537	0.117508	0.872602	0.38288	0.84805	0.0577438	0.072341	0.798217	0.424745	-0.0840419	0.199529	0.465399	0.767853	0.811126	0.240967	2.73036	0.735345
ULK2	184.45	0.128606	0.105657	1.2172	0.223527	0.751007	0.0657206	0.0976123	0.673282	0.500768	-0.125596	0.257037	0.122401	0.499129	1.06087	0.38113	2.95293	0.909924
ULK3	447.897	0.176721	0.118924	1.486	0.137278	0.683001	0.0631539	0.100514	0.62831	0.529801	-0.13385	0.260158	0.106608	0.474627	0.699288	0.220173	2.221	0.544089
ULK4	176.412	0.178771	0.128618	1.38994	0.164547	0.700298	0.0615004	0.0849486	0.723972	0.469083	-0.104996	0.227997	0.253789	0.633791	1.1583	0.375307	3.57483	0.79828
UMAD1	164.745	0.178033	0.104897	1.69723	0.0896536	0.619936	-0.0233243	0.151611	-0.153843	0.877733	-0.320476	0.273828	0.120492	0.49667	1.5568	0.371005	6.53259	0.545239
UMODL1	20.607	0.877505	0.217607	4.03252	5.51812e-05	0.0226095	0.736588	0.374227	1.96829	0.0490344	0.00311666	1.47006	0.000101949	0.0185188	0.533931	0.150202	1.898	0.332197
UMPS	472.192	-0.211722	0.116476	-1.81773	0.0691053	0.580123	0.0314482	0.15283	0.205773	0.836969	-0.268093	0.330989	0.0215821	0.258221	0.284916	0.073456	1.10511	0.0694545
UNC119	229.651	-0.126417	0.0974221	-1.29762	0.194417	0.730162	-0.0900729	0.0615984	-1.46226	0.14367	-0.210804	0.0306577	0.665764	0.865032	0.834347	0.316898	2.19672	0.713866
UNC119B	461.781	0.150399	0.0919339	1.63595	0.10185	0.639985	0.0564868	0.0521209	1.08377	0.278468	-0.0456682	0.158642	0.00730881	0.163697	0.932532	0.257984	3.37081	0.915152
UNC13A	49.1218	0.465455	0.20016	2.32541	0.0200499	0.403243	#N/A	#N/A	#N/A	#N/A	#N/A	#N/A	#N/A	#N/A	0.567798	0.226457	1.42364	0.227501
UNC13B	1452.2	0.0772649	0.12791	0.604055	0.545807	0.901532	0.00540039	0.0951082	0.0567815	0.954719	-0.181008	0.191809	0.386723	0.724725	1.76283	0.791832	3.92454	0.165027
UNC13D	462.068	0.016435	0.143766	0.114318	0.908986	0.985655	-0.0308917	0.11767	-0.262528	0.792914	-0.261521	0.199738	0.908287	0.960806	0.676965	0.420882	1.08886	0.107641
UNC45A	450.987	-0.130067	0.109396	-1.18895	0.234458	0.757648	-0.071733	0.0588963	-1.21795	0.223241	-0.187168	0.0437016	0.573547	0.824848	0.589116	0.130733	2.6547	0.490901
UNC50	231.907	-0.177541	0.117057	-1.5167	0.129342	0.677265	-0.0627088	0.0426072	-1.47179	0.141078	-0.146217	0.0207997	0.392861	0.728576	3.73965	0.312846	44.7023	0.297423
UNC5A	25.2394	0.116012	0.342115	0.339102	0.734533	0.949201	#N/A	#N/A	#N/A	#N/A	#N/A	#N/A	#N/A	#N/A	1.32495	0.450285	3.89863	0.609359
UNC5B	506.095	0.161835	0.153699	1.05294	0.292369	0.801659	0.071185	0.0958939	0.742331	0.457887	-0.116764	0.259134	0.768015	0.908276	1.08704	0.549462	2.15056	0.810528
UNC5B-AS1	11.4404	0.277578	0.209423	1.32544	0.185026	0.720669	0.158599	0.124912	1.26969	0.204195	-0.0862234	0.403421	0.494651	0.785015	#N/A	#N/A	#N/A	#N/A
UNC5C	141.013	0.0228511	0.186586	0.122469	0.902527	0.984463	0.000862555	0.10638	0.00810824	0.993531	-0.207638	0.209364	0.58698	0.831912	0.925729	0.423469	2.0237	0.846646
UNC5CL	238.797	0.31758	0.186245	1.70517	0.0881622	0.614283	0.335764	0.33446	1.0039	0.315427	-0.319765	0.991294	0.00144129	0.0715545	1.26926	0.671612	2.39874	0.462829
UNC5D	15.0742	0.877783	0.292541	3.00054	0.00269499	0.178241	#N/A	#N/A	#N/A	#N/A	#N/A	#N/A	#N/A	#N/A	0.975588	0.400173	2.3784	0.95665
UNC79	12.0988	-0.0501527	0.194317	-0.258097	0.796332	0.962765	-0.235795	0.282176	-0.835631	0.403363	-0.788849	0.317259	0.180516	0.573835	2.5814	0.409941	16.2551	0.312438
UNC93A	33.7342	0.484805	0.282211	1.71788	0.0858183	0.611284	0.357972	0.498764	0.717719	0.472931	-0.619587	1.33553	0.0210049	0.256322	1.13994	0.740914	1.75385	0.551303
UNC93B1	383.108	4.12043e-05	0.131851	0.000312506	0.999751	0.99987	0.00105191	0.0994655	0.0105757	0.991562	-0.193897	0.196001	0.475275	0.773718	1.05251	0.313041	3.53877	0.934073
UNG	355.906	0.111425	0.117489	0.948385	0.342933	0.826063	0.020397	0.0704699	0.289442	0.772243	-0.117722	0.158515	0.792891	0.918531	1.09054	0.436349	2.72553	0.852867
UNK	573.045	0.0155691	0.105394	0.147723	0.882562	0.980426	-0.00156789	0.0433453	-0.0361722	0.971145	-0.086523	0.0833873	0.510664	0.792401	0.465512	0.115628	1.87413	0.281923
UNKL	339.814	0.103233	0.119281	0.865457	0.386788	0.849435	0.0356631	0.0651533	0.547373	0.584122	-0.0920349	0.163361	0.537806	0.805831	0.562568	0.167324	1.89143	0.352475
UPB1	11.7479	0.0912476	0.225491	0.404661	0.685726	0.938971	#N/A	#N/A	#N/A	#N/A	#N/A	#N/A	#N/A	#N/A	0.814517	0.206245	3.21675	0.769711
UPF1	1483.09	-0.0145574	0.106337	-0.136898	0.891112	0.981913	0.0557786	0.0859329	0.649095	0.516277	-0.112647	0.224204	0.0790165	0.429733	0.534619	0.0906261	3.1538	0.489233
UPF2	764.842	-0.0670683	0.0719629	-0.931984	0.351345	0.827972	-0.0453263	0.0464058	-0.976738	0.328699	-0.13628	0.0456274	0.0267178	0.284107	0.200239	0.0328245	1.22152	0.0813179
UPF3A	733.844	-0.0600703	0.117848	-0.509727	0.610243	0.921511	-0.0382624	0.0631851	-0.605561	0.544807	-0.162103	0.0855781	0.692918	0.876681	0.654452	0.242712	1.76467	0.402195
UPF3B	252.13	-0.0624372	0.114843	-0.543674	0.586666	0.914844	-0.0467688	0.0673059	-0.694869	0.487137	-0.178686	0.0851483	0.715916	0.88593	0.896307	0.343453	2.33909	0.823006
UPK1A	3.36693	0.523601	0.329476	1.58919	0.112017	NA	-0.19453	0.282395	-0.688859	0.490912	-0.748015	0.358954	0.529392	0.802273	0.642116	0.214123	1.92558	0.429183
UPK2	4.04429	0.049825	0.354059	0.140725	0.888087	NA	#N/A	#N/A	#N/A	#N/A	#N/A	#N/A	#N/A	#N/A	0.722982	0.191232	2.73334	0.632615
UPK3A	11.0691	0.979081	0.276976	3.5349	0.000407931	0.0688179	#N/A	#N/A	#N/A	#N/A	#N/A	#N/A	#N/A	#N/A	1.14369	0.590474	2.21523	0.690589
UPK3B	30.7494	0.56241	0.195079	2.88299	0.00393917	0.220151	#N/A	#N/A	#N/A	#N/A	#N/A	#N/A	#N/A	#N/A	0.987294	0.277308	3.51504	0.984253
UPP1	217.475	-0.0935442	0.134507	-0.695461	0.486766	0.882369	-0.0545973	0.0858474	-0.63598	0.524789	-0.222855	0.113661	0.752274	0.901483	0.712764	0.215838	2.35377	0.578529
UPRT	132.304	0.0249238	0.100259	0.248593	0.803675	0.964424	-0.00490276	0.0641318	-0.0764482	0.939063	-0.130599	0.120793	0.2064	0.598712	3.7894	0.802135	17.9016	0.0926363
UQCC1	607.716	-0.274373	0.130896	-2.09612	0.0360719	0.482462	-0.159586	0.0756968	-2.10823	0.0350113	-0.307949	-0.0112231	0.0879974	0.441481	0.719393	0.289648	1.78674	0.477982
UQCC2	252.072	0.0323119	0.119118	0.271258	0.786192	0.960949	0.114206	0.11766	0.970643	0.331726	-0.116404	0.344816	0.206042	0.598437	1.43223	0.31686	6.47374	0.640691
UQCC3	159.686	-0.0265243	0.132354	-0.200403	0.841165	0.971897	0.0644116	0.157252	0.409608	0.682094	-0.243796	0.372619	0.0947333	0.453124	1.19537	0.182664	7.82259	0.852299
UQCC4	80.5524	-0.122215	0.140135	-0.872125	0.38314	0.84805	-0.0103752	0.137197	-0.0756223	0.93972	-0.279277	0.258526	0.207265	0.598921	1.60092	0.415019	6.17551	0.494483
UQCC5	129.887	0.0537371	0.128012	0.419782	0.674645	0.937048	0.00489819	0.0836615	0.0585477	0.953312	-0.159075	0.168872	0.309467	0.670274	0.227428	0.067347	0.768013	0.0170764
UQCC6	117.179	0.031847	0.130619	0.243816	0.807374	0.964976	-0.0247985	0.064697	-0.383301	0.701496	-0.151602	0.102005	0.704599	0.882167	0.657051	0.206208	2.09359	0.477506
UQCR10	266.582	-0.0557318	0.112956	-0.493395	0.621734	0.923447	-0.0501322	0.0851589	-0.58869	0.556069	-0.217041	0.116776	0.697063	0.879086	1.82522	0.443593	7.51006	0.40445
UQCR11	344.786	-0.123826	0.109723	-1.12854	0.259094	0.773316	-0.0659353	0.069515	-0.948503	0.342873	-0.202182	0.0703117	0.74975	0.900644	0.481664	0.0857791	2.70463	0.40666
UQCRB	863.614	-0.130389	0.11123	-1.17224	0.241099	0.762036	-0.101751	0.0725767	-1.40198	0.16092	-0.243999	0.0404963	0.605135	0.84113	0.703454	0.253011	1.95584	0.50018
UQCRC1	964.138	-0.187536	0.113939	-1.64594	0.0997762	0.63772	-0.0881854	0.0706381	-1.24841	0.211881	-0.226634	0.0502628	0.403293	0.734495	1.55286	0.516979	4.66436	0.432883
UQCRC2	1349.81	-0.0272546	0.111868	-0.243632	0.807516	0.964976	-0.00613765	0.0598267	-0.102591	0.918288	-0.123396	0.11112	0.700231	0.8807	0.877139	0.28418	2.70735	0.819673
UQCRFS1	498.575	-0.0264923	0.103315	-0.256423	0.797624	0.963185	-0.00736229	0.0676973	-0.108753	0.913398	-0.140047	0.125322	0.715252	0.885465	1.77946	0.48787	6.49039	0.382718
UQCRH	816.85	-0.020178	0.121826	-0.165629	0.868449	0.976884	0.0616492	0.145629	0.423331	0.672054	-0.223778	0.347077	0.273425	0.647325	1.04204	0.429633	2.52739	0.927413
UQCRHL	53.3836	-0.0233551	0.159223	-0.146682	0.883383	0.980505	0.0604258	0.213047	0.283627	0.776696	-0.357138	0.47799	0.0652807	0.401758	0.537359	0.105649	2.73315	0.454217
UQCRQ	522.377	-0.146554	0.128534	-1.1402	0.254204	0.770112	0.0468197	0.189915	0.246529	0.805273	-0.325408	0.419047	0.0577236	0.385262	1.40421	0.532397	3.70365	0.492681
URAD	20.0813	1.12657	0.445343	2.52967	0.011417	0.337072	1.46982	0.711632	2.06542	0.0388835	0.0750441	2.86459	0.00727299	0.16322	0.798709	0.434335	1.46876	0.469598
URB1	933.879	-0.116274	0.136296	-0.853097	0.393605	0.852991	-0.0793261	0.0692707	-1.14516	0.252143	-0.215094	0.056442	0.801117	0.921497	0.719256	0.261565	1.97782	0.523138
URB1-AS1	20.7878	0.030218	0.126594	0.2387	0.811338	0.965811	-0.00446315	0.121035	-0.036875	0.970585	-0.241687	0.232761	0.442455	0.75534	#N/A	#N/A	#N/A	#N/A
URB2	374.854	-0.0688214	0.151475	-0.454342	0.649582	0.931129	-0.0794809	0.0664113	-1.1968	0.231385	-0.209645	0.0506828	0.755447	0.902313	0.401126	0.152078	1.05803	0.064895
URGCP	713.888	0.00604183	0.117581	0.0513845	0.959019	0.993321	0.0127586	0.0584765	0.218183	0.827286	-0.101853	0.12737	0.144064	0.526847	1.68557	0.429441	6.61589	0.454237
URI1	832.301	-0.0252553	0.0973769	-0.259356	0.795361	0.962627	-0.00531091	0.0558885	-0.0950268	0.924294	-0.11485	0.104229	0.466188	0.768272	0.815871	0.140933	4.72314	0.820315
URM1	397.814	-0.0362825	0.105848	-0.34278	0.731764	0.949201	-0.0265644	0.0708757	-0.374803	0.707807	-0.165478	0.112349	0.361774	0.706705	0.783278	0.196076	3.12902	0.729587
UROC1	3.34937	-0.222602	0.374501	-0.594396	0.552247	NA	-0.272327	0.314592	-0.865651	0.386681	-0.888915	0.344262	0.600672	0.838249	0.90518	0.163445	5.01302	0.90918
UROD	165.262	0.0490623	0.0994517	0.493328	0.621781	0.923447	0.00717536	0.0632326	0.113476	0.909653	-0.116758	0.131109	0.998136	0.999366	4.55463	0.875888	23.6842	0.0714786
UROS	292.04	0.121531	0.0992474	1.22453	0.220752	0.748066	0.0730528	0.0856898	0.852526	0.393922	-0.0948961	0.241002	0.240564	0.625896	2.1601	0.474045	9.84304	0.319592
USB1	378.698	-0.167428	0.0907835	-1.84425	0.0651461	0.575389	-0.0931947	0.0523768	-1.77931	0.0751884	-0.195851	0.00946189	0.544564	0.809448	0.622836	0.134727	2.87933	0.544436
USE1	108.364	0.142697	0.111352	1.28149	0.200021	0.7343	0.155185	0.103088	1.50536	0.132232	-0.0468644	0.357235	0.0744728	0.422143	0.279997	0.0323768	2.42143	0.24747
USF1	360.606	0.249113	0.103596	2.40466	0.0161875	0.377728	0.0800841	0.0472788	1.69387	0.0902901	-0.0125806	0.172749	0.538305	0.805831	1.00196	0.145998	6.87626	0.998412
USF2	706.665	0.134204	0.0943194	1.42287	0.154773	0.691854	0.0807053	0.0648701	1.24411	0.21346	-0.0464377	0.207848	0.262317	0.639733	1.69533	0.264746	10.8562	0.577398
USF3	834.519	-0.010297	0.0989212	-0.104093	0.917095	0.987639	-0.0331076	0.0492949	-0.671624	0.501823	-0.129724	0.0635086	0.146654	0.528519	0.771802	0.114395	5.20721	0.790291
USH1C	1537.21	0.0445012	0.125288	0.355192	0.722446	0.947245	0.0332905	0.0738655	0.450691	0.652212	-0.111483	0.178064	0.306372	0.668227	1.27567	0.498361	3.26536	0.611661
USH2A	30.413	0.512807	0.171856	2.98394	0.00284563	0.186733	0.146993	0.242353	0.606523	0.544167	-0.328011	0.621996	0.0115893	0.200532	1.02319	0.364749	2.87023	0.965256
USHBP1	32.35	0.120031	0.164572	0.729351	0.465787	0.875687	0.0253329	0.112914	0.224355	0.822481	-0.195975	0.246641	0.382732	0.721168	0.482328	0.134889	1.72468	0.262046
USO1	1033.13	0.0496031	0.106507	0.465728	0.64141	0.928836	-0.001259	0.054321	-0.0231771	0.981509	-0.107726	0.105208	0.257093	0.635835	1.65949	0.457817	6.01528	0.440777
USP1	592.073	0.110937	0.10679	1.03883	0.298886	0.803337	0.0902099	0.0646455	1.39546	0.162878	-0.0364929	0.216913	0.192057	0.584785	0.739555	0.284104	1.92515	0.536515
USP10	931.62	-0.113597	0.10418	-1.0904	0.275539	0.787012	0.0172333	0.0948105	0.181766	0.855767	-0.168592	0.203059	0.0572098	0.38464	0.391162	0.0879958	1.73881	0.217512
USP11	354.338	0.14875	0.123059	1.20877	0.226752	0.752529	#N/A	#N/A	#N/A	#N/A	#N/A	#N/A	#N/A	#N/A	1.09072	0.395658	3.00681	0.866708
USP12	990.491	-0.061325	0.104728	-0.585566	0.558167	0.904609	-0.0558188	0.0965173	-0.57833	0.563041	-0.244989	0.133352	0.202169	0.597045	0.719357	0.3032	1.70671	0.454905
USP13	213.308	0.071858	0.145372	0.494306	0.62109	0.923447	-0.0597507	0.127493	-0.46866	0.639313	-0.309631	0.19013	0.135225	0.516072	1.01493	0.522033	1.97322	0.965151
USP14	660.101	-0.0924933	0.114836	-0.805436	0.420568	0.862658	-0.0681938	0.0683268	-0.998054	0.318253	-0.202112	0.0657242	0.143479	0.525999	2.13584	0.788983	5.78188	0.135305
USP15	959.163	0.162628	0.107487	1.513	0.13028	0.677757	0.0138788	0.0901979	0.153871	0.877712	-0.162906	0.190663	0.0512212	0.366453	0.485998	0.0742262	3.18209	0.451687
USP16	532.755	-0.00251202	0.098396	-0.0255297	0.979632	0.995896	-0.00845439	0.0520608	-0.162394	0.870995	-0.110492	0.093583	0.787474	0.916529	1.39797	0.279088	7.00253	0.683621
USP18	48.737	0.261345	0.156963	1.66501	0.0959104	0.632214	0.190292	0.130916	1.45355	0.146072	-0.0662977	0.446882	0.431105	0.750144	1.3431	0.573	3.14821	0.497326
USP19	672.179	0.00362527	0.104305	0.0347565	0.972274	0.995689	-0.015281	0.0712256	-0.214544	0.830123	-0.154881	0.124319	0.456744	0.763436	0.387694	0.0558642	2.69057	0.337746
USP2	46.3958	-0.0149042	0.231498	-0.0643817	0.948666	0.991308	-0.0747761	0.167963	-0.445193	0.65618	-0.403978	0.254426	0.861354	0.943976	1.27887	0.644759	2.53664	0.481458
USP20	369.535	0.0662786	0.118892	0.557468	0.577208	0.91254	0.0212742	0.0608228	0.349774	0.726508	-0.0979362	0.140485	0.284059	0.655587	2.35922	0.365813	15.2152	0.366772
USP21	255.711	0.00695153	0.10626	0.0654202	0.947839	0.991237	-0.00968928	0.0587307	-0.164978	0.868961	-0.124799	0.105421	0.481889	0.778602	0.395405	0.0898603	1.73987	0.219683
USP22	1880	0.139603	0.1009	1.38358	0.166487	0.704426	0.0555575	0.0686289	0.809535	0.418207	-0.0789527	0.190068	0.342731	0.694416	0.735349	0.215756	2.50625	0.623167
USP24	1601	0.210632	0.101387	2.07751	0.0377544	0.488832	0.0859999	0.0439277	1.95776	0.050258	-9.67424e-05	0.172097	0.326836	0.682677	0.353985	0.0721891	1.7358	0.200487
USP25	634.004	0.0967325	0.093233	1.03753	0.299487	0.803925	0.0254291	0.0531553	0.478393	0.63237	-0.0787533	0.129612	0.0465598	0.352454	1.3727	0.342301	5.5048	0.654843
USP27X-DT	10.2958	-0.133274	0.149129	-0.893683	0.371492	0.843108	-0.190971	0.127377	-1.49926	0.133807	-0.440626	0.0586839	0.085117	0.436967	#N/A	#N/A	#N/A	#N/A
USP28	335.966	0.0267099	0.0997138	0.267865	0.788803	0.961213	0.00436923	0.0545604	0.0800806	0.936173	-0.102567	0.111306	0.30096	0.664972	3.41163	0.957706	12.1532	0.058319
USP3	772.45	0.0422937	0.108625	0.389355	0.697014	0.94216	-0.0471973	0.0833401	-0.566321	0.571175	-0.210541	0.116146	0.117965	0.491759	0.610982	0.162876	2.29192	0.465144
USP3-AS1	84.9017	-0.0831077	0.137278	-0.605395	0.544917	0.901438	-0.0693561	0.0723129	-0.959111	0.337503	-0.211087	0.0723746	0.220749	0.609839	#N/A	#N/A	#N/A	#N/A
USP30	194.916	0.055994	0.109604	0.510876	0.609438	0.921507	0.0173617	0.0535682	0.324104	0.745859	-0.08763	0.122353	0.798181	0.919967	2.11686	0.655865	6.83234	0.209691
USP31	596.77	-0.0637757	0.119366	-0.534286	0.593143	0.917506	-0.0415744	0.0557372	-0.745902	0.455727	-0.150817	0.0676684	0.942779	0.974853	0.444083	0.14297	1.37938	0.16039
USP32	521.276	-0.169994	0.0950103	-1.78922	0.0735796	0.589683	-0.104534	0.051734	-2.02061	0.0433201	-0.205931	-0.00313748	0.1008	0.466255	0.360796	0.0750956	1.73344	0.203011
USP33	754.446	0.0708074	0.105547	0.670863	0.502308	0.888805	-0.0331293	0.0778457	-0.425576	0.670417	-0.185704	0.119445	0.475006	0.773718	0.891103	0.138355	5.73932	0.903438
USP34	2461.21	0.0394459	0.0984627	0.400618	0.688701	0.938971	-0.0542525	0.0863808	-0.628062	0.529964	-0.223556	0.115051	0.341814	0.693493	1.69523	0.113437	25.3339	0.702063
USP35	220.085	-0.0239989	0.124974	-0.192031	0.847718	0.972896	-0.00128164	0.0655709	-0.0195459	0.984406	-0.129798	0.127235	0.675462	0.869375	1.00813	0.30832	3.29636	0.989307
USP36	991.32	-0.202542	0.116671	-1.73602	0.0825605	0.607533	-0.072377	0.0791072	-0.914924	0.360232	-0.227424	0.0826702	0.0749812	0.423604	0.446688	0.146338	1.36348	0.156944
USP37	418.991	0.160311	0.113727	1.40961	0.158654	0.695467	0.0474571	0.0518011	0.916141	0.359593	-0.0540711	0.148985	0.980708	0.99175	0.33554	0.0515751	2.18298	0.253082
USP38	573.066	0.119177	0.10371	1.14915	0.250496	0.76832	-0.077229	0.138332	-0.558286	0.576649	-0.348356	0.193897	0.0682882	0.408207	2.54987	0.654317	9.93686	0.17741
USP38-DT	7.67701	0.403168	0.181732	2.21847	0.0265229	0.439627	0.427358	0.16059	2.66118	0.00778673	0.112608	0.742108	0.00290201	0.103753	#N/A	#N/A	#N/A	#N/A
USP39	421.071	-0.0923298	0.0996565	-0.92648	0.354196	0.829116	-0.0524625	0.0550581	-0.952859	0.340662	-0.160374	0.0554493	0.301953	0.665944	0.65612	0.131704	3.26866	0.607002
USP4	738.057	0.0729268	0.0940116	0.775721	0.437913	0.869016	0.00241528	0.0329827	0.0732286	0.941624	-0.0622297	0.0670602	0.678468	0.870259	0.270617	0.0173185	4.22863	0.35138
USP40	703.015	-0.00944978	0.104202	-0.0906868	0.927741	0.988834	-0.0258522	0.0414699	-0.623396	0.533024	-0.107132	0.0554274	0.151998	0.537529	2.8552	0.645775	12.6239	0.166556
USP41P	6.98327	0.208089	0.289236	0.719442	0.471868	NA	0.211734	0.16865	1.25546	0.209312	-0.118815	0.542282	0.839291	0.936612	1.16503	0.313521	4.32919	0.819591
USP42	383.791	0.0971211	0.115576	0.840322	0.400728	0.857696	0.0154996	0.152182	0.101849	0.918877	-0.282772	0.313771	0.0528499	0.373286	0.43444	0.086808	2.1742	0.310254
USP43	200.386	0.14092	0.127529	1.105	0.269158	0.782174	0.0576976	0.0861986	0.669357	0.503268	-0.111249	0.226644	0.538284	0.805831	1.22847	0.458777	3.28946	0.682207
USP44	18.4445	0.423882	0.182702	2.32007	0.0203368	0.404202	0.243847	0.141233	1.72656	0.0842461	-0.0329638	0.520658	0.212784	0.60371	0.404442	0.0965783	1.69368	0.215394
USP45	457.377	0.174871	0.120639	1.44954	0.147186	0.686565	0.0677402	0.0560002	1.20964	0.226417	-0.0420183	0.177499	0.618756	0.845826	0.31567	0.105864	0.941278	0.0385903
USP46	258.546	0.095196	0.0965281	0.986201	0.324035	0.816233	0.0431061	0.053573	0.804624	0.421037	-0.0618951	0.148107	0.0612113	0.392096	1.35626	0.320986	5.73056	0.678545
USP46-DT	27.2308	0.0740547	0.131811	0.561826	0.574234	0.911171	0.0135482	0.108097	0.125333	0.90026	-0.198319	0.225415	0.0767445	0.426368	#N/A	#N/A	#N/A	#N/A
USP47	1035.73	0.126342	0.0990441	1.27561	0.202092	0.735506	0.0404114	0.0461385	0.875872	0.381099	-0.0500183	0.130841	0.760353	0.904747	0.364088	0.0498641	2.65843	0.31922
USP48	932.301	0.166826	0.106633	1.56448	0.117705	0.663332	0.0564674	0.0467026	1.20909	0.22663	-0.035068	0.148003	0.430817	0.749986	0.631477	0.129582	3.07729	0.569428
USP49	234.887	-0.00958652	0.132622	-0.0722846	0.942375	0.990311	-0.0212916	0.0621023	-0.342847	0.731714	-0.14301	0.100427	0.697968	0.879654	0.35909	0.108824	1.1849	0.092679
USP5	550.899	0.211123	0.108402	1.9476	0.051463	0.540049	0.118972	0.0622281	1.91187	0.0558935	-0.00299309	0.240936	0.110482	0.479972	0.901146	0.355971	2.28127	0.82615
USP51	16.6498	0.320386	0.191083	1.67669	0.0936034	0.630049	0.265044	0.129874	2.04077	0.0412735	0.0104949	0.519593	0.112976	0.483198	2.44922	0.916652	6.5441	0.0740331
USP53	1315.55	0.0287013	0.132348	0.216862	0.828316	0.969845	-0.124018	0.176575	-0.702354	0.482458	-0.470099	0.222063	0.164288	0.553252	1.22751	0.569149	2.64744	0.60116
USP54	1203.66	-0.00689073	0.117071	-0.0588594	0.953064	0.991916	-0.0204243	0.0663406	-0.307871	0.758181	-0.15045	0.109601	0.991083	0.996111	0.827967	0.330566	2.07381	0.68696
USP6	36.7452	0.42967	0.177658	2.41853	0.0155836	0.374981	0.212973	0.181204	1.17532	0.239866	-0.14218	0.568126	0.0203833	0.254294	2.01731	0.738208	5.51272	0.171252
USP6NL	851.356	0.0125504	0.100685	0.12465	0.900801	0.984114	-0.0060343	0.0655241	-0.0920929	0.926624	-0.134459	0.122391	0.772047	0.910303	0.420589	0.141138	1.25335	0.120034
USP7	2118.27	-0.0740953	0.108443	-0.683267	0.494438	0.885885	-0.0182719	0.0481431	-0.379533	0.704292	-0.112631	0.0760869	0.272338	0.646709	0.928031	0.241983	3.5591	0.913278
USP8	862.936	0.000313967	0.0954703	0.00328863	0.997376	0.99987	-0.0259746	0.0474985	-0.546851	0.584481	-0.11907	0.0671208	0.426567	0.746988	1.6667	0.336047	8.26639	0.531809
USP9X	3177.61	-0.231717	0.114877	-2.01709	0.0436859	0.509858	0.0177676	0.158481	0.112112	0.910735	-0.292849	0.328384	0.0184148	0.243512	0.614424	0.231645	1.62972	0.327761
USP9Y	266.032	0.302785	0.379688	0.797456	0.425186	0.863792	-0.469105	0.724987	-0.647052	0.517598	-1.89005	0.951844	0.0196077	0.250425	1.1488	0.950339	1.3887	0.151699
USPL1	537.49	-0.0724588	0.124184	-0.583479	0.559571	0.905205	0.00247678	0.0994378	0.0249079	0.980128	-0.192418	0.197371	0.440583	0.754994	0.501085	0.216101	1.16189	0.107335
UST	61.3576	0.405998	0.19572	2.07439	0.0380434	0.490101	0.0388731	0.423172	0.0918613	0.926808	-0.790528	0.868274	0.131333	0.511001	1.22906	0.53194	2.83978	0.629312
UTP11	214.285	0.0482125	0.106849	0.45122	0.651831	0.931218	0.106646	0.1158	0.92095	0.357076	-0.120318	0.333611	0.0384641	0.326849	0.653252	0.149002	2.86398	0.57232
UTP14A	383.931	-0.235597	0.137799	-1.70972	0.0873177	0.612845	0.130717	0.306585	0.426364	0.669842	-0.470179	0.731613	0.00800597	0.168639	0.636472	0.26312	1.53959	0.3161
UTP14C	398.246	-0.264905	0.120844	-2.19213	0.0283703	0.4497	-0.13167	0.0571131	-2.30542	0.0211429	-0.243609	-0.0197302	0.528106	0.801844	#N/A	#N/A	#N/A	#N/A
UTP15	245.322	-0.226717	0.128075	-1.77019	0.0766948	0.598419	-0.134076	0.0704191	-1.90397	0.0569135	-0.272095	0.00394273	0.493443	0.784146	0.796774	0.264102	2.40381	0.686772
UTP18	339.728	-0.247163	0.10596	-2.3326	0.0196693	0.400629	-0.132963	0.059767	-2.22469	0.0261021	-0.250104	-0.0158218	0.100079	0.464504	0.425255	0.112237	1.61125	0.208352
UTP20	717.503	-0.124186	0.13403	-0.926556	0.354157	0.829116	-0.0887864	0.0606015	-1.46509	0.142897	-0.207563	0.0299903	0.758024	0.903481	0.400642	0.145663	1.10196	0.0764123
UTP23	275.596	-0.0690712	0.118037	-0.585168	0.558435	0.904609	-0.0746611	0.0797674	-0.935986	0.34928	-0.231002	0.08168	0.824473	0.93007	0.554537	0.16989	1.81007	0.328628
UTP25	428.725	-0.125241	0.123756	-1.012	0.311536	0.810388	-0.0387446	0.1006	-0.385134	0.700138	-0.235918	0.158428	0.0893739	0.443663	0.611221	0.181523	2.05809	0.42676
UTP3	290.107	-0.141812	0.116387	-1.21845	0.223052	0.750759	-0.0177551	0.0827725	-0.214504	0.830154	-0.179986	0.144476	0.17086	0.561588	0.694309	0.138707	3.47544	0.657051
UTP4	427.351	-0.0812348	0.124618	-0.65187	0.514485	0.891242	-0.0505037	0.0668293	-0.755712	0.449822	-0.181487	0.0804793	0.326439	0.682661	0.354633	0.120562	1.04315	0.0596704
UTP6	483.633	-0.102181	0.110358	-0.925907	0.354494	0.829226	-0.0324652	0.0574292	-0.565308	0.571865	-0.145024	0.0800941	0.456104	0.763392	0.643324	0.198223	2.08788	0.462717
UTRN	2326.61	0.165805	0.111615	1.48551	0.13741	0.683144	-0.272853	0.370827	-0.735798	0.461854	-0.99966	0.453954	9.28e-05	0.0176896	1.0818	0.47475	2.46507	0.851572
UTS2	9.69231	0.228169	0.21966	1.03874	0.298926	0.803337	0.196225	0.271441	0.722899	0.469742	-0.33579	0.728239	0.547592	0.811559	1.87113	0.483902	7.23518	0.363876
UTS2B	11.3957	0.208049	0.209232	0.994346	0.320055	0.815897	0.128842	0.131811	0.977469	0.328337	-0.129504	0.387187	0.714814	0.885418	1.67576	0.329043	8.53434	0.534204
UTY	385.25	0.307675	0.376016	0.818248	0.413216	0.859882	0.205819	0.362444	0.567865	0.570126	-0.504558	0.916196	0.925264	0.967229	1.11752	0.929387	1.34373	0.23746
UVRAG	394.634	0.333107	0.0977788	3.40674	0.000657444	0.0886142	0.150284	0.0459683	3.2693	0.00107814	0.060188	0.24038	0.0246798	0.274783	1.69276	0.37226	7.69741	0.495764
UVSSA	581.305	0.00380519	0.136683	0.0278396	0.97779	0.995896	-0.0158062	0.0888365	-0.177925	0.858782	-0.189922	0.15831	0.584969	0.831235	1.38061	0.578348	3.29575	0.467526
UXS1	323.072	-0.094633	0.114909	-0.823544	0.410199	0.859204	-0.0349225	0.0428588	-0.814827	0.415171	-0.118924	0.0490792	0.729951	0.891932	2.56566	0.497714	13.2257	0.260132
UXT	232.658	-0.0690971	0.110386	-0.625961	0.531341	0.897265	-0.0589865	0.0785045	-0.751377	0.452426	-0.212853	0.0948795	0.956039	0.980673	1.62642	0.529214	4.99843	0.395842
UXT-AS1	21.1905	-0.129333	0.179254	-0.72151	0.470596	0.877385	-0.185656	0.119094	-1.55891	0.119018	-0.419076	0.0477631	0.794222	0.91906	#N/A	#N/A	#N/A	#N/A
VAC14	844.014	0.0504867	0.0994698	0.507558	0.611763	0.921542	0.00488721	0.0502642	0.0972305	0.922543	-0.0936288	0.103403	0.916701	0.963769	0.526859	0.111561	2.48815	0.418467
VAC14-AS1	53.8051	0.0329606	0.156784	0.21023	0.833488	0.970803	-0.0584364	0.0627107	-0.931841	0.351419	-0.181347	0.0644743	0.870231	0.946657	#N/A	#N/A	#N/A	#N/A
VAMP1	240.723	0.215053	0.16759	1.28321	0.199419	0.7343	0.0107519	0.143246	0.075059	0.940168	-0.270005	0.291509	0.0441855	0.34543	0.68351	0.315365	1.48141	0.334962
VAMP2	293.245	0.0688002	0.105401	0.652746	0.51392	0.891242	-0.249292	0.27856	-0.894931	0.370824	-0.795259	0.296675	0.00218327	0.0914032	1.50579	0.5855	3.8726	0.395717
VAMP3	711.859	-0.0935764	0.0887409	-1.05449	0.291658	0.800391	-0.0588764	0.05561	-1.05874	0.28972	-0.16787	0.0501172	0.393511	0.728848	1.00896	0.287719	3.53816	0.988885
VAMP4	212.199	0.228665	0.114793	1.99197	0.046374	0.516713	0.119939	0.0661403	1.81341	0.0697686	-0.00969313	0.249572	0.305255	0.667271	1.56803	0.462474	5.31647	0.470253
VAMP5	49.5378	0.186299	0.126776	1.46951	0.141695	0.68379	0.107738	0.102759	1.04845	0.294429	-0.0936656	0.309142	0.180699	0.573955	1.14281	0.438321	2.97961	0.78483
VAMP7	349.131	0.0124515	0.100784	0.123546	0.901675	0.984162	0.00357545	0.0723893	0.0493919	0.960607	-0.138305	0.145456	0.612989	0.844181	0.785074	0.229246	2.68856	0.700034
VAMP8	381.053	0.0353868	0.10083	0.350955	0.725622	0.947257	-0.0324616	0.104566	-0.310441	0.756226	-0.237408	0.172485	0.527728	0.801586	3.79452	0.995774	14.4595	0.0507296
VANGL1	485.506	0.456959	0.144111	3.17087	0.00151983	0.128903	#N/A	#N/A	#N/A	#N/A	#N/A	#N/A	#N/A	#N/A	0.66793	0.275062	1.62193	0.372626
VANGL2	251.663	-0.0185139	0.185462	-0.099826	0.920482	0.988534	-0.0397337	0.128359	-0.309552	0.756902	-0.291312	0.211845	0.993173	0.997147	1.22725	0.74011	2.03503	0.427424
VAPA	1008.59	0.0656145	0.103219	0.635684	0.524982	0.895239	-0.0943776	0.119284	-0.791201	0.428827	-0.32817	0.139415	0.182929	0.576215	2.89852	1.08633	7.73376	0.0335588
VAPB	1164.18	-0.13946	0.111407	-1.2518	0.210641	0.743522	-0.0288529	0.106951	-0.269776	0.787333	-0.238474	0.180768	0.144486	0.527548	1.11234	0.408507	3.02881	0.834989
VARS1	896.319	-0.0335666	0.136607	-0.245717	0.805901	0.964735	0.105572	0.170658	0.618616	0.536169	-0.228911	0.440055	0.105525	0.472832	0.801021	0.258689	2.48034	0.700433
VARS2	401.658	0.00178769	0.127923	0.0139747	0.98885	0.997283	0.0977429	0.156792	0.623393	0.533026	-0.209563	0.405049	0.0623197	0.395065	1.80177	0.435566	7.45319	0.416378
VASH1	435.558	0.126096	0.10476	1.20366	0.22872	0.754936	#N/A	#N/A	#N/A	#N/A	#N/A	#N/A	#N/A	#N/A	0.703852	0.335647	1.47598	0.352623
VASH1-AS1	58.9042	0.13755	0.107794	1.27604	0.201941	0.735506	0.0846419	0.076539	1.10587	0.268784	-0.0653717	0.234655	0.252424	0.633245	#N/A	#N/A	#N/A	#N/A
VASH2	80.9908	0.0472795	0.192809	0.245214	0.806291	0.96474	-0.0219758	0.111752	-0.196649	0.844103	-0.241006	0.197054	0.889032	0.953907	0.352062	0.139277	0.889936	0.0273551
VASN	196.925	0.10756	0.178619	0.602179	0.547055	0.901532	#N/A	#N/A	#N/A	#N/A	#N/A	#N/A	#N/A	#N/A	0.637006	0.326703	1.24204	0.185589
VASP	1213.19	-0.0589608	0.107169	-0.550167	0.582205	0.913917	-0.04248	0.0695589	-0.610706	0.541395	-0.178813	0.0938529	0.734449	0.893538	1.15218	0.353261	3.75793	0.814321
VAT1	452.544	0.117917	0.115477	1.02113	0.307193	0.808005	#N/A	#N/A	#N/A	#N/A	#N/A	#N/A	#N/A	#N/A	1.30452	0.61389	2.77213	0.489421
VAT1L	51.7254	-0.204069	0.170437	-1.19733	0.231178	0.757375	-0.189242	0.132551	-1.42769	0.15338	-0.449037	0.0705531	0.0876061	0.441237	1.99852	0.848487	4.7073	0.113176
VAV1	147.698	0.196384	0.135325	1.4512	0.146725	0.686565	#N/A	#N/A	#N/A	#N/A	#N/A	#N/A	#N/A	#N/A	1.34158	0.590866	3.04611	0.482465
VAV2	728.465	-0.0925078	0.128348	-0.720757	0.471059	0.877385	-0.0755976	0.122044	-0.619431	0.535633	-0.314799	0.163604	0.237694	0.622245	0.689072	0.481843	0.985425	0.0413099
VAV3	982.078	0.137037	0.13078	1.04785	0.29471	0.802698	0.0731084	0.105807	0.690962	0.489589	-0.134269	0.280486	0.250664	0.631905	1.00057	0.649988	1.54026	0.99792
VAX2	9.54017	0.827078	0.324798	2.54644	0.0108829	0.331234	#N/A	#N/A	#N/A	#N/A	#N/A	#N/A	#N/A	#N/A	1.55372	0.377118	6.40132	0.541864
VBP1	289.652	-0.0450898	0.106185	-0.424633	0.671104	0.935713	0.0233621	0.114448	0.20413	0.838252	-0.200951	0.247675	0.415215	0.739839	1.40317	0.48272	4.07873	0.53382
VCAM1	225.371	0.23776	0.160461	1.48173	0.138412	0.683431	#N/A	#N/A	#N/A	#N/A	#N/A	#N/A	#N/A	#N/A	0.890819	0.499043	1.59016	0.695754
VCAN	2124.14	0.288152	0.191505	1.50467	0.132409	0.680593	#N/A	#N/A	#N/A	#N/A	#N/A	#N/A	#N/A	#N/A	0.813531	0.543476	1.21778	0.316016
VCF1	299.654	0.0607776	0.0958391	0.634163	0.525974	0.895359	0.0188622	0.0480123	0.392862	0.694422	-0.0752402	0.112965	0.821274	0.928667	0.553971	0.0970393	3.16247	0.50634
VCF2	68.6549	-0.0679377	0.105346	-0.644903	0.51899	0.893593	-0.0691024	0.0777247	-0.889067	0.373967	-0.22144	0.0832351	0.507937	0.791138	1.4582	0.463023	4.59229	0.519284
VCL	2062.15	-0.0363796	0.126139	-0.288409	0.773033	0.957195	-0.0525568	0.0563117	-0.93332	0.350655	-0.162926	0.057812	0.221902	0.61016	0.726688	0.215425	2.45132	0.60681
VCP	2268.05	-0.276011	0.105683	-2.61169	0.00900969	0.31441	-0.0121055	0.0987235	-0.12262	0.902408	-0.2056	0.181389	0.0952405	0.453704	1.64111	0.419667	6.41753	0.476474
VCPIP1	881.314	-0.0554085	0.102559	-0.540262	0.589016	0.916024	-0.0384371	0.0551663	-0.69675	0.485959	-0.146561	0.0696869	0.976125	0.98952	0.351775	0.0824054	1.50167	0.158274
VCPKMT	164.188	0.306766	0.121172	2.53165	0.0113527	0.335764	0.12658	0.100776	1.25605	0.209096	-0.0709372	0.324098	0.000873946	0.057913	0.813383	0.139175	4.75367	0.81863
VDAC1	2072.11	-0.319005	0.121998	-2.61484	0.00892705	0.31441	-0.114877	0.109004	-1.05388	0.291937	-0.328522	0.0987668	0.0367107	0.31972	1.06316	0.47617	2.37377	0.881195
VDAC2	719.054	-0.127656	0.114336	-1.1165	0.264208	0.77879	-0.0329518	0.102958	-0.320052	0.748929	-0.234745	0.168842	0.272247	0.646703	0.611441	0.209105	1.78791	0.368869
VDAC3	634.161	-0.0662825	0.114935	-0.576697	0.564144	0.906789	-0.0448687	0.0700646	-0.64039	0.521919	-0.182193	0.0924555	0.719072	0.887474	1.4831	0.515209	4.26932	0.465014
VDR	909.22	0.0416162	0.116787	0.356342	0.721584	0.947083	-0.00209745	0.0736521	-0.0284778	0.977281	-0.146453	0.142258	0.774856	0.912011	0.817976	0.321386	2.08187	0.673359
VEGFA	2942.74	-0.194424	0.154579	-1.25776	0.208478	0.740849	0.228875	0.311306	0.735209	0.462212	-0.381273	0.839023	0.00249459	0.096051	0.523089	0.206669	1.32396	0.171415
VEGFB	275.979	0.258391	0.0953089	2.71109	0.00670625	0.282689	0.0865579	0.171028	0.506103	0.612784	-0.248651	0.421767	0.00766363	0.165589	2.36954	0.892025	6.29437	0.0834989
VEGFC	35.2322	0.339193	0.179298	1.89178	0.0585201	0.558568	#N/A	#N/A	#N/A	#N/A	#N/A	#N/A	#N/A	#N/A	1.02206	0.486375	2.14773	0.954078
VENTX	43.4202	0.563341	0.308294	1.82728	0.0676571	0.578673	#N/A	#N/A	#N/A	#N/A	#N/A	#N/A	#N/A	#N/A	0.798779	0.478583	1.3332	0.389996
VEPH1	20.1634	0.437638	0.248862	1.75856	0.0786528	0.599923	0.0554217	0.371246	0.149285	0.881328	-0.672208	0.783051	0.00112612	0.0643975	2.24439	1.07574	4.68264	0.0311985
VEZF1	679.806	-0.108326	0.0954661	-1.13471	0.256498	0.771457	-0.0625982	0.0456552	-1.37111	0.170341	-0.152081	0.0268843	0.16958	0.559828	0.47452	0.0868246	2.59338	0.389652
VEZT	766.786	0.141963	0.108792	1.3049	0.191927	0.727552	0.0373259	0.0734535	0.508156	0.611344	-0.10664	0.181292	0.0495482	0.361518	1.08406	0.326284	3.60175	0.895177
VGF	33.888	0.655513	0.241778	2.71122	0.00670362	0.282689	#N/A	#N/A	#N/A	#N/A	#N/A	#N/A	#N/A	#N/A	0.406767	0.162614	1.01749	0.0544939
VGLL3	139.593	0.0345645	0.169281	0.204185	0.838209	0.97143	-0.0262332	0.189769	-0.138238	0.890052	-0.398173	0.345707	0.158457	0.545454	0.94851	0.572462	1.57158	0.837424
VGLL4	623.219	-0.0540634	0.091188	-0.592879	0.553262	0.90276	-0.0411703	0.0438735	-0.938385	0.348047	-0.127161	0.0448203	0.003751	0.12045	1.12743	0.263103	4.83118	0.87166
VHL	837.133	-0.243805	0.0975307	-2.49978	0.0124271	0.348504	-0.103447	0.0662278	-1.56198	0.118293	-0.233251	0.0263577	0.010661	0.19457	0.537894	0.0808935	3.57667	0.52119
VIL1	2387.97	-0.136638	0.138364	-0.98753	0.323383	0.816233	-0.0953965	0.0820317	-1.16292	0.244861	-0.256176	0.0653826	0.440854	0.754994	1.47489	0.659419	3.2988	0.344088
VILL	508.982	0.139403	0.145863	0.95571	0.339219	0.823964	0.0246064	0.142201	0.17304	0.86262	-0.254101	0.303314	0.461672	0.765591	1.35437	0.781891	2.34599	0.279172
VIM	2082.01	0.208079	0.133803	1.55512	0.119917	0.664779	#N/A	#N/A	#N/A	#N/A	#N/A	#N/A	#N/A	#N/A	0.960045	0.56253	1.63847	0.881153
VIM-AS1	97.2435	0.0138394	0.146831	0.0942542	0.924907	0.988834	#N/A	#N/A	#N/A	#N/A	#N/A	#N/A	#N/A	#N/A	#N/A	#N/A	#N/A	#N/A
VIP	15.8719	0.35841	0.281045	1.27528	0.202212	0.735506	0.121974	0.284264	0.429087	0.66786	-0.435174	0.679121	0.296901	0.664261	1.34855	0.850662	2.13786	0.203381
VIPAS39	202.583	0.0522763	0.0902769	0.579066	0.562545	0.906261	-0.0305382	0.0836531	-0.365058	0.715068	-0.194495	0.133419	0.180665	0.573955	3.97469	0.833568	18.9524	0.083355
VIPR1	566.024	0.264637	0.17995	1.47061	0.141396	0.68379	0.178897	0.136095	1.3145	0.188678	-0.0878442	0.445638	0.459444	0.764936	1.49445	0.812044	2.75033	0.196717
VIPR2	28.0647	-0.00299742	0.189713	-0.0157997	0.987394	0.997283	-0.0636251	0.170257	-0.373701	0.708627	-0.397323	0.270072	0.658683	0.861511	0.946113	0.437673	2.0452	0.887999
VIRMA	767.119	-0.0412349	0.103687	-0.397685	0.690862	0.939951	-0.0347423	0.0613123	-0.566644	0.570956	-0.154912	0.0854277	0.971267	0.987998	0.464044	0.122238	1.76162	0.259303
VIRMA-DT	10.7331	0.166077	0.169433	0.98019	0.326992	0.81654	0.116492	0.180176	0.646545	0.517927	-0.236646	0.46963	0.335783	0.689343	#N/A	#N/A	#N/A	#N/A
VIT	13.3154	0.134472	0.275439	0.48821	0.625401	0.924702	-0.0932192	0.324683	-0.287109	0.774029	-0.729586	0.543147	0.447232	0.758737	1.53241	0.895598	2.62202	0.119328
VKORC1	118.781	-0.138353	0.112338	-1.23158	0.218104	0.747132	-0.10283	0.0703553	-1.46158	0.143858	-0.240724	0.0350643	0.655237	0.860275	1.96514	0.428635	9.00943	0.384545
VKORC1L1	763.739	-0.0490783	0.117064	-0.419243	0.675038	0.937048	-0.0358013	0.0609303	-0.587578	0.556815	-0.155223	0.0836199	0.389728	0.726674	1.52566	0.420556	5.53468	0.520542
VLDLR	101.556	-0.153401	0.181567	-0.844874	0.398181	0.855809	-0.30062	0.216852	-1.38629	0.165659	-0.725643	0.124403	0.141842	0.524823	1.78228	0.890816	3.56587	0.102424
VLDLR-AS1	8.21183	-0.133122	0.245485	-0.542281	0.587625	0.915181	-0.232639	0.230807	-1.00794	0.313484	-0.685012	0.219734	0.450158	0.76006	#N/A	#N/A	#N/A	#N/A
VMA21	652.013	-0.162052	0.1214	-1.33486	0.181923	0.716369	0.0188501	0.18868	0.0999049	0.92042	-0.350957	0.388657	0.150278	0.534958	0.675317	0.211934	2.15187	0.506739
VMAC	121.465	-0.145851	0.117613	-1.24009	0.214941	0.745782	-0.142492	0.0766127	-1.8599	0.0628996	-0.29265	0.00766614	0.3635	0.707924	0.993078	0.355871	2.77124	0.989415
VMO1	9.28709	0.0463641	0.193266	0.239898	0.810409	0.965554	#N/A	#N/A	#N/A	#N/A	#N/A	#N/A	#N/A	#N/A	2.16258	0.575878	8.12107	0.253242
VMP1	5014.88	0.0075582	0.137406	0.0550063	0.956133	0.992674	0.0364533	0.0765151	0.47642	0.633775	-0.113514	0.18642	0.840588	0.937212	0.819133	0.361834	1.85438	0.632236
VN1R1	16.3187	0.433165	0.221921	1.95189	0.0509518	0.538754	0.0795123	0.128628	0.618159	0.536471	-0.172593	0.331618	0.326984	0.682703	1.62044	0.294349	8.92078	0.57913
VNN1	100.656	0.817129	0.219495	3.72277	0.000197048	0.0497323	#N/A	#N/A	#N/A	#N/A	#N/A	#N/A	#N/A	#N/A	1.24349	0.898181	1.72156	0.189188
VNN2	46.8408	0.217747	0.212177	1.02625	0.304773	0.806526	#N/A	#N/A	#N/A	#N/A	#N/A	#N/A	#N/A	#N/A	0.726606	0.367317	1.43733	0.358822
VNN3P	21.1291	0.294113	0.243891	1.20592	0.227848	0.754135	0.131533	0.216909	0.6064	0.544249	-0.2936	0.556666	0.287242	0.657344	0.709145	0.324923	1.54771	0.388077
VOPP1	938.217	-0.0250177	0.102659	-0.243696	0.807466	0.964976	-0.0420186	0.069139	-0.607741	0.543359	-0.177529	0.0934913	0.368061	0.711959	1.03637	0.36483	2.94401	0.946531
VPREB3	10.1834	0.522825	0.263099	1.98718	0.0469025	0.517684	#N/A	#N/A	#N/A	#N/A	#N/A	#N/A	#N/A	#N/A	0.462272	0.127064	1.6818	0.241596
VPS11	327.47	0.17286	0.0971672	1.779	0.0752398	0.593817	0.0607886	0.0387349	1.56935	0.116567	-0.0151304	0.136708	0.307806	0.669601	3.94898	1.04071	14.9844	0.0435274
VPS13A	2243.89	-0.00600438	0.133436	-0.0449981	0.964109	0.994066	-0.0460484	0.0752554	-0.611895	0.540607	-0.193546	0.10145	0.11813	0.491759	0.661867	0.299475	1.46279	0.30775
VPS13B	1570.5	0.0905218	0.105264	0.859952	0.389816	0.85141	0.0412051	0.0570585	0.722155	0.470199	-0.0706276	0.153038	0.612733	0.844181	0.801932	0.216491	2.97054	0.741112
VPS13B-DT	10.9042	-0.0943968	0.195109	-0.483816	0.628517	0.925044	-0.148325	0.121172	-1.22409	0.220918	-0.385817	0.0891671	0.401381	0.733927	#N/A	#N/A	#N/A	#N/A
VPS13C	3059.96	0.0388801	0.114381	0.339918	0.733918	0.949201	-0.0207169	0.0582826	-0.355456	0.722248	-0.134949	0.093515	0.401979	0.734069	1.04018	0.288597	3.74909	0.951978
VPS13D	2121.19	0.0415859	0.116045	0.358361	0.720073	0.947083	0.000249357	0.0508898	0.00489995	0.99609	-0.0994928	0.0999916	0.228073	0.614443	2.43303	0.594863	9.95126	0.216012
VPS16	305.035	0.238333	0.120672	1.97505	0.0482626	0.524478	0.281429	0.189415	1.48578	0.137336	-0.0898167	0.652676	0.00836067	0.173317	0.945349	0.347991	2.56812	0.912234
VPS18	244.193	-0.080986	0.104026	-0.778516	0.436265	0.868028	-0.0871833	0.0931272	-0.936175	0.349183	-0.269709	0.0953426	0.307703	0.669601	1.57092	0.394804	6.25068	0.521522
VPS25	329.842	-0.123565	0.105555	-1.17062	0.24175	0.762036	-0.0538533	0.0601837	-0.894815	0.370886	-0.171811	0.0641046	0.573147	0.824679	2.32764	0.754674	7.17911	0.141517
VPS26A	484.178	-0.133303	0.099263	-1.34292	0.179296	0.715521	-0.0579877	0.0599328	-0.967545	0.333272	-0.175454	0.0594784	0.749629	0.900581	0.435943	0.0927782	2.04839	0.292951
VPS26B	522.708	0.18623	0.0887828	2.09759	0.0359412	0.481864	0.0385177	0.058621	0.657063	0.511141	-0.0763773	0.153413	0.0760506	0.425203	4.8372	0.690536	33.8845	0.112481
VPS26C	506.129	0.118982	0.087314	1.36269	0.172979	0.709564	0.0424323	0.0419407	1.01172	0.311672	-0.03977	0.124635	0.0464012	0.352454	0.728779	0.162166	3.27515	0.679866
VPS28	508.999	0.17128	0.116088	1.47544	0.140095	0.68379	0.0826211	0.0659755	1.2523	0.210461	-0.0466885	0.211931	0.341851	0.693493	0.911789	0.32256	2.57738	0.861723
VPS29	606.139	-0.0195683	0.105814	-0.184931	0.853283	0.973458	0.00364805	0.0541504	0.0673689	0.946288	-0.102485	0.109781	0.844189	0.938371	0.568589	0.104336	3.09858	0.513983
VPS33A	248.159	0.143292	0.0927492	1.54495	0.122359	0.669383	0.0428364	0.0553094	0.774487	0.438643	-0.0655681	0.151241	0.411521	0.737799	1.3058	0.261085	6.53088	0.74528
VPS33B	188.7	-0.140821	0.110838	-1.27051	0.203902	0.736289	-0.070719	0.0487279	-1.4513	0.146695	-0.166224	0.024786	0.561833	0.818754	0.466017	0.0421491	5.15247	0.533443
VPS33B-DT	4.48857	-0.368293	0.255899	-1.43921	0.15009	NA	-0.26381	0.194954	-1.35319	0.175995	-0.645914	0.118293	0.796259	0.91947	#N/A	#N/A	#N/A	#N/A
VPS35	1197.76	-0.161822	0.100418	-1.61148	0.107076	0.649373	-0.0910754	0.0574948	-1.58406	0.113179	-0.203763	0.0216122	0.592797	0.834346	0.753792	0.17419	3.26196	0.705327
VPS35L	363.499	0.198631	0.123613	1.60687	0.108082	0.650669	0.0840488	0.117967	0.71248	0.476168	-0.147161	0.315259	0.117297	0.49054	1.38493	0.741899	2.58529	0.306526
VPS36	1123.88	-0.14043	0.109349	-1.28424	0.199059	0.734297	-0.101334	0.0668337	-1.51621	0.129466	-0.232326	0.0296577	0.748538	0.900059	0.874718	0.36061	2.12177	0.767178
VPS37A	341.94	-0.163662	0.10265	-1.59437	0.110853	0.656177	-0.127479	0.0657982	-1.93743	0.0526933	-0.256441	0.00148295	0.180126	0.573431	2.0973	0.630628	6.97508	0.227044
VPS37B	843.825	0.109641	0.116958	0.937441	0.348532	0.827972	0.0293663	0.0645442	0.454979	0.649124	-0.097138	0.15587	0.373123	0.715566	0.804017	0.271699	2.37926	0.693529
VPS37C	335.916	-0.0048276	0.100695	-0.0479427	0.961762	0.99346	-0.016531	0.063464	-0.260478	0.794495	-0.140918	0.107856	0.147017	0.529371	3.8511	0.670117	22.132	0.130715
VPS37D	12.2931	0.158885	0.189842	0.836935	0.402629	0.857696	0.00904522	0.162723	0.0555868	0.955671	-0.309885	0.327975	0.329051	0.684567	1.09617	0.327335	3.6708	0.881631
VPS39	762.702	0.0495774	0.0937273	0.528954	0.596837	0.917644	-0.0187206	0.0528013	-0.354548	0.722928	-0.122209	0.084768	0.635595	0.851088	2.17141	0.494492	9.53512	0.304369
VPS41	724.624	0.100407	0.0986217	1.0181	0.30863	0.80884	0.0215772	0.0553606	0.389758	0.696716	-0.0869276	0.130082	0.234084	0.620529	1.76357	0.481054	6.46532	0.392031
VPS45	316.362	0.110746	0.103485	1.07016	0.284545	0.793814	0.00948908	0.0702613	0.135054	0.892569	-0.128221	0.147199	0.290045	0.659388	1.68299	0.389163	7.2783	0.485948
VPS4A	846.103	-0.0753809	0.10082	-0.747677	0.454655	0.874284	-0.01854	0.0686061	-0.270239	0.786976	-0.153005	0.115925	0.220108	0.609839	0.267739	0.0523186	1.37015	0.11367
VPS4B	531.626	0.0279435	0.107122	0.260858	0.794202	0.962438	-0.232452	0.184758	-1.25814	0.208341	-0.594571	0.129667	0.0435777	0.343553	2.38231	0.831399	6.82631	0.106054
VPS50	386.858	-0.0254247	0.111573	-0.227875	0.819743	0.968233	-0.0727818	0.0822457	-0.884931	0.376194	-0.23398	0.0884169	0.302061	0.665944	8.87494	1.73402	45.4231	0.00877487
VPS51	809.02	0.0353499	0.110037	0.321253	0.748019	0.952263	-0.0725411	0.138143	-0.525117	0.599502	-0.343296	0.198214	0.0933229	0.451597	1.50852	0.488951	4.65408	0.474467
VPS52	467.88	0.0215311	0.0975569	0.220703	0.825324	0.969194	-0.016029	0.038029	-0.421495	0.673394	-0.0905644	0.0585064	0.398789	0.732228	1.54589	0.31868	7.49899	0.588757
VPS53	865.23	0.129932	0.109561	1.18593	0.235648	0.75804	0.0696961	0.0905179	0.76997	0.441318	-0.107716	0.247108	0.076434	0.426193	2.50386	1.13657	5.51598	0.0227483
VPS54	590.733	0.101538	0.100237	1.01297	0.311073	0.810388	0.041626	0.0439751	0.946579	0.343853	-0.0445637	0.127816	0.748583	0.900059	1.60096	0.377773	6.78473	0.522998
VPS72	222.761	-0.102082	0.104616	-0.975782	0.329173	0.818083	-0.0735986	0.0539935	-1.3631	0.172851	-0.179424	0.0322267	0.408827	0.736791	0.308209	0.0477306	1.99018	0.216171
VPS8	861.81	-0.0340941	0.100471	-0.339343	0.734351	0.949201	-0.0357144	0.0456563	-0.782246	0.43407	-0.125199	0.0537702	0.6336	0.850559	0.414184	0.0549793	3.12024	0.392262
VPS9D1	271.748	0.036286	0.140282	0.258665	0.795894	0.962759	0.199442	0.241519	0.825782	0.408928	-0.273926	0.672811	0.0046693	0.135515	0.612873	0.188402	1.99368	0.415929
VPS9D1-AS1	165.336	0.0571598	0.171689	0.332926	0.73919	0.950576	-0.00542073	0.114669	-0.0472728	0.962296	-0.230168	0.219327	0.37258	0.715035	#N/A	#N/A	#N/A	#N/A
VRK1	223.967	-0.0874922	0.125184	-0.698909	0.484609	0.88148	-0.0599194	0.0793329	-0.755291	0.450074	-0.215409	0.0955702	0.919866	0.964865	0.859163	0.286385	2.57751	0.786539
VRK2	341.113	0.156064	0.114851	1.35884	0.174197	0.710105	0.0643637	0.0577875	1.1138	0.265365	-0.0488977	0.177625	0.840759	0.937212	0.74551	0.124896	4.44999	0.747311
VRK3	417.337	-0.0523131	0.0963376	-0.543019	0.587117	0.915181	-0.0364735	0.0466927	-0.781141	0.43472	-0.127989	0.0550424	0.68203	0.871805	1.11157	0.242071	5.10423	0.891818
VRTN	5.55676	0.162719	0.363412	0.447753	0.654332	NA	#N/A	#N/A	#N/A	#N/A	#N/A	#N/A	#N/A	#N/A	0.944462	0.270505	3.29757	0.928628
VSIG1	22.044	0.0639632	0.257504	0.248397	0.803827	0.964424	#N/A	#N/A	#N/A	#N/A	#N/A	#N/A	#N/A	#N/A	0.567692	0.283516	1.1367	0.109986
VSIG10	759.621	0.0716974	0.116517	0.61534	0.53833	0.899671	0.0238011	0.0645198	0.368896	0.712206	-0.102655	0.150258	0.350174	0.699714	1.64306	0.7012	3.85002	0.253064
VSIG10L	29.4152	-0.0232294	0.181065	-0.128293	0.897917	0.983537	-0.136944	0.233984	-0.58527	0.558366	-0.595544	0.321656	0.213068	0.603849	0.98653	0.305784	3.18278	0.981896
VSIG2	218.189	0.310348	0.261414	1.18719	0.235154	0.757765	0.176653	0.228187	0.77416	0.438836	-0.270585	0.623891	0.416755	0.740011	1.27454	0.904734	1.7955	0.165323
VSIG4	49.6844	0.299189	0.158048	1.89302	0.0583547	0.558258	0.21378	0.129769	1.64739	0.0994775	-0.0405621	0.468122	0.0148838	0.221803	1.76192	1.0161	3.05516	0.043712
VSIG8	17.2	0.299422	0.184534	1.62259	0.104678	0.643068	0.182109	0.207977	0.875622	0.381235	-0.225518	0.589736	0.284694	0.655913	2.12791	0.134715	33.6117	0.591751
VSIR	362.981	0.0146056	0.127061	0.11495	0.908485	0.985585	#N/A	#N/A	#N/A	#N/A	#N/A	#N/A	#N/A	#N/A	0.995201	0.421076	2.35213	0.991254
VSNL1	206.381	-0.0032598	0.209485	-0.015561	0.987585	0.997283	0.192429	0.341932	0.56277	0.573592	-0.477745	0.862603	0.0583655	0.387264	0.896174	0.586057	1.37039	0.612949
VSTM2A	16.317	-0.562935	0.362159	-1.55438	0.120093	0.664779	#N/A	#N/A	#N/A	#N/A	#N/A	#N/A	#N/A	#N/A	1.72635	1.00338	2.97023	0.0485915
VSTM2B	4.63723	-1.2315	0.544351	-2.26232	0.0236774	NA	#N/A	#N/A	#N/A	#N/A	#N/A	#N/A	#N/A	#N/A	1.01092	0.129167	7.91191	0.991747
VSTM2L	23.1987	0.923502	0.284435	3.24679	0.00116713	0.114304	#N/A	#N/A	#N/A	#N/A	#N/A	#N/A	#N/A	#N/A	1.21127	0.80922	1.81307	0.351674
VSTM4	175.648	0.317995	0.158353	2.00815	0.0446279	0.513355	0.187848	0.112589	1.66843	0.0952298	-0.0328233	0.408519	0.485257	0.779869	1.00249	0.559018	1.79775	0.993353
VSTM5	39.9621	0.313184	0.241306	1.29787	0.194332	0.730057	-0.0908997	0.396666	-0.229159	0.818745	-0.868351	0.686552	0.0961794	0.457067	1.88334	0.926028	3.83029	0.0805012
VTA1	384.464	-0.0964718	0.0961363	-1.00349	0.315625	0.814569	-0.0501749	0.0548888	-0.91412	0.360654	-0.157755	0.0574051	0.959299	0.982266	0.677825	0.135717	3.38532	0.635578
VTI1A	524.873	-0.132462	0.101	-1.31151	0.189684	0.725563	-0.050218	0.039061	-1.28563	0.198572	-0.126776	0.0263401	0.299748	0.664828	0.452504	0.0830492	2.46552	0.359289
VTI1B	534.986	0.0419172	0.0836171	0.501299	0.61616	0.922672	0.0109703	0.0501256	0.218856	0.826763	-0.087274	0.109215	0.0864637	0.439111	2.90663	0.585946	14.4186	0.19162
VTN	19.6686	0.154634	0.274718	0.562883	0.573515	0.910648	-0.0525415	0.118243	-0.444352	0.656788	-0.284294	0.179211	0.901502	0.958688	0.452387	0.049569	4.12866	0.481992
VTRNA1-2	15.1994	0.137577	0.372937	0.368901	0.712202	0.944453	-0.253586	0.199745	-1.26955	0.204245	-0.645078	0.137906	0.354831	0.70187	#N/A	#N/A	#N/A	#N/A
VWA1	628.089	0.049639	0.147949	0.335515	0.737237	0.949545	0.102167	0.176205	0.57982	0.562036	-0.243189	0.447523	0.256657	0.635571	1.1453	0.569828	2.30193	0.703281
VWA2	375.372	0.106801	0.18414	0.579997	0.561916	0.905752	0.0976984	0.207997	0.46971	0.638562	-0.309969	0.505366	0.459554	0.764936	1.0448	0.701035	1.55712	0.829575
VWA3A	7.32149	0.374001	0.27204	1.3748	0.169194	0.706995	#N/A	#N/A	#N/A	#N/A	#N/A	#N/A	#N/A	#N/A	0.333238	0.0384384	2.88897	0.318656
VWA3B	14.4215	0.0237206	0.256152	0.0926035	0.926219	0.988834	-0.211044	0.319512	-0.660521	0.50892	-0.837276	0.415187	0.382705	0.721168	3.03211	1.32395	6.94415	0.00869787
VWA5A	339.785	-0.143495	0.121135	-1.18458	0.236182	0.75804	-0.149147	0.0952694	-1.56553	0.11746	-0.335871	0.0375779	0.0129099	0.210773	1.49031	0.741274	2.99623	0.262823
VWA5B1	45.6509	1.95538	0.40432	4.83622	1.32333e-06	0.00148204	#N/A	#N/A	#N/A	#N/A	#N/A	#N/A	#N/A	#N/A	1.03601	0.649935	1.65141	0.88179
VWA5B2	21.526	-0.215591	0.248277	-0.868348	0.385204	0.849025	#N/A	#N/A	#N/A	#N/A	#N/A	#N/A	#N/A	#N/A	2.50289	0.76274	8.21309	0.130218
VWA7	90.1286	-0.03557	0.161775	-0.219874	0.825969	0.969194	-0.116424	0.227542	-0.51166	0.608889	-0.562399	0.329551	0.013779	0.214251	0.998192	0.383405	2.59879	0.997042
VWA8	760.965	-0.180699	0.135802	-1.33061	0.183319	0.718687	-0.0665305	0.0947453	-0.702203	0.482552	-0.252228	0.119167	0.238257	0.622944	0.670068	0.286893	1.56501	0.35492
VWC2	7.94807	0.089204	0.280372	0.318163	0.750362	0.952495	-0.165352	0.268605	-0.615597	0.538161	-0.691808	0.361103	0.426996	0.747408	1.41274	0.253074	7.88633	0.69371
VWCE	37.7737	0.524504	0.261629	2.00476	0.0449889	0.513531	#N/A	#N/A	#N/A	#N/A	#N/A	#N/A	#N/A	#N/A	0.797946	0.399675	1.59309	0.522262
VWDE	42.8214	0.49775	0.356066	1.39791	0.162139	0.696611	-0.789325	0.9871	-0.79964	0.423919	-2.724	1.14535	0.0605942	0.391264	0.794058	0.489432	1.28829	0.350312
VWF	1348.9	-0.175972	0.166055	-1.05972	0.289272	0.798923	-0.169124	0.114583	-1.476	0.139945	-0.393702	0.0554544	0.815752	0.927147	0.762784	0.451879	1.2876	0.310737
WAC	1456.16	-0.0486186	0.0930627	-0.522429	0.601372	0.919377	-0.0339775	0.0392274	-0.866167	0.386398	-0.110862	0.0429068	0.00751033	0.165589	1.56837	0.374866	6.56175	0.5377
WAKMAR2	43.4831	0.305725	0.167422	1.82608	0.0678385	0.578673	0.0968191	0.107211	0.903074	0.366487	-0.11331	0.306948	0.811695	0.925921	#N/A	#N/A	#N/A	#N/A
WAPL	1063.24	-0.0773881	0.0910372	-0.850071	0.395286	0.853742	-0.0265378	0.041378	-0.64135	0.521296	-0.107637	0.0545617	0.831739	0.933313	0.358425	0.0802443	1.60097	0.179056
WARS1	1434.54	0.0244298	0.135417	0.180405	0.856835	0.974486	-0.0427485	0.185294	-0.230706	0.817543	-0.405919	0.320422	0.172442	0.56285	0.976972	0.475395	2.00775	0.949455
WARS2	183.484	0.15183	0.119614	1.26934	0.204321	0.736289	0.0385443	0.0596204	0.646496	0.517959	-0.0783095	0.155398	0.439014	0.754326	2.0296	0.554214	7.43265	0.285163
WARS2-AS1	180.417	0.00174751	0.116265	0.0150305	0.988008	0.997283	-0.0137702	0.0763695	-0.18031	0.856909	-0.163452	0.135911	0.845964	0.939028	#N/A	#N/A	#N/A	#N/A
WAS	92.4338	0.0760246	0.138955	0.547116	0.584299	0.914001	#N/A	#N/A	#N/A	#N/A	#N/A	#N/A	#N/A	#N/A	0.978392	0.457867	2.09068	0.955036
WASF1	57.6328	-0.112405	0.172577	-0.651332	0.514832	0.891242	-0.131663	0.119038	-1.10606	0.268701	-0.364972	0.101647	0.635285	0.851041	0.982273	0.463574	2.08135	0.962764
WASF2	1747.82	0.0931251	0.0942843	0.987706	0.323297	0.816233	0.0228474	0.0451124	0.506454	0.612538	-0.0655713	0.111266	0.568553	0.822557	0.565993	0.144034	2.22412	0.414987
WASF3	87.736	-0.0536661	0.200194	-0.268071	0.788645	0.961213	-0.621968	0.695399	-0.894405	0.371105	-1.98492	0.740988	0.000597214	0.0470458	1.02789	0.674899	1.56552	0.898014
WASH8P	229.97	-0.0312942	0.151764	-0.206203	0.836632	0.970903	0.125954	0.216735	0.581143	0.561144	-0.298839	0.550746	0.0461147	0.352454	#N/A	#N/A	#N/A	#N/A
WASHC1	297.299	0.0969135	0.141755	0.683667	0.494185	0.885814	-0.00624694	0.0907179	-0.0688611	0.9451	-0.184051	0.171557	0.68582	0.873181	0.93777	0.480816	1.829	0.850477
WASHC2A	535.715	0.0724603	0.103079	0.702961	0.48208	0.881291	0.0293102	0.0589977	0.496802	0.619329	-0.0863233	0.144944	0.771055	0.909765	2.73743	0.583725	12.8374	0.20153
WASHC2C	559.456	0.0754408	0.0932536	0.808985	0.418524	0.862299	0.0327952	0.0511247	0.641475	0.521214	-0.0674074	0.132998	0.618744	0.845826	1.32495	0.334751	5.24417	0.68852
WASHC3	187.091	0.0464056	0.103481	0.448447	0.653831	0.931618	-0.013586	0.0700198	-0.19403	0.846152	-0.150822	0.12365	0.662357	0.863361	2.81103	0.744461	10.6142	0.127346
WASHC4	965.961	0.179847	0.0976559	1.84164	0.0655273	0.576787	0.056031	0.065891	0.850359	0.395125	-0.0731129	0.185175	0.097032	0.45914	0.36208	0.0667215	1.96491	0.2391
WASHC5	680.87	-0.102023	0.104947	-0.972144	0.330979	0.819152	-0.0757363	0.0639863	-1.18363	0.236558	-0.201147	0.0496746	0.695255	0.877952	0.608089	0.184852	2.00037	0.412923
WASIR1	1.62645	0.0919957	0.336682	0.273242	0.784667	NA	-0.026044	0.737343	-0.0353214	0.971823	-1.47121	1.41912	0.0233947	0.267783	#N/A	#N/A	#N/A	#N/A
WASIR2	3.68017	-0.022408	0.272637	-0.0821898	0.934496	NA	-0.0840941	0.246564	-0.341064	0.733055	-0.56735	0.399162	0.446895	0.758737	#N/A	#N/A	#N/A	#N/A
WASL	923.797	-0.0804219	0.101937	-0.78894	0.430147	0.865872	-0.20485	0.152275	-1.34526	0.17854	-0.503303	0.0936032	0.0296564	0.294087	4.03366	0.969165	16.7881	0.0552486
WBP1	127.919	0.0728589	0.100086	0.727961	0.466638	0.875687	-0.0950573	0.119967	-0.79236	0.428151	-0.330189	0.140074	0.0810562	0.432279	0.791362	0.169066	3.70419	0.766357
WBP11	666.084	0.0855656	0.105888	0.808079	0.419045	0.862299	0.033155	0.0549744	0.603099	0.546443	-0.0745928	0.140903	0.721778	0.888359	0.627726	0.206302	1.91001	0.412115
WBP1L	510.141	0.121609	0.109158	1.11407	0.265251	0.779526	0.0468128	0.0511847	0.914585	0.36041	-0.0535075	0.147133	0.483215	0.778602	1.83099	0.5225	6.41633	0.344463
WBP2	492.287	-0.119395	0.0950141	-1.25661	0.208896	0.740849	-0.144707	0.0920923	-1.57132	0.116108	-0.325204	0.035791	0.129635	0.508142	1.16234	0.351268	3.84616	0.805377
WBP2NL	59.9383	0.0145981	0.129421	0.112795	0.910193	0.985997	0.0297911	0.108635	0.274233	0.783906	-0.183129	0.242711	0.701069	0.880781	0.911465	0.324506	2.5601	0.860348
WBP4	159.476	-0.0803496	0.121765	-0.659876	0.509334	0.88952	-0.0638745	0.0605506	-1.0549	0.291473	-0.182551	0.0548024	0.609815	0.843332	0.492043	0.119072	2.03328	0.327253
WDCP	114.112	-0.0667989	0.111028	-0.601642	0.547412	0.901532	-0.061626	0.0577519	-1.06708	0.285934	-0.174818	0.0515655	0.809252	0.924716	0.573415	0.1237	2.65809	0.477276
WDFY1	1037.55	-0.0259318	0.0978567	-0.264998	0.791011	0.961611	-0.0391334	0.049587	-0.789187	0.430003	-0.136322	0.0580553	0.805457	0.923535	1.05988	0.264018	4.25477	0.934644
WDFY2	393.31	0.0563119	0.111667	0.504285	0.614061	0.922192	0.021062	0.0641543	0.328302	0.742683	-0.104678	0.146802	0.789636	0.917455	1.11973	0.344883	3.63542	0.850709
WDFY3	1105.78	0.107777	0.107307	1.00439	0.315192	0.814239	-0.191792	0.180491	-1.06261	0.287958	-0.545548	0.161964	0.0251092	0.277315	2.12193	0.481392	9.35324	0.320212
WDFY3-AS2	18.3647	-0.0232218	0.16696	-0.139086	0.889382	0.981557	0.0291171	0.093058	0.312892	0.754363	-0.153273	0.211508	0.544242	0.809448	#N/A	#N/A	#N/A	#N/A
WDFY4	131.964	0.488877	0.167521	2.9183	0.0035195	0.208919	-0.11403	0.350579	-0.325262	0.744983	-0.801151	0.573091	0.110952	0.480801	0.915206	0.49258	1.70044	0.77922
WDHD1	220.121	-0.0277119	0.139543	-0.198591	0.842583	0.971897	-0.0578576	0.0933188	-0.619999	0.535258	-0.240759	0.125044	0.626152	0.847679	1.26916	0.542046	2.97165	0.582923
WDPCP	150.936	0.174545	0.115655	1.50918	0.131253	0.679466	0.0420279	0.101313	0.414834	0.678263	-0.156541	0.240597	0.351573	0.699913	0.76553	0.149203	3.92776	0.748785
WDR1	2578.96	-0.0723029	0.100825	-0.717116	0.473302	0.877691	-0.0517438	0.052554	-0.984583	0.324829	-0.154748	0.0512601	0.157493	0.544226	1.18467	0.288707	4.86117	0.814002
WDR11	765.731	0.00312254	0.0991667	0.0314877	0.974881	0.995896	-0.00660603	0.0443664	-0.148897	0.881635	-0.0935627	0.0803506	0.710177	0.883233	0.170701	0.0241189	1.20814	0.0766292
WDR12	481.614	-0.0229768	0.130332	-0.176295	0.860062	0.974686	-0.0596819	0.0644018	-0.926711	0.354077	-0.185907	0.0665434	0.517327	0.795658	0.587994	0.175226	1.97309	0.38994
WDR13	604.312	-0.0868675	0.11528	-0.753533	0.451129	0.87337	-0.0592426	0.0669676	-0.884646	0.376348	-0.190497	0.0720114	0.954695	0.979922	1.76746	0.609512	5.12524	0.294405
WDR18	221.516	0.183016	0.138296	1.32336	0.185716	0.721518	0.171217	0.164949	1.038	0.299271	-0.152078	0.494512	0.0220573	0.260969	1.11659	0.413989	3.01159	0.827555
WDR19	231.976	0.11554	0.152513	0.757576	0.448705	0.8724	0.0518985	0.0711893	0.729021	0.465989	-0.08763	0.191427	0.78679	0.916338	0.637156	0.1804	2.25038	0.483854
WDR20	392.403	0.110429	0.100361	1.10032	0.271194	0.783086	0.0464081	0.0447677	1.03664	0.299903	-0.041335	0.134151	0.492831	0.784028	7.51568	1.04588	54.0074	0.0450114
WDR24	203.319	-0.113721	0.140241	-0.810898	0.417424	0.861637	-0.0509783	0.102068	-0.499453	0.61746	-0.251029	0.149072	0.300794	0.664926	1.64852	0.382613	7.10277	0.502363
WDR25	101.774	0.133793	0.123133	1.08657	0.277226	0.788136	0.0464223	0.0890708	0.521184	0.602238	-0.128153	0.220998	0.314537	0.675106	3.67121	1.22614	10.992	0.0201076
WDR26	1529.55	0.00532846	0.0952353	0.0559505	0.955381	0.992535	-0.0658018	0.107434	-0.612487	0.540216	-0.276368	0.144765	0.119237	0.494337	0.615367	0.117907	3.21166	0.564658
WDR27	840.914	0.168229	0.122997	1.36775	0.17139	0.708634	0.049819	0.0522123	0.954163	0.340001	-0.0525152	0.152153	0.50372	0.789266	0.316529	0.15034	0.66643	0.00245936
WDR3	457.525	-0.0510758	0.118723	-0.430211	0.667042	0.935168	-0.0503542	0.0689679	-0.730111	0.465322	-0.185529	0.0848203	0.730265	0.89203	1.14305	0.39265	3.32753	0.806275
WDR31	86.2329	-0.0179117	0.142928	-0.12532	0.90027	0.984114	-0.0700817	0.123448	-0.567703	0.570237	-0.312035	0.171871	0.474374	0.773718	0.866189	0.365588	2.05226	0.744119
WDR33	1227.14	-0.0125966	0.0989051	-0.127361	0.898655	0.983674	-0.022762	0.0347647	-0.654744	0.512632	-0.0908997	0.0453756	0.354276	0.70187	0.256742	0.0308029	2.13995	0.208838
WDR35	262.493	-0.221987	0.144389	-1.53742	0.12419	0.671243	-0.162532	0.084826	-1.91606	0.0553574	-0.328788	0.00372419	0.279362	0.651968	0.473529	0.178281	1.25773	0.133647
WDR35-DT	2.98045	0.118235	0.260358	0.454124	0.649739	NA	-0.131877	0.206429	-0.63885	0.52292	-0.536472	0.272717	0.889785	0.954031	#N/A	#N/A	#N/A	#N/A
WDR36	581.575	-0.175825	0.119522	-1.47107	0.141272	0.68379	-0.0999044	0.0649162	-1.53897	0.123811	-0.227138	0.0273291	0.0979003	0.461002	0.745625	0.205112	2.7105	0.655778
WDR37	367.867	0.111519	0.114088	0.977477	0.328333	0.816853	0.0308277	0.0465081	0.662846	0.507429	-0.0603265	0.121982	0.301836	0.665859	0.729742	0.157173	3.38814	0.687538
WDR4	369.562	0.0395262	0.145775	0.271145	0.78628	0.960972	-0.00214411	0.0788338	-0.0271979	0.978302	-0.156656	0.152367	0.211148	0.602177	0.410662	0.132172	1.27594	0.123885
WDR41	318.289	0.0725432	0.108688	0.667445	0.504488	0.888805	-0.172818	0.195284	-0.884955	0.376181	-0.555568	0.209932	0.00368774	0.119619	1.53243	0.288395	8.14285	0.61645
WDR43	822.742	-0.15762	0.117388	-1.34273	0.17936	0.715521	-0.101325	0.0682957	-1.48362	0.13791	-0.235182	0.0325324	0.565748	0.821428	0.683238	0.193956	2.40681	0.553256
WDR44	226.647	0.09637	0.122844	0.784492	0.432751	0.86638	0.045513	0.0632719	0.719323	0.471942	-0.0784977	0.169524	0.566575	0.821653	2.13725	0.697403	6.54976	0.183769
WDR45	363.553	0.0228123	0.112066	0.203561	0.838697	0.971615	-0.00591576	0.061824	-0.0956872	0.923769	-0.127089	0.115257	0.803403	0.922751	0.774945	0.245418	2.447	0.66385
WDR45B	1077.91	-0.0809142	0.106629	-0.75884	0.447948	0.872372	-0.0658716	0.0628365	-1.0483	0.294499	-0.189029	0.0572856	0.620378	0.846245	2.0181	0.721226	5.64695	0.181069
WDR46	370.985	-0.025879	0.114929	-0.225174	0.821844	0.968298	0.206872	0.173001	1.19579	0.23178	-0.132203	0.545947	0.00384259	0.121929	0.877168	0.220906	3.48304	0.85223
WDR47	134.02	0.0206585	0.102256	0.202029	0.839894	0.971897	-0.0319935	0.0856239	-0.373651	0.708664	-0.199813	0.135826	0.106485	0.474627	1.89867	0.327813	10.997	0.47434
WDR48	536.161	0.0429784	0.094181	0.456339	0.648146	0.930143	0.0114653	0.0481983	0.237878	0.811976	-0.0830016	0.105932	0.186488	0.579351	0.407213	0.0874226	1.89679	0.252426
WDR5	593.221	-0.139218	0.11849	-1.17493	0.240021	0.760257	-0.0659643	0.0734693	-0.897849	0.369266	-0.209961	0.0780328	0.2345	0.620529	0.504189	0.177287	1.43387	0.199083
WDR53	84.3173	-0.040722	0.134482	-0.302806	0.762037	0.954935	-0.0472694	0.0535757	-0.882291	0.37762	-0.152276	0.0577371	0.558866	0.817517	0.328617	0.04973	2.17151	0.248046
WDR54	121.765	-0.143764	0.123598	-1.16316	0.244765	0.764126	-0.0784554	0.0595227	-1.31807	0.187479	-0.195118	0.038207	0.334843	0.689014	5.72459	1.08994	30.0669	0.0392336
WDR55	508.27	-0.179249	0.108518	-1.65179	0.0985767	0.635379	-0.082451	0.0485274	-1.69906	0.0893076	-0.177563	0.0126609	0.649795	0.857801	5.25316	1.20704	22.8623	0.0270539
WDR59	622.701	-0.0420142	0.122695	-0.342429	0.732028	0.949201	-0.0132636	0.0471557	-0.281272	0.778502	-0.105687	0.07916	0.568267	0.822464	0.71772	0.155725	3.30789	0.670513
WDR5B	163.588	-0.103717	0.131915	-0.786247	0.431723	0.866303	-0.0735871	0.0610692	-1.20498	0.228211	-0.193281	0.0461063	0.451524	0.760845	0.583521	0.166351	2.04685	0.400193
WDR5B-DT	41.3475	0.134192	0.142807	0.939675	0.347384	0.827643	0.0562883	0.0619484	0.908633	0.363544	-0.0651283	0.177705	0.763431	0.906373	#N/A	#N/A	#N/A	#N/A
WDR6	1184.43	0.0730152	0.117051	0.623788	0.532767	0.897589	0.00857476	0.0584542	0.146692	0.883375	-0.105993	0.123143	0.573176	0.824679	0.230623	0.0515521	1.03171	0.0549688
WDR62	242.051	0.129426	0.162068	0.79859	0.424528	0.863643	0.0447271	0.0968387	0.461872	0.644173	-0.145073	0.234527	0.806493	0.923943	0.84767	0.395541	1.81661	0.670874
WDR7	342.316	0.232619	0.115746	2.00973	0.0444595	0.513355	-0.154966	0.206931	-0.748879	0.45393	-0.560543	0.250611	0.0528926	0.373416	3.34302	0.994807	11.2341	0.0509923
WDR70	308.881	0.00459425	0.10128	0.0453617	0.963819	0.994066	#N/A	#N/A	#N/A	#N/A	#N/A	#N/A	#N/A	#N/A	1.59776	0.261456	9.7639	0.611874
WDR72	111.86	0.151517	0.306316	0.494641	0.620853	0.923447	#N/A	#N/A	#N/A	#N/A	#N/A	#N/A	#N/A	#N/A	1.03092	0.737521	1.44104	0.85856
WDR73	273.463	0.0330679	0.116581	0.283646	0.776681	0.958247	1.81389e-05	0.0690393	0.000262733	0.99979	-0.135296	0.135333	0.584987	0.831235	0.442559	0.0661644	2.96018	0.400506
WDR74	1503.29	0.0738078	0.129781	0.568711	0.569552	0.908274	0.0374927	0.0625041	0.599844	0.548611	-0.0850131	0.159998	0.440095	0.754951	0.496885	0.125642	1.96506	0.318766
WDR75	599.149	-0.0521435	0.120628	-0.432266	0.665548	0.934919	-0.0235691	0.0527338	-0.446945	0.654915	-0.126926	0.0797873	0.518602	0.796361	0.629903	0.125535	3.16069	0.574378
WDR76	171.133	0.0889321	0.118907	0.747911	0.454514	0.874284	0.0230356	0.0757542	0.304084	0.761064	-0.12544	0.171511	0.384472	0.722963	0.62531	0.223967	1.74585	0.370122
WDR77	444.386	0.0976527	0.12667	0.770924	0.440752	0.87008	0.0339528	0.0722769	0.46976	0.638526	-0.107707	0.175613	0.231652	0.618914	0.919281	0.355345	2.37819	0.862221
WDR81	493.593	0.144714	0.102338	1.41408	0.157339	0.694512	0.0779023	0.0658424	1.18316	0.236745	-0.0511465	0.206951	0.794512	0.91906	1.45743	0.43439	4.88984	0.541934
WDR82	1309.71	-0.0867421	0.0900328	-0.96345	0.335322	0.821395	-0.0851613	0.08965	-0.94993	0.342148	-0.260872	0.0905496	0.0486965	0.35889	0.212617	0.0256404	1.76307	0.151414
WDR83	119.472	0.129188	0.108663	1.18889	0.234483	0.757648	0.106191	0.0813997	1.30456	0.192043	-0.0533498	0.265731	0.308996	0.670208	0.652229	0.0784524	5.42243	0.692482
WDR83OS	292.149	0.0275815	0.102809	0.268279	0.788485	0.961213	0.124865	0.103394	1.20767	0.227174	-0.0777822	0.327513	0.0943627	0.452538	#N/A	#N/A	#N/A	#N/A
WDR86	81.6319	0.294447	0.128536	2.29078	0.0219763	0.411227	0.163034	0.0835913	1.95037	0.0511321	-0.000801985	0.32687	0.0598654	0.389845	0.89418	0.171432	4.664	0.894414
WDR86-AS1	5.64693	0.538961	0.234002	2.30324	0.0212655	NA	#N/A	#N/A	#N/A	#N/A	#N/A	#N/A	#N/A	#N/A	#N/A	#N/A	#N/A	#N/A
WDR88	30.6249	0.165821	0.155581	1.06582	0.286506	0.796227	0.074964	0.0920036	0.814795	0.41519	-0.10536	0.255288	0.726192	0.890092	2.22607	0.311514	15.9074	0.425128
WDR89	154.688	-0.0323649	0.102588	-0.315483	0.752395	0.953293	-0.0488371	0.0821056	-0.594809	0.551971	-0.209761	0.112087	0.304282	0.666613	3.10432	0.797657	12.0814	0.102283
WDR90	1044.46	-0.109973	0.163004	-0.674665	0.499889	0.888054	-0.0655997	0.0922186	-0.71135	0.476867	-0.246345	0.115145	0.685433	0.872972	0.597012	0.245608	1.45118	0.255019
WDR91	158.635	0.151119	0.123406	1.22456	0.22074	0.748066	-0.0636331	0.155151	-0.410138	0.681705	-0.367723	0.240456	0.205786	0.598437	2.07249	0.72817	5.89866	0.17208
WDR93	16.4821	-0.34387	0.205225	-1.67558	0.0938213	0.630627	-0.32447	0.168574	-1.9248	0.0542549	-0.654868	0.00592842	0.281175	0.653784	0.3287	0.0586352	1.84264	0.20586
WDR97	87.2141	0.340078	0.238553	1.42559	0.153988	0.690955	#N/A	#N/A	#N/A	#N/A	#N/A	#N/A	#N/A	#N/A	0.544289	0.268431	1.10364	0.0916919
WDSUB1	157.519	-0.120002	0.103175	-1.1631	0.24479	0.764126	-0.079156	0.0538943	-1.46873	0.141907	-0.184787	0.026475	0.8289	0.931855	0.93848	0.172794	5.09708	0.941374
WDTC1	559.541	-0.0634923	0.0990181	-0.641219	0.52138	0.893843	-0.0600337	0.0581265	-1.03281	0.301693	-0.17396	0.0538923	0.500801	0.788213	1.52822	0.485769	4.80775	0.468299
WEE1	619.716	0.334099	0.133352	2.50539	0.0122317	0.348504	0.20625	0.086047	2.39694	0.0165326	0.0376005	0.374899	0.251564	0.632484	0.57214	0.229546	1.42605	0.230799
WEE2-AS1	13.6344	-0.014611	0.17818	-0.0820015	0.934646	0.989318	-0.0495363	0.12525	-0.395499	0.692475	-0.295022	0.195949	0.878352	0.950114	#N/A	#N/A	#N/A	#N/A
WFDC1	156.294	0.0762561	0.154617	0.493193	0.621876	0.923447	0.0101298	0.103562	0.097814	0.92208	-0.192848	0.213107	0.414822	0.739727	1.1243	0.54014	2.34022	0.754104
WFDC10B	9.37528	0.00749376	0.252459	0.029683	0.97632	0.995896	-0.0751733	0.45516	-0.165158	0.86882	-0.96727	0.816924	0.00528475	0.143445	1.56016	0.415568	5.85727	0.509907
WFDC12	3.36164	-0.0646321	0.30646	-0.210899	0.832966	NA	#N/A	#N/A	#N/A	#N/A	#N/A	#N/A	#N/A	#N/A	1.0871	0.11228	10.5254	0.942521
WFDC2	206.38	-0.307465	0.257858	-1.19238	0.233113	0.757502	-0.775002	0.530648	-1.46048	0.144157	-1.81505	0.265049	0.00660417	0.157533	1.27017	1.0437	1.54578	0.0169927
WFDC21P	14.4846	0.139081	0.190615	0.729642	0.465609	0.875687	-0.26698	0.376676	-0.708779	0.478462	-1.00525	0.471291	0.0395511	0.330092	#N/A	#N/A	#N/A	#N/A
WFDC3	39.1731	0.0831012	0.164394	0.5055	0.613207	0.921897	-0.102295	0.386702	-0.264533	0.791369	-0.860218	0.655627	0.00644696	0.156021	2.42686	1.02978	5.71932	0.0426574
WFDC5	3.36199	0.538919	0.311823	1.72829	0.0839368	NA	#N/A	#N/A	#N/A	#N/A	#N/A	#N/A	#N/A	#N/A	1.54825	0.155126	15.4525	0.709597
WFIKKN1	44.2923	-0.106031	0.214709	-0.493836	0.621422	0.923447	-0.108099	0.123412	-0.875923	0.381072	-0.349982	0.133784	0.760527	0.904747	0.39033	0.100573	1.51489	0.173932
WFS1	310.319	-0.062543	0.164293	-0.38068	0.70344	0.944059	0.0464881	0.260772	0.178271	0.85851	-0.464615	0.557591	0.0305419	0.298582	0.776055	0.435554	1.38275	0.389623
WHAMM	262.591	0.182454	0.103828	1.75727	0.0788723	0.599923	0.0193172	0.100374	0.192453	0.847387	-0.177411	0.216046	0.215977	0.605367	0.980786	0.206878	4.6498	0.980506
WHRN	249.29	0.118564	0.193223	0.61361	0.539473	0.899671	0.0645441	0.12674	0.509265	0.610567	-0.183861	0.312949	0.880952	0.951346	1.13057	0.657553	1.94387	0.657166
WIF1	22.7199	0.400888	0.466242	0.859827	0.389884	0.85141	#N/A	#N/A	#N/A	#N/A	#N/A	#N/A	#N/A	#N/A	0.708106	0.45345	1.10578	0.129063
WIPF1	671.284	0.12015	0.124333	0.966356	0.333866	0.821001	#N/A	#N/A	#N/A	#N/A	#N/A	#N/A	#N/A	#N/A	0.881685	0.4691	1.65715	0.695714
WIPF2	830.576	-0.0782797	0.0896858	-0.872822	0.38276	0.84805	-0.221942	0.180452	-1.22992	0.218726	-0.575621	0.131737	0.00194732	0.0854391	1.17038	0.340634	4.02126	0.802724
WIPF3	37.8176	-0.0135801	0.261544	-0.0519231	0.95859	0.993321	#N/A	#N/A	#N/A	#N/A	#N/A	#N/A	#N/A	#N/A	0.875203	0.52589	1.45654	0.608009
WIPI1	355.177	-0.0458157	0.113462	-0.403799	0.68636	0.938971	-0.0740327	0.112438	-0.658429	0.510262	-0.294408	0.146342	0.582842	0.830098	1.37956	0.604832	3.14665	0.444377
WIPI2	669.118	0.09659	0.0998158	0.967682	0.333203	0.820564	0.0220127	0.0483448	0.455327	0.648874	-0.0727414	0.116767	0.700392	0.8807	1.38617	0.309315	6.21199	0.669604
WIZ	638.778	0.0787903	0.10573	0.745206	0.456147	0.874463	0.0810143	0.0529477	1.53008	0.125996	-0.0227612	0.18479	0.0321983	0.305745	0.0988741	0.0164476	0.594377	0.0114571
WLS	484.467	0.0471648	0.133791	0.352527	0.724443	0.947257	-0.0188918	0.0675909	-0.279502	0.77986	-0.151368	0.113584	0.814346	0.927005	1.13702	0.374736	3.44995	0.820615
WNK1	2693.24	0.00934858	0.0905896	0.103197	0.917807	0.987978	-0.033281	0.0569002	-0.584901	0.558614	-0.144803	0.0782413	0.291911	0.659801	1.29978	0.733147	2.30435	0.369471
WNK2	2452.94	-0.234022	0.158595	-1.47559	0.140053	0.68379	-0.21575	0.119405	-1.80687	0.0707822	-0.449779	0.01828	0.313055	0.674117	2.04243	1.09619	3.80548	0.0244989
WNK3	28.0615	0.128319	0.15152	0.846877	0.397063	0.85486	0.113949	0.107227	1.06269	0.287924	-0.0962124	0.32411	0.578727	0.827837	0.418331	0.110993	1.57668	0.197969
WNK4	533.6	0.113041	0.152029	0.743553	0.457147	0.874463	-0.145938	0.2424	-0.602055	0.547138	-0.621034	0.329158	0.0343801	0.312029	1.43513	0.802991	2.56492	0.222703
WNT1	3.54214	0.225763	0.249201	0.905948	0.364963	NA	0.310038	0.228468	1.35703	0.174771	-0.137751	0.757828	0.48686	0.781032	1.02081	0.118221	8.81445	0.98506
WNT10A	35.6883	0.30005	0.235088	1.27633	0.20184	0.735506	#N/A	#N/A	#N/A	#N/A	#N/A	#N/A	#N/A	#N/A	1.24624	0.661225	2.34885	0.496034
WNT10B	14.631	0.616162	0.208065	2.96139	0.00306249	0.195615	0.297601	0.296436	1.00393	0.315412	-0.283403	0.878604	0.00367728	0.119531	0.220842	0.0323996	1.50531	0.123001
WNT11	148.438	0.0734711	0.293601	0.250241	0.802401	0.963878	#N/A	#N/A	#N/A	#N/A	#N/A	#N/A	#N/A	#N/A	0.824591	0.593321	1.14601	0.250784
WNT16	8.96491	-0.0255188	0.24271	-0.105141	0.916264	0.987639	0.140207	0.182424	0.768575	0.442146	-0.217338	0.497752	0.74643	0.899538	0.247855	0.0397148	1.54684	0.135422
WNT2	106.232	0.650284	0.238824	2.72286	0.00647193	0.278834	0.40543	0.165106	2.45557	0.0140661	0.0818277	0.729032	0.329313	0.684795	0.571677	0.33167	0.985362	0.0441094
WNT2B	374.77	0.174835	0.134804	1.29695	0.194648	0.7307	0.0874047	0.0796927	1.09677	0.272741	-0.06879	0.2436	0.585498	0.831426	0.71349	0.392502	1.29698	0.268231
WNT3	53.7708	0.0805636	0.190469	0.422975	0.672314	0.93619	-0.025091	0.127294	-0.197111	0.843741	-0.274582	0.2244	0.336281	0.689561	0.892798	0.417113	1.91096	0.770248
WNT4	156.498	-0.149871	0.160433	-0.934168	0.350217	0.827972	-0.12045	0.0864329	-1.39357	0.163447	-0.289856	0.048955	0.425063	0.745793	2.28086	1.12866	4.6093	0.0216101
WNT5A	806.195	0.0431221	0.195689	0.220361	0.82559	0.969194	#N/A	#N/A	#N/A	#N/A	#N/A	#N/A	#N/A	#N/A	0.659349	0.421099	1.0324	0.0686684
WNT5B	97.2349	0.175114	0.168321	1.04036	0.298173	0.802698	-0.0102952	0.187223	-0.0549888	0.956147	-0.377246	0.356656	0.374044	0.715997	1.46541	0.712071	3.01575	0.299377
WNT6	6.74372	0.422919	0.297275	1.42265	0.154836	NA	#N/A	#N/A	#N/A	#N/A	#N/A	#N/A	#N/A	#N/A	0.917625	0.312103	2.69794	0.875849
WNT7B	12.0907	0.0969402	0.359636	0.269551	0.787505	0.960981	#N/A	#N/A	#N/A	#N/A	#N/A	#N/A	#N/A	#N/A	1.92208	0.788176	4.68726	0.150828
WNT8B	9.98586	0.263375	0.269262	0.978136	0.328007	0.816825	0.0595141	0.145931	0.407824	0.683403	-0.226505	0.345533	0.967758	0.986087	0.155731	0.024899	0.974026	0.0468007
WNT9A	28.5796	0.287263	0.239032	1.20178	0.229451	0.755626	#N/A	#N/A	#N/A	#N/A	#N/A	#N/A	#N/A	#N/A	2.00183	0.916703	4.37144	0.081559
WRAP53	116.909	0.076735	0.105562	0.726918	0.467276	0.876032	9.32858e-05	0.0978734	0.000953127	0.99924	-0.191735	0.191922	0.246561	0.629983	0.901805	0.181186	4.4885	0.899553
WRAP73	212.734	-0.055634	0.114204	-0.487145	0.626156	0.924833	-0.000784299	0.0544793	-0.0143963	0.988514	-0.107562	0.105993	0.339053	0.691135	1.17891	0.253945	5.473	0.833566
WRN	361.284	-0.214598	0.14168	-1.51467	0.129857	0.677265	-0.135958	0.0780288	-1.74241	0.0814364	-0.288892	0.0169753	0.54705	0.811085	0.941403	0.297792	2.97603	0.918102
WRNIP1	510.601	-0.16179	0.115493	-1.40087	0.161254	0.695467	-0.0688097	0.122187	-0.563152	0.573331	-0.308291	0.170672	0.00109434	0.063761	0.426905	0.0989229	1.84232	0.253894
WSB1	1712.46	0.218998	0.117435	1.86485	0.0622018	0.56837	0.0119871	0.129178	0.0927951	0.926066	-0.241197	0.265171	0.042397	0.341059	0.897649	0.358703	2.24636	0.817539
WSB2	732.269	0.0438795	0.0892552	0.491618	0.622989	0.92371	0.0031549	0.0527557	0.0598021	0.952313	-0.100244	0.106554	0.106866	0.474918	1.11	0.368481	3.34372	0.852849
WSCD1	82.5442	-0.0337785	0.18389	-0.183689	0.854257	0.973653	-0.1749	0.214617	-0.814938	0.415108	-0.595542	0.245742	0.34758	0.697748	1.76386	0.917771	3.38997	0.0886543
WT1	15.0048	0.0848722	0.337174	0.251717	0.80126	0.963693	#N/A	#N/A	#N/A	#N/A	#N/A	#N/A	#N/A	#N/A	0.938305	0.585867	1.50276	0.791009
WTAP	946.228	-0.0378192	0.0976527	-0.387283	0.698547	0.942713	-0.00105269	0.0397849	-0.0264597	0.978891	-0.0790296	0.0769242	0.932439	0.969746	0.238834	0.0620731	0.918942	0.0372584
WTAPP1	93.7979	0.672338	0.25613	2.62499	0.00866519	0.309608	#N/A	#N/A	#N/A	#N/A	#N/A	#N/A	#N/A	#N/A	#N/A	#N/A	#N/A	#N/A
WTIP	147.319	0.201212	0.135406	1.48599	0.137282	0.683001	0.121284	0.11001	1.10249	0.27025	-0.094331	0.3369	0.76684	0.908208	0.791186	0.37773	1.6572	0.534663
WWC1	497.715	-0.172483	0.128172	-1.34572	0.178392	0.714884	-0.104889	0.0986233	-1.06353	0.28754	-0.298187	0.0884089	0.238163	0.622837	1.48518	0.489199	4.50889	0.485128
WWC2	271.997	0.0696788	0.124811	0.558273	0.576658	0.912002	-0.239103	0.287879	-0.830569	0.406217	-0.803335	0.325128	0.00765184	0.165589	0.640861	0.3392	1.2108	0.170467
WWC2-AS2	6.4657	0.0295307	0.222615	0.132654	0.894467	NA	-0.029914	0.158612	-0.188599	0.850407	-0.340788	0.28096	0.844862	0.938693	#N/A	#N/A	#N/A	#N/A
WWC3	548.068	0.136432	0.105108	1.29802	0.19428	0.730057	0.0414054	0.0634665	0.652398	0.514145	-0.0829866	0.165797	0.442639	0.755427	0.746574	0.298311	1.86843	0.53235
WWOX	139.369	0.0691962	0.122607	0.564373	0.5725	0.909622	0.0579221	0.117227	0.494101	0.621235	-0.171839	0.287683	0.358371	0.703801	0.440563	0.139439	1.39197	0.162558
WWP1	1007.13	0.154097	0.0984264	1.56561	0.11744	0.663069	0.0646164	0.0648533	0.996348	0.319081	-0.0624937	0.191727	0.299505	0.664828	0.389162	0.125886	1.20305	0.101226
WWP1-AS1	42.7264	0.250747	0.150034	1.67126	0.0946699	0.63094	0.0919097	0.103633	0.886876	0.375146	-0.111207	0.295027	0.703271	0.881729	#N/A	#N/A	#N/A	#N/A
WWP2	917.933	-0.0236792	0.105401	-0.224658	0.822245	0.968363	-0.0146621	0.0516875	-0.283669	0.776664	-0.115968	0.0866436	0.579917	0.82818	0.838879	0.208522	3.37479	0.804622
WWTR1	355.029	0.0542172	0.11758	0.461108	0.644721	0.929405	-0.0849801	0.309676	-0.274416	0.783765	-0.691933	0.521973	0.0279283	0.287953	0.895855	0.531002	1.5114	0.680243
XAB2	363.356	0.0691952	0.118274	0.585039	0.558521	0.904609	0.0955302	0.0980376	0.974424	0.329846	-0.0966199	0.28768	0.111028	0.480827	0.55948	0.116698	2.68228	0.467721
XAF1	735.311	0.321677	0.146052	2.20248	0.0276318	0.446333	0.178789	0.191851	0.931913	0.351381	-0.197233	0.554811	0.0210317	0.256322	0.642497	0.328665	1.25599	0.195831
XBP1	2401.36	-0.148565	0.127943	-1.16118	0.245568	0.764291	-0.0979663	0.0841379	-1.16435	0.24428	-0.262874	0.0669409	0.84583	0.939028	1.27083	0.720962	2.24008	0.407268
XCL1	16.5256	0.286044	0.323093	0.885328	0.37598	0.845823	0.151526	0.31009	0.48865	0.62509	-0.45624	0.759292	0.940652	0.973959	1.1138	0.380721	3.25842	0.843999
XCL2	6.23374	0.0355082	0.282897	0.125516	0.900115	NA	-0.105974	0.287673	-0.368382	0.712589	-0.669803	0.457856	0.868325	0.945976	1.54966	0.26033	9.22456	0.630316
XCR1	19.9691	0.520633	0.270212	1.92676	0.0540099	0.54664	0.35453	0.202088	1.75434	0.0793731	-0.0415551	0.750615	0.271309	0.645748	0.673375	0.32239	1.40648	0.292654
XDH	478.576	-0.0404394	0.184877	-0.218736	0.826855	0.969194	-0.0871657	0.164977	-0.52835	0.597257	-0.410515	0.236184	0.381433	0.721168	1.14384	0.78032	1.67671	0.490986
XG	10.7929	-0.0479909	0.270341	-0.17752	0.8591	0.974686	#N/A	#N/A	#N/A	#N/A	#N/A	#N/A	#N/A	#N/A	0.363265	0.108181	1.21982	0.101327
XIAP	1373.26	-0.161127	0.102294	-1.57513	0.115225	0.66009	-0.102797	0.0573546	-1.7923	0.0730844	-0.21521	0.00961611	0.314932	0.67557	1.04246	0.305575	3.55633	0.947045
XIRP1	15.0057	0.202835	0.290562	0.698078	0.485129	0.881713	#N/A	#N/A	#N/A	#N/A	#N/A	#N/A	#N/A	#N/A	0.447391	0.174904	1.14439	0.0932481
XIST	4584.7	-0.0575716	0.573094	-0.100458	0.919981	0.988534	#N/A	#N/A	#N/A	#N/A	#N/A	#N/A	#N/A	#N/A	#N/A	#N/A	#N/A	#N/A
XK	373.326	0.066612	0.146629	0.454291	0.649619	0.931129	0.0140295	0.112287	0.124943	0.900569	-0.206049	0.234108	0.856112	0.941916	1.53383	0.829363	2.83667	0.172705
XKR6	121.845	-0.0601489	0.181486	-0.331424	0.740324	0.950828	-0.15586	0.218773	-0.712429	0.476199	-0.584648	0.272927	0.238061	0.622677	0.550333	0.268108	1.12964	0.103582
XKR8	101.591	0.00344484	0.132234	0.0260511	0.979217	0.995896	-0.00540047	0.0669087	-0.080714	0.935669	-0.136539	0.125738	0.831992	0.933369	0.920805	0.145213	5.83888	0.930233
XKR9	58.1121	0.843627	0.328198	2.57048	0.0101558	0.325145	#N/A	#N/A	#N/A	#N/A	#N/A	#N/A	#N/A	#N/A	1.08122	0.587186	1.99091	0.802046
XKRX	104.717	0.275085	0.216672	1.26959	0.204231	0.736289	0.201769	0.221479	0.911007	0.362292	-0.232321	0.635859	0.566191	0.821653	0.811245	0.502189	1.3105	0.392617
XNDC1N	51.4046	0.326417	0.192449	1.69612	0.0898632	0.620473	0.0618282	0.070368	0.878641	0.379596	-0.0760906	0.199747	0.760486	0.904747	#N/A	#N/A	#N/A	#N/A
XPA	205.397	0.171555	0.114242	1.50169	0.133178	0.680593	0.0734112	0.0573726	1.27955	0.200703	-0.039037	0.185859	0.508309	0.791149	0.623494	0.120744	3.21958	0.572747
XPC	405.989	0.0643518	0.0999156	0.644062	0.519535	0.893801	0.0016002	0.043815	0.0365217	0.970866	-0.0842756	0.087476	0.729462	0.891867	1.29515	0.179592	9.34006	0.797515
XPNPEP1	767.876	0.016379	0.115481	0.141833	0.887212	0.980951	-0.00367225	0.0617101	-0.0595081	0.952547	-0.124622	0.117277	0.795826	0.919421	3.59472	1.04387	12.3789	0.0425581
XPNPEP2	72.965	0.162096	0.261733	0.619317	0.535707	0.899095	#N/A	#N/A	#N/A	#N/A	#N/A	#N/A	#N/A	#N/A	1.26011	0.853197	1.86109	0.245233
XPNPEP3	496.133	0.0415334	0.121613	0.34152	0.732712	0.949201	0.0195166	0.0683112	0.285701	0.775107	-0.114371	0.153404	0.311603	0.672982	0.507566	0.151934	1.69562	0.270498
XPO1	2596.12	-0.227289	0.107557	-2.1132	0.0345834	0.476187	-0.091962	0.0493841	-1.86218	0.0625778	-0.188753	0.00482899	0.576375	0.826528	0.418538	0.0632766	2.76838	0.366213
XPO4	1227.22	-0.301251	0.130665	-2.30553	0.0211369	0.406733	-0.177717	0.101397	-1.75269	0.0796554	-0.376452	0.0210171	0.0549499	0.381313	0.537357	0.212172	1.36093	0.190201
XPO5	962.29	-0.138062	0.122681	-1.12537	0.260432	0.774356	-0.10512	0.0562123	-1.87005	0.0614765	-0.215294	0.00505413	0.204164	0.59777	0.341823	0.105201	1.11066	0.074196
XPO6	1503.23	-0.230863	0.0970483	-2.37885	0.0173667	0.388741	-0.11061	0.0468711	-2.35988	0.018281	-0.202476	-0.0187444	0.268278	0.644366	0.769926	0.186969	3.17051	0.717301
XPO7	755.919	-0.161699	0.104583	-1.54613	0.122072	0.669383	-0.140545	0.0966033	-1.45486	0.145707	-0.329884	0.0487946	0.146876	0.528986	1.91017	0.529322	6.89325	0.322953
XPOT	1331.18	-0.0285387	0.129267	-0.220773	0.825269	0.969194	0.00567963	0.20911	0.027161	0.978331	-0.404168	0.415527	0.0619828	0.39432	0.639442	0.218387	1.8723	0.414626
XPR1	487.8	0.0369004	0.119876	0.307821	0.758218	0.954299	-0.0493733	0.0791411	-0.623864	0.532717	-0.204487	0.10574	0.557629	0.816857	1.14674	0.281855	4.66558	0.848336
XRCC1	242.237	0.0746947	0.117185	0.637407	0.52386	0.894978	0.151043	0.154007	0.980754	0.326714	-0.150805	0.452891	0.0150963	0.223623	1.38243	0.253164	7.54891	0.708478
XRCC2	268.644	-0.0673593	0.209369	-0.321725	0.747661	0.952263	-0.154207	0.105119	-1.46697	0.142383	-0.360238	0.0518228	0.298635	0.664828	0.653179	0.342244	1.2466	0.196518
XRCC3	443.302	0.00978111	0.144468	0.0677042	0.946021	0.991236	0.0254988	0.0627386	0.406428	0.684428	-0.0974667	0.148464	0.956954	0.981125	1.23666	0.379248	4.03254	0.724667
XRCC4	90.0876	-0.413554	0.132676	-3.11704	0.0018268	0.143404	-0.181116	0.190367	-0.951406	0.341398	-0.554229	0.191996	0.0293716	0.292579	0.414247	0.0938596	1.82827	0.244655
XRCC5	2270.84	-0.146583	0.104293	-1.4055	0.159873	0.695467	-0.0651611	0.0500035	-1.30313	0.19253	-0.163166	0.0328439	0.455017	0.762476	0.3981	0.080194	1.97626	0.259878
XRCC6	1413.23	0.0313041	0.103425	0.302674	0.762139	0.954935	0.0268769	0.063096	0.425969	0.67013	-0.0967889	0.150543	0.462972	0.766353	1.10312	0.298966	4.07024	0.882871
XRN1	1211.56	0.108843	0.0956726	1.13766	0.255261	0.770683	0.038473	0.0560362	0.686573	0.492352	-0.071356	0.148302	0.701409	0.880781	0.188012	0.0437817	0.807377	0.0245932
XRN2	1022.79	0.0538751	0.126528	0.425794	0.670258	0.935662	0.0257489	0.0962142	0.267621	0.788991	-0.162827	0.214325	0.735583	0.893679	0.886281	0.385546	2.03736	0.776212
XRRA1	386.14	0.0943884	0.113803	0.829404	0.406876	0.858815	0.0317221	0.0666413	0.476012	0.634066	-0.0988925	0.162337	0.243052	0.627121	0.666982	0.320522	1.38794	0.278726
XXYLT1	212.2	0.0719077	0.138683	0.518504	0.604107	0.920155	0.0217942	0.0858045	0.253998	0.799497	-0.14638	0.189968	0.298586	0.664828	0.841341	0.282367	2.50686	0.75646
XXYLT1-AS2	15.3435	-0.0130225	0.259776	-0.0501295	0.960019	0.993321	-0.128688	0.234424	-0.548954	0.583037	-0.588151	0.330775	0.316931	0.677185	#N/A	#N/A	#N/A	#N/A
XYLB	318.076	0.0471895	0.131838	0.357936	0.720391	0.947083	0.00200106	0.0683257	0.029287	0.976636	-0.131915	0.135917	0.941723	0.974218	1.27032	0.480289	3.35988	0.629697
XYLT1	604.116	0.0119246	0.127018	0.0938811	0.925204	0.988834	-0.0433047	0.0753866	-0.574435	0.565673	-0.19106	0.10445	0.812275	0.926189	3.74656	1.25784	11.1594	0.0176971
XYLT2	421.874	-0.183465	0.123585	-1.48453	0.137669	0.683431	-0.0760296	0.0664028	-1.14498	0.252219	-0.206177	0.0541175	0.443885	0.756466	1.85362	0.567307	6.05653	0.306968
YAE1	210.634	0.0649342	0.165576	0.392171	0.694932	0.941222	-0.0309336	0.0970215	-0.318833	0.749853	-0.221092	0.159225	0.43883	0.754202	1.45077	0.592223	3.55396	0.41566
YAF2	363.393	0.17964	0.119796	1.49954	0.133734	0.681089	0.117655	0.103435	1.13747	0.25534	-0.0850743	0.320384	0.0831347	0.434865	0.353822	0.0869668	1.43952	0.146743
YAP1	1558.17	0.0528064	0.108034	0.488795	0.624987	0.924702	0.0146742	0.0677996	0.216435	0.828649	-0.118211	0.147559	0.427136	0.747476	0.432014	0.151101	1.23517	0.11737
YARS1	750.897	0.0234326	0.117741	0.199018	0.842249	0.971897	0.0595752	0.146088	0.407804	0.683418	-0.226752	0.345902	0.0378447	0.323545	1.16154	0.487299	2.76869	0.735445
YARS2	264.016	0.162045	0.117801	1.37558	0.168951	0.706995	0.0175983	0.0535994	0.32833	0.742662	-0.0874546	0.122651	0.432281	0.75067	1.26474	0.263694	6.06601	0.769057
YBEY	132.337	0.146904	0.113294	1.29667	0.194746	0.730765	0.0999581	0.0808262	1.2367	0.216197	-0.0584583	0.258374	0.449087	0.759298	4.65172	1.25525	17.2384	0.0214418
YBX1	3604.4	-0.0339516	0.111197	-0.305328	0.760116	0.954405	0.0823194	0.157971	0.521104	0.602294	-0.227299	0.391937	0.0593271	0.388469	0.592662	0.227945	1.54094	0.283251
YBX2	195.917	0.0957584	0.185453	0.516348	0.605611	0.920485	0.0237596	0.127502	0.186347	0.852172	-0.226139	0.273659	0.160074	0.546833	0.462063	0.245724	0.86887	0.0165649
YBX3	1375.14	0.124064	0.106288	1.16724	0.243113	0.763088	0.0382983	0.0568825	0.673287	0.500765	-0.0731894	0.149786	0.712135	0.883977	0.380134	0.103752	1.39277	0.144313
YDJC	226.877	0.0324813	0.140683	0.230883	0.817406	0.967892	0.0452384	0.164689	0.274691	0.783554	-0.277545	0.368022	0.267468	0.643857	0.842726	0.301408	2.35623	0.744284
YEATS2	876.823	-0.207795	0.107572	-1.93167	0.0533997	0.54664	-0.0937632	0.0454731	-2.06195	0.0392124	-0.182889	-0.00463766	0.537691	0.805831	0.279568	0.0634991	1.23086	0.0919298
YEATS4	132.971	0.103689	0.125881	0.823706	0.410107	0.859204	0.028281	0.076454	0.369909	0.711451	-0.121566	0.178128	0.416638	0.740011	0.716373	0.182427	2.81313	0.632691
YES1	859.501	-0.134071	0.105318	-1.27301	0.203014	0.735972	-0.221579	0.129635	-1.70925	0.0874041	-0.475659	0.0325009	0.019959	0.252389	1.38454	0.5816	3.29599	0.46219
YIF1A	297.139	-0.118903	0.123871	-0.95989	0.337111	0.822588	-0.0219585	0.0674548	-0.325529	0.744781	-0.154167	0.11025	0.675117	0.86923	1.85401	0.550313	6.24617	0.31916
YIF1B	274.523	0.0141674	0.115465	0.122698	0.902346	0.984447	-0.000351624	0.0729607	-0.00481936	0.996155	-0.143352	0.142649	0.886411	0.953545	3.0638	0.771572	12.1659	0.111524
YIPF1	183.616	0.167387	0.11573	1.44635	0.148078	0.686983	0.0652301	0.0521684	1.25038	0.211162	-0.037018	0.167478	0.747231	0.899591	4.94154	1.22112	19.9971	0.0250877
YIPF2	301.168	-0.0843256	0.121384	-0.694702	0.487242	0.882369	-0.010403	0.0739548	-0.140668	0.888133	-0.155352	0.134546	0.0474775	0.354512	2.44673	0.850165	7.04158	0.0971175
YIPF3	490.703	0.0149038	0.120972	0.1232	0.901949	0.984333	-0.00353882	0.0489849	-0.0722431	0.942408	-0.0995474	0.0924697	0.401455	0.733927	4.20623	0.758343	23.3303	0.10028
YIPF4	1017.59	0.0730156	0.118291	0.617254	0.537067	0.899323	0.0118524	0.0457963	0.258808	0.795784	-0.0779067	0.101612	0.540711	0.80764	0.84864	0.250514	2.87485	0.792059
YIPF5	319.861	0.0361804	0.116362	0.310929	0.755855	0.954192	-0.0134193	0.0600627	-0.223421	0.823208	-0.13114	0.104302	0.73525	0.893679	2.10112	0.494308	8.93109	0.314593
YIPF6	743.466	-0.253815	0.114989	-2.2073	0.0272934	0.444285	-0.138264	0.0639459	-2.1622	0.030603	-0.263595	-0.012932	0.178897	0.572105	1.16031	0.375795	3.58261	0.796025
YJEFN3	82.9879	0.15701	0.177267	0.885729	0.375764	0.845823	0.0683335	0.117666	0.580741	0.561415	-0.162288	0.298955	0.967565	0.985995	0.663505	0.279749	1.57369	0.351874
YJU2	119.382	0.0460754	0.10409	0.442651	0.658018	0.93372	0.0391303	0.0636923	0.614364	0.538975	-0.0857043	0.163965	0.535339	0.805072	2.2903	0.403493	13.0001	0.349561
YJU2B	356.109	0.0486962	0.136766	0.356055	0.721799	0.947083	0.193387	0.166845	1.15908	0.246424	-0.133624	0.520397	0.0133078	0.212509	0.321059	0.0849836	1.21293	0.0938723
YKT6	805.001	-0.00703901	0.101706	-0.0692092	0.944823	0.991074	-0.0634525	0.0953919	-0.665177	0.505937	-0.250417	0.123512	0.0566768	0.38398	1.46926	0.369486	5.84252	0.584859
YLPM1	1272.35	-0.0275643	0.0967843	-0.284801	0.775796	0.957887	-0.0345339	0.0569761	-0.606113	0.54444	-0.146205	0.0771371	0.327255	0.68293	1.26163	0.274262	5.80362	0.765336
YME1L1	1311.73	-0.225862	0.0951093	-2.37476	0.0175604	0.389005	-0.100244	0.0444946	-2.25295	0.0242625	-0.187452	-0.0130362	0.559002	0.81752	1.24316	0.356535	4.33463	0.732683
YOD1	346.541	0.163421	0.126781	1.289	0.197398	0.732122	0.108171	0.121595	0.889604	0.373678	-0.13015	0.346493	0.0611204	0.392079	0.246229	0.0751081	0.807222	0.0206964
YPEL1	80.2953	0.249953	0.134718	1.85539	0.0635412	0.569599	0.118017	0.0722436	1.6336	0.102342	-0.0235775	0.259612	0.581759	0.829319	0.616541	0.172271	2.20654	0.457229
YPEL2	522.573	0.0667798	0.102019	0.654582	0.512737	0.890829	-0.164536	0.231902	-0.709506	0.47801	-0.619056	0.289984	0.0160548	0.227627	0.591749	0.161913	2.16269	0.427511
YPEL3	264.011	0.114045	0.12159	0.937952	0.348269	0.827972	0.0635148	0.0972055	0.653407	0.513494	-0.127005	0.254034	0.231091	0.617939	0.981321	0.446319	2.15763	0.962588
YPEL3-DT	28.213	0.142911	0.156899	0.910847	0.362376	0.835056	0.0114532	0.0876703	0.13064	0.89606	-0.160377	0.183284	0.634755	0.851041	#N/A	#N/A	#N/A	#N/A
YPEL4	28.9644	0.107585	0.184602	0.582795	0.560031	0.905232	#N/A	#N/A	#N/A	#N/A	#N/A	#N/A	#N/A	#N/A	0.986062	0.332201	2.9269	0.979827
YPEL5	489.588	0.0934227	0.0926971	1.00783	0.313537	0.813154	-0.0472143	0.136206	-0.346639	0.728863	-0.314173	0.219745	0.114052	0.485012	2.27654	0.675337	7.67413	0.184561
YRDC	146.785	0.0780939	0.109076	0.715958	0.474017	0.878338	0.184412	0.16439	1.1218	0.261949	-0.137787	0.506611	0.00429199	0.128676	1.13779	0.263868	4.9061	0.862554
YTHDC1	939.737	0.138818	0.0901915	1.53915	0.123767	0.671243	0.0450357	0.0395802	1.13783	0.25519	-0.0325401	0.122611	0.0683211	0.408207	0.379837	0.0350711	4.11381	0.42581
YTHDC2	570.454	0.100544	0.1081	0.930105	0.352317	0.828236	-0.0751458	0.11403	-0.658998	0.509897	-0.298641	0.14835	0.407106	0.73586	1.00382	0.183607	5.4881	0.996491
YTHDF1	931.033	-0.141057	0.118566	-1.18969	0.234169	0.757648	-0.0219654	0.127909	-0.171726	0.863653	-0.272663	0.228732	0.0683436	0.408207	1.01144	0.395354	2.58759	0.981063
YTHDF2	693.736	0.0824114	0.109709	0.751179	0.452545	0.873728	0.0385873	0.0434232	0.888633	0.3742	-0.0465207	0.123695	0.187767	0.580289	0.844494	0.183226	3.89231	0.828368
YTHDF3	1148.55	-0.0599851	0.0988824	-0.606631	0.544096	0.901435	-0.0330347	0.0524754	-0.629527	0.529004	-0.135885	0.0698152	0.922251	0.965933	0.377866	0.0782785	1.82404	0.225646
YTHDF3-DT	8.29212	0.264817	0.187865	1.40962	0.158652	0.695467	0.126655	0.159566	0.793748	0.427342	-0.186088	0.439399	0.487031	0.781032	#N/A	#N/A	#N/A	#N/A
YWHAB	3970.84	-0.316025	0.119084	-2.6538	0.00795899	0.299783	-0.0644008	0.175809	-0.366312	0.714132	-0.40898	0.280178	0.0701484	0.411162	0.993068	0.329227	2.99545	0.990147
YWHAE	2001.38	0.096862	0.103445	0.936361	0.349087	0.827972	0.0419772	0.0668901	0.627556	0.530295	-0.0891249	0.173079	0.430966	0.750013	1.76228	0.505883	6.13902	0.37357
YWHAG	1963.77	-0.218911	0.105998	-2.06523	0.0389009	0.493865	-0.149633	0.0586962	-2.54928	0.0107947	-0.264675	-0.0345904	0.0467436	0.35292	0.64229	0.196711	2.09717	0.46338
YWHAH	940.511	0.0178574	0.0964897	0.18507	0.853174	0.973458	-0.00447341	0.0561325	-0.0796938	0.936481	-0.114491	0.105544	0.242565	0.626824	1.11668	0.292709	4.26014	0.871659
YWHAH-AS1	12.3307	-0.0635371	0.195268	-0.325384	0.74489	0.952245	-0.102683	0.104728	-0.980472	0.326853	-0.307947	0.10258	0.679327	0.870874	#N/A	#N/A	#N/A	#N/A
YWHAQ	1686.57	-0.0976003	0.0986733	-0.989125	0.322602	0.816186	-0.059221	0.0573989	-1.03175	0.302191	-0.171721	0.0532787	0.797269	0.919798	0.833885	0.207098	3.35765	0.798248
YWHAZ	7628.59	-0.101502	0.107992	-0.939902	0.347268	0.8276	-0.0624654	0.0633755	-0.985639	0.32431	-0.186679	0.0617484	0.787076	0.916338	0.772241	0.256999	2.32045	0.645211
YY1	1146.56	0.00496905	0.0928496	0.0535172	0.95732	0.993207	0.0057429	0.0437213	0.131352	0.895497	-0.0799493	0.0914351	0.909986	0.961733	1.31531	0.258865	6.6832	0.741049
YY1AP1	659.675	0.189355	0.0976139	1.93983	0.0523998	0.542369	0.0659607	0.0387891	1.70049	0.089038	-0.0100646	0.141986	0.309668	0.670274	1.68405	0.287123	9.8774	0.563634
YY2	33.7821	0.139831	0.180238	0.77581	0.437861	0.869016	0.0123068	0.0910501	0.135165	0.892482	-0.166148	0.190762	0.751942	0.901428	0.410239	0.0668092	2.51905	0.335932
ZACN	72.4248	0.149694	0.172847	0.866052	0.386462	0.849278	-0.000146539	0.0709654	-0.00206494	0.998352	-0.139236	0.138943	0.770677	0.909729	0.634934	0.1337	3.01528	0.567692
ZAP70	138.13	0.270889	0.178006	1.5218	0.12806	0.674557	#N/A	#N/A	#N/A	#N/A	#N/A	#N/A	#N/A	#N/A	0.830392	0.386233	1.78533	0.634153
ZAR1	33.5021	0.224899	0.271092	0.829603	0.406763	0.858768	#N/A	#N/A	#N/A	#N/A	#N/A	#N/A	#N/A	#N/A	0.428045	0.0660076	2.77577	0.373676
ZBED1	766.519	0.0681353	0.103576	0.657829	0.510648	0.889848	-0.000767023	0.11818	-0.00649029	0.994822	-0.232396	0.230862	0.427595	0.747752	1.74253	0.616264	4.92715	0.295022
ZBED2	25.0981	0.569261	0.257585	2.20999	0.027106	0.442902	0.319186	0.195612	1.63173	0.102737	-0.0642068	0.70258	0.0754394	0.424466	1.51449	0.598238	3.83405	0.381107
ZBED3	298.169	-0.00894705	0.140929	-0.0634865	0.949379	0.991308	-0.0680317	0.111451	-0.610419	0.541584	-0.286471	0.150408	0.21484	0.605342	0.916407	0.463679	1.81117	0.801705
ZBED3-AS1	20.1022	0.0454024	0.193493	0.234647	0.814483	0.966892	0.0590245	0.102741	0.574496	0.565632	-0.142345	0.260394	0.948005	0.97694	#N/A	#N/A	#N/A	#N/A
ZBED4	730.688	-0.065788	0.108726	-0.605083	0.545124	0.901438	-0.024022	0.0609103	-0.394383	0.693298	-0.143404	0.0953601	0.404986	0.7352	0.821342	0.232911	2.8964	0.759542
ZBED5	575.055	0.0177702	0.123756	0.14359	0.885824	0.980937	-0.00922412	0.0537069	-0.171749	0.863635	-0.114488	0.0960395	0.950619	0.977982	0.556281	0.164342	1.88296	0.345823
ZBED5-AS1	51.1753	0.0915054	0.119871	0.763363	0.445247	0.871964	0.0226912	0.0881273	0.257482	0.796807	-0.150035	0.195418	0.556612	0.816657	#N/A	#N/A	#N/A	#N/A
ZBED6	432.786	0.133834	0.167985	0.796701	0.425624	0.86407	-0.561696	0.464763	-1.20857	0.22683	-1.47261	0.349222	0.00277362	0.102424	0.923208	0.19544	4.361	0.919658
ZBP1	151.485	0.00954144	0.154426	0.0617867	0.950733	0.991327	-0.038545	0.131592	-0.292913	0.769589	-0.296461	0.219371	0.912858	0.96231	1.08858	0.532998	2.22327	0.81581
ZBTB1	666.237	0.203347	0.113224	1.79597	0.0724986	0.587225	0.106492	0.0715539	1.48828	0.136678	-0.0337511	0.246735	0.0458168	0.351422	1.17845	0.23125	6.00535	0.843339
ZBTB10	597.902	-0.160202	0.143275	-1.11814	0.263507	0.777576	-0.0913732	0.120909	-0.755721	0.449816	-0.32835	0.145603	0.35118	0.699913	0.796292	0.455526	1.39198	0.424076
ZBTB11	458.619	0.0680633	0.100603	0.676556	0.498688	0.887569	0.0110022	0.0441281	0.249324	0.80311	-0.0754873	0.0974916	0.793719	0.918977	0.201721	0.0296007	1.37468	0.102057
ZBTB11-AS1	60.4772	0.169554	0.106635	1.59004	0.111826	0.656177	0.0581621	0.0547952	1.06145	0.288487	-0.0492344	0.165559	0.31397	0.674524	#N/A	#N/A	#N/A	#N/A
ZBTB12	107.826	0.0788515	0.148902	0.529554	0.596422	0.917644	0.0274036	0.138494	0.197868	0.843148	-0.24404	0.298847	0.28471	0.655913	0.778434	0.273226	2.2178	0.639152
ZBTB14	178.865	0.213484	0.0987528	2.1618	0.0306338	0.458837	0.048954	0.060886	0.804028	0.421381	-0.0703803	0.168288	0.159079	0.545454	7.95334	1.46589	43.1518	0.0162514
ZBTB16	55.4775	-0.315056	0.242701	-1.29812	0.194245	0.730057	-0.532592	0.38603	-1.37966	0.167691	-1.2892	0.224014	0.0456659	0.350787	1.04256	0.701051	1.55043	0.836912
ZBTB17	270.887	-0.0224145	0.113831	-0.196911	0.843897	0.972026	-0.00751311	0.0861941	-0.087165	0.93054	-0.17645	0.161424	0.281732	0.654226	0.483609	0.0966508	2.41982	0.376535
ZBTB18	712.172	0.0483107	0.132926	0.363439	0.716277	0.945969	0.0373098	0.13439	0.277623	0.781302	-0.22609	0.30071	0.111113	0.480827	0.651963	0.248134	1.71301	0.385449
ZBTB2	240.158	0.0161713	0.101645	0.159096	0.873593	0.978059	-0.0107425	0.0473786	-0.226738	0.820628	-0.103603	0.0821179	0.881664	0.951612	0.323351	0.08117	1.28811	0.109386
ZBTB20	761.745	0.117127	0.121806	0.961591	0.336255	0.82147	0.0199743	0.0862757	0.231517	0.816913	-0.149123	0.189071	0.191325	0.584637	0.684075	0.296334	1.57916	0.373712
ZBTB21	362.019	0.18495	0.121254	1.52531	0.127183	0.672715	0.0726806	0.0531456	1.36757	0.171445	-0.0314829	0.176844	0.604505	0.840785	0.738735	0.154911	3.52286	0.703986
ZBTB22	165.086	0.156802	0.106757	1.46877	0.141894	0.683936	0.0403339	0.0845712	0.476922	0.633418	-0.125423	0.20609	0.122932	0.499721	3.8737	0.817744	18.3499	0.0879288
ZBTB24	297.765	-0.0392429	0.103566	-0.378915	0.704751	0.944059	-0.0254514	0.052264	-0.486978	0.626274	-0.127887	0.0769842	0.554198	0.81547	0.323819	0.078127	1.34215	0.120109
ZBTB25	486.316	0.226824	0.127704	1.77617	0.0757047	0.595577	0.0757	0.0878485	0.861711	0.388847	-0.09648	0.24788	0.0365653	0.319326	0.790968	0.195488	3.20035	0.742294
ZBTB26	213.375	0.0640563	0.157126	0.407675	0.683513	0.938971	-0.0118621	0.0625704	-0.189581	0.849638	-0.134498	0.110774	0.93378	0.970325	0.491717	0.143354	1.68663	0.259002
ZBTB3	88.6624	-0.0635708	0.137417	-0.462611	0.643643	0.92938	-0.0656516	0.0704849	-0.931428	0.351632	-0.2038	0.0724963	0.368568	0.712367	3.09262	0.383224	24.9574	0.289277
ZBTB32	49.2606	-0.0933044	0.178755	-0.521969	0.601692	0.919377	#N/A	#N/A	#N/A	#N/A	#N/A	#N/A	#N/A	#N/A	0.282378	0.0878145	0.908021	0.0338484
ZBTB33	461.914	-0.0717319	0.111159	-0.645311	0.518726	0.893593	-0.0433147	0.0755379	-0.573416	0.566363	-0.191366	0.104737	0.542258	0.808388	0.836729	0.286415	2.44441	0.744507
ZBTB34	300.518	0.0317081	0.106104	0.298841	0.765061	0.955531	0.00650133	0.0498341	0.13046	0.896203	-0.0911716	0.104174	0.594697	0.835578	0.283044	0.06286	1.27448	0.100168
ZBTB37	578.12	0.00855769	0.129784	0.0659378	0.947427	0.991236	-0.0705865	0.105256	-0.67062	0.502463	-0.276884	0.135711	0.106699	0.474627	0.675251	0.188931	2.41338	0.545683
ZBTB38	2222.27	0.0796096	0.106136	0.75007	0.453212	0.874284	0.0129167	0.069811	0.185023	0.853211	-0.12391	0.149744	0.855215	0.941794	0.345292	0.122703	0.971663	0.0439655
ZBTB39	248.843	0.0762094	0.113913	0.669013	0.503487	0.888805	-0.00378403	0.0519875	-0.0727874	0.941975	-0.105678	0.0981095	0.27996	0.652363	0.375457	0.0911187	1.54708	0.175114
ZBTB4	718.602	0.208789	0.0974095	2.14342	0.0320796	0.466175	-0.0590956	0.192625	-0.306791	0.759002	-0.436634	0.318442	0.0152275	0.223623	1.44066	0.610107	3.40187	0.40494
ZBTB40	691.802	0.152966	0.111954	1.36633	0.171834	0.70869	-0.021403	0.106804	-0.200396	0.841171	-0.230734	0.187928	0.0418735	0.33948	0.371153	0.0604485	2.27888	0.284436
ZBTB41	402.367	0.126386	0.106956	1.18166	0.237342	0.758551	-0.0670022	0.145003	-0.462073	0.644029	-0.351204	0.217199	0.098183	0.461175	0.795681	0.230623	2.74521	0.717559
ZBTB42	135.102	-0.0888883	0.119713	-0.742511	0.457778	0.874463	-0.100705	0.0904278	-1.11365	0.265429	-0.27794	0.0765301	0.136292	0.517294	3.43061	1.56919	7.50009	0.00200848
ZBTB43	378.701	0.128619	0.126928	1.01332	0.310907	0.810388	0.0408497	0.0522514	0.781792	0.434337	-0.0615611	0.14326	0.357374	0.70327	0.204602	0.0406187	1.03061	0.0544276
ZBTB44	931.54	0.301845	0.0991142	3.04543	0.0023235	0.166102	0.147291	0.100649	1.46341	0.143356	-0.0499781	0.34456	0.0146744	0.221353	0.718465	0.253217	2.03853	0.534335
ZBTB45	145.461	0.113197	0.113536	0.997018	0.318756	0.815897	0.0963636	0.101063	0.953499	0.340337	-0.101717	0.294444	0.55114	0.813537	0.654767	0.132562	3.23411	0.603309
ZBTB46	166.012	0.0312146	0.120521	0.258998	0.795637	0.962759	-0.0624758	0.095298	-0.655584	0.512092	-0.249256	0.124305	0.165194	0.554479	0.645479	0.26259	1.58667	0.3401
ZBTB47	214.673	0.234905	0.107564	2.18387	0.028972	0.453151	-0.00866005	0.3172	-0.0273015	0.978219	-0.630361	0.613041	0.0114393	0.199349	0.786423	0.31975	1.9342	0.600801
ZBTB48	234.658	0.175903	0.120229	1.46306	0.14345	0.685962	0.0669733	0.0640807	1.04514	0.295958	-0.0586226	0.192569	0.615893	0.844978	2.21753	0.554452	8.86902	0.260142
ZBTB49	75.9972	0.0512262	0.122348	0.418693	0.67544	0.937048	0.0199253	0.0552644	0.360546	0.718439	-0.0883909	0.128241	0.910059	0.961733	0.761994	0.116613	4.97915	0.776549
ZBTB5	351.108	-0.181675	0.122876	-1.47853	0.139267	0.68379	-0.0957371	0.05422	-1.76572	0.0774434	-0.202006	0.0105321	0.415675	0.739839	0.568244	0.136412	2.3671	0.43753
ZBTB6	188.705	-0.0754392	0.122894	-0.613855	0.539311	0.899671	-0.0677434	0.0688399	-0.984072	0.32508	-0.202667	0.0671803	0.624426	0.847157	0.551872	0.106951	2.84769	0.477702
ZBTB7A	1367.24	-0.125786	0.114778	-1.09591	0.273118	0.785092	-0.0787575	0.0699992	-1.12512	0.260538	-0.215953	0.0584384	0.519502	0.797222	0.688211	0.178169	2.65833	0.587857
ZBTB7B	934.496	-0.116014	0.12385	-0.936732	0.348896	0.827972	-0.0549519	0.100086	-0.549048	0.582972	-0.251116	0.141212	0.295532	0.663516	1.02942	0.309279	3.42635	0.962311
ZBTB7C	196.428	0.12044	0.222388	0.541579	0.588109	0.91546	-0.0714532	0.401482	-0.177974	0.858744	-0.858343	0.715436	0.208272	0.598921	1.10567	0.84454	1.44755	0.464906
ZBTB8A	139.702	0.326944	0.129757	2.51966	0.0117468	0.341409	0.166537	0.0684836	2.43178	0.0150247	0.0323118	0.300763	0.0794672	0.430609	0.557492	0.114536	2.71353	0.469279
ZBTB8OS	255.238	0.289002	0.105538	2.73838	0.00617436	0.271526	0.128235	0.047641	2.6917	0.00710883	0.0348607	0.22161	0.242094	0.626824	1.41643	0.327722	6.12185	0.641099
ZBTB9	15.6651	0.148191	0.320638	0.462176	0.643955	0.92938	0.0175014	0.148105	0.118169	0.905934	-0.272779	0.307781	0.0331235	0.309627	1.26703	0.314583	5.10317	0.739163
ZC2HC1A	194.904	0.100173	0.126331	0.792944	0.427811	0.864111	-0.134969	0.207723	-0.649756	0.51585	-0.542099	0.27216	0.0339152	0.310404	0.500719	0.168495	1.488	0.213217
ZC2HC1C	58.9185	0.262808	0.130166	2.01901	0.0434861	0.509858	0.143167	0.0706832	2.02547	0.0428188	0.00463043	0.281703	0.101008	0.466398	4.2286	0.830408	21.5329	0.08253
ZC3H10	125.771	0.00886145	0.106231	0.0834165	0.93352	0.989154	-0.00371552	0.059109	-0.0628588	0.949879	-0.119567	0.112136	0.240511	0.625896	0.322594	0.0730216	1.42515	0.135548
ZC3H11A	2429.37	0.00201761	0.103561	0.0194823	0.984456	0.996414	-0.0166623	0.0431553	-0.386101	0.699422	-0.101245	0.0679206	0.67227	0.867975	0.124425	0.0133988	1.15544	0.0668184
ZC3H11B	22.4969	0.294633	0.240284	1.22618	0.22013	0.748066	0.0932766	0.211896	0.4402	0.659792	-0.322032	0.508585	0.160929	0.547541	0.206116	0.0318591	1.3335	0.0973482
ZC3H11C	21.8625	0.217869	0.238078	0.915113	0.360132	0.833576	0.00502631	0.0930423	0.0540218	0.956918	-0.177333	0.187386	0.530801	0.802318	#N/A	#N/A	#N/A	#N/A
ZC3H12A	562.786	-0.0530479	0.131748	-0.402647	0.687208	0.938971	-0.0576457	0.099962	-0.576676	0.564158	-0.253568	0.138276	0.959881	0.982405	0.841519	0.36286	1.95159	0.68766
ZC3H12B	207.639	-0.0843479	0.143466	-0.587931	0.556578	0.904207	-0.0631959	0.0824455	-0.766517	0.443368	-0.224786	0.0983943	0.91268	0.96231	1.32779	0.580701	3.03603	0.501652
ZC3H12C	357.93	0.0409279	0.167153	0.244854	0.80657	0.964794	0.0324027	0.116727	0.277593	0.781325	-0.196378	0.261184	0.0827317	0.434405	0.966591	0.564221	1.65591	0.901542
ZC3H12D	181.427	0.319794	0.132252	2.41808	0.0156028	0.374981	0.175963	0.0973739	1.80709	0.0707487	-0.0148862	0.366813	0.18757	0.580289	0.730406	0.294225	1.81322	0.498291
ZC3H13	1148.2	-0.115878	0.102719	-1.12812	0.259271	0.773316	-0.0790913	0.0566248	-1.39676	0.162485	-0.190074	0.0318912	0.36925	0.712653	0.2936	0.0867962	0.993144	0.0487206
ZC3H14	757.732	0.0773892	0.0982585	0.787607	0.430926	0.865995	0.0104337	0.0462005	0.225835	0.821329	-0.0801176	0.100985	0.709461	0.883233	4.72017	1.36612	16.309	0.0141621
ZC3H15	731.433	-0.110834	0.117476	-0.943464	0.345443	0.826635	-0.0618112	0.0591974	-1.04415	0.296414	-0.177836	0.0542136	0.322082	0.680218	0.442307	0.101531	1.92686	0.277288
ZC3H18	596.765	-0.119388	0.114999	-1.03817	0.299191	0.803572	-0.0543007	0.0717288	-0.757027	0.449034	-0.194887	0.0862852	0.221981	0.61016	0.421215	0.0945263	1.87696	0.256764
ZC3H3	511.512	0.0546749	0.119802	0.456379	0.648118	0.930143	0.0131951	0.0677129	0.194869	0.845496	-0.11952	0.14591	0.9771	0.989865	0.559416	0.18521	1.68969	0.303052
ZC3H4	877.578	-0.0340968	0.102995	-0.331054	0.740604	0.950828	-0.00521155	0.0636978	-0.0818168	0.934792	-0.130057	0.119634	0.560524	0.818047	0.570972	0.088254	3.69398	0.556342
ZC3H6	274.263	0.20479	0.133688	1.53186	0.125557	0.671997	0.111612	0.0839073	1.33018	0.18346	-0.0528438	0.276067	0.294231	0.662363	1.81102	0.720751	4.5505	0.206458
ZC3H7A	581.624	0.156699	0.102678	1.52612	0.126979	0.672655	0.0404726	0.0560433	0.722166	0.470193	-0.0693703	0.150316	0.103844	0.470033	1.62102	0.290258	9.05304	0.582019
ZC3H7B	1337.5	0.0497995	0.0979297	0.508524	0.611086	0.921542	-0.0403533	0.085759	-0.470542	0.637968	-0.208438	0.127731	0.398711	0.732172	0.819384	0.183731	3.65421	0.793983
ZC3H8	251.758	-0.0310779	0.115273	-0.269603	0.787465	0.960981	-0.0363653	0.0583382	-0.623354	0.533052	-0.150706	0.0779754	0.966775	0.985429	0.361843	0.104373	1.25445	0.109027
ZC3HAV1	1098.72	-0.0423687	0.0968271	-0.437571	0.661697	0.934483	-0.0467145	0.0379212	-1.23188	0.217993	-0.121039	0.0276097	0.521768	0.798424	1.66924	0.264851	10.5205	0.585415
ZC3HAV1L	262.904	-0.230355	0.137892	-1.67055	0.0948114	0.63094	-0.157029	0.0820172	-1.91459	0.0555453	-0.31778	0.00372176	0.312093	0.673033	0.455146	0.147699	1.40257	0.170438
ZC3HC1	148.399	0.0182659	0.110663	0.165058	0.868898	0.976915	-0.0176856	0.0493288	-0.358524	0.719951	-0.114368	0.0789971	0.674624	0.86904	1.51403	0.352359	6.50552	0.577104
ZC4H2	89.87	-0.00582767	0.13396	-0.0435031	0.9653	0.994485	-0.0213699	0.0861664	-0.248008	0.804128	-0.190253	0.147513	0.411898	0.737799	2.26301	0.824931	6.20804	0.112699
ZCCHC10	159.813	-0.00938262	0.104686	-0.089626	0.928584	0.988834	-0.0230538	0.0657204	-0.350785	0.725749	-0.151863	0.105756	0.609899	0.843332	1.16295	0.221875	6.09561	0.858245
ZCCHC14	917.365	-0.0225407	0.107094	-0.210475	0.833297	0.970803	-0.0164761	0.0517605	-0.318315	0.750246	-0.117925	0.0849726	0.675337	0.869296	0.487064	0.141446	1.67718	0.254172
ZCCHC17	183.56	0.151546	0.0961969	1.57538	0.11517	0.66009	0.0783387	0.0569495	1.37558	0.168951	-0.0332803	0.189958	0.353253	0.701227	1.04595	0.204293	5.35507	0.957006
ZCCHC18	45.1962	0.0970928	0.155468	0.624521	0.532285	0.897512	0.032432	0.0976351	0.332175	0.739757	-0.158929	0.223793	0.635237	0.851041	0.488026	0.10813	2.20262	0.350824
ZCCHC2	397.652	0.261277	0.116877	2.2355	0.0253848	0.43317	-0.144259	0.191787	-0.752187	0.451939	-0.520154	0.231636	0.0981387	0.461126	1.92343	0.657354	5.628	0.232441
ZCCHC24	393.503	-0.0605988	0.131709	-0.460098	0.645446	0.929583	-0.0826323	0.113043	-0.730982	0.46479	-0.304192	0.138928	0.34862	0.698326	0.877469	0.543647	1.41627	0.59255
ZCCHC4	164.128	0.0252366	0.124291	0.203044	0.839101	0.971615	0.00340414	0.0701374	0.0485354	0.96129	-0.134063	0.140871	0.215496	0.605367	0.807349	0.163584	3.98457	0.792758
ZCCHC7	556.775	0.0456207	0.120032	0.38007	0.703894	0.944059	-0.0100248	0.0695906	-0.144054	0.885458	-0.14642	0.12637	0.636062	0.851374	1.4311	0.364335	5.62129	0.607602
ZCCHC8	411.234	0.251656	0.107205	2.34742	0.018904	0.397169	0.0709488	0.0351913	2.01609	0.0437906	0.00197513	0.139923	0.302324	0.665944	1.02691	0.166847	6.32044	0.97715
ZCCHC9	190.871	-0.00406504	0.11075	-0.0367046	0.970721	0.995677	-0.00894409	0.0537963	-0.166259	0.867954	-0.114383	0.0964947	0.863091	0.944806	0.653034	0.126791	3.36342	0.610368
ZCRB1	196.512	0.0240797	0.102783	0.234277	0.81477	0.966892	-0.00313363	0.0606263	-0.0516876	0.958778	-0.121959	0.115692	0.108862	0.477418	2.43095	0.738192	8.00537	0.144077
ZCWPW1	72.0326	-0.0639675	0.119584	-0.534917	0.592707	0.917506	-0.118375	0.107995	-1.09612	0.273025	-0.330041	0.0932901	0.656886	0.860467	0.633906	0.199138	2.01788	0.44034
ZCWPW2	20.3888	0.182785	0.150505	1.21448	0.224565	0.751229	-0.236049	0.308559	-0.765005	0.444269	-0.840812	0.368715	0.0481867	0.356486	4.22481	0.459199	38.87	0.203153
ZDBF2	123.191	0.0911451	0.186853	0.487792	0.625697	0.924702	-0.206393	0.262506	-0.78624	0.431727	-0.720895	0.308109	0.194258	0.588221	0.803505	0.44677	1.44508	0.465058
ZDHHC1	123.662	0.123911	0.145458	0.851866	0.394288	0.853233	0.0678319	0.0807084	0.840456	0.400653	-0.0903537	0.226017	0.79929	0.9203	1.53382	0.502981	4.67733	0.452081
ZDHHC11	148.818	0.264092	0.251891	1.04844	0.294437	0.802698	0.128994	0.185439	0.695617	0.486669	-0.234459	0.492448	0.656456	0.860275	0.616135	0.2692	1.41019	0.251653
ZDHHC11B	174.475	0.728814	0.277288	2.62836	0.00857968	0.308593	#N/A	#N/A	#N/A	#N/A	#N/A	#N/A	#N/A	#N/A	0.854204	0.495035	1.47397	0.571289
ZDHHC12	242.221	-0.0791321	0.128489	-0.615866	0.537983	0.899583	0.013969	0.13686	0.102067	0.918703	-0.254272	0.28221	0.17226	0.562692	2.09405	0.709052	6.1844	0.181001
ZDHHC12-DT	23.8508	0.0336657	0.118067	0.28514	0.775537	0.957887	0.00669574	0.0816648	0.0819905	0.934654	-0.153364	0.166756	0.610125	0.843444	#N/A	#N/A	#N/A	#N/A
ZDHHC13	398.407	-0.0864193	0.137495	-0.628527	0.529659	0.89695	-0.0408445	0.0642832	-0.635383	0.525178	-0.166837	0.0851483	0.329211	0.684674	1.0228	0.3172	3.29795	0.9699
ZDHHC14	271.306	0.0782256	0.133684	0.585154	0.558444	0.904609	-0.0532198	0.197114	-0.269996	0.787164	-0.439556	0.333116	0.0110471	0.197417	3.77867	1.04644	13.6448	0.0424328
ZDHHC15	19.9844	-0.017262	0.182222	-0.0947304	0.924529	0.988834	0.0310691	0.125518	0.247527	0.8045	-0.214942	0.27708	0.828554	0.931746	1.42127	0.478899	4.21802	0.526471
ZDHHC16	367.948	-0.0619898	0.0989286	-0.626611	0.530914	0.897209	-0.0373304	0.041514	-0.899223	0.368534	-0.118696	0.0440356	0.671426	0.867661	2.14823	0.34802	13.2604	0.41029
ZDHHC17	412.14	0.166599	0.114977	1.44898	0.147342	0.686565	0.0706308	0.0571948	1.23492	0.216862	-0.0414691	0.182731	0.326541	0.682661	0.43142	0.111268	1.67274	0.224028
ZDHHC18	351.977	-0.00937056	0.109762	-0.0853719	0.931966	0.988834	-0.0217014	0.0582438	-0.372596	0.709449	-0.135857	0.0924544	0.390338	0.727011	0.738478	0.203905	2.67452	0.64429
ZDHHC19	4.06049	-0.414563	0.268169	-1.5459	0.122128	NA	-0.442922	0.243239	-1.82093	0.0686168	-0.919661	0.0338174	0.223824	0.61123	2.19763	0.270466	17.8565	0.461347
ZDHHC2	402.165	-0.144344	0.130274	-1.108	0.267861	0.781456	-0.315857	0.166615	-1.89573	0.0579961	-0.642417	0.0107028	0.122925	0.499721	0.933642	0.570614	1.52763	0.78461
ZDHHC20	1435	-0.24662	0.125511	-1.96492	0.0494235	0.5312	-0.158653	0.166042	-0.955501	0.339325	-0.48409	0.166783	0.0181994	0.243278	0.604766	0.238126	1.53591	0.290254
ZDHHC21	860.814	0.0554657	0.125836	0.440778	0.659373	0.933891	0.00251725	0.0763492	0.0329702	0.973698	-0.147124	0.152159	0.91312	0.962426	0.732154	0.253181	2.11726	0.564998
ZDHHC23	566.992	-0.138708	0.161859	-0.856967	0.391463	0.85141	-0.102388	0.0809278	-1.26517	0.20581	-0.261003	0.056228	0.718028	0.887293	0.516024	0.240897	1.10537	0.0887159
ZDHHC24	260.184	0.099878	0.12679	0.787746	0.430845	0.865995	0.0204279	0.071194	0.286933	0.774163	-0.11911	0.159966	0.278259	0.651542	2.1223	0.605451	7.43933	0.239647
ZDHHC3	1478.38	0.119775	0.10397	1.15201	0.249316	0.767473	0.0315535	0.0551111	0.572543	0.566954	-0.0764623	0.139569	0.468116	0.769315	0.887925	0.301735	2.61293	0.829103
ZDHHC4	274.132	-0.0628531	0.110029	-0.571243	0.567835	0.907861	-0.0785247	0.0694279	-1.13103	0.258044	-0.214601	0.0575515	0.626388	0.847925	2.14447	0.614069	7.48899	0.231822
ZDHHC5	1230.58	-0.0980958	0.116008	-0.845595	0.397778	0.855577	-0.0343947	0.0536325	-0.641303	0.521326	-0.139512	0.0707231	0.35764	0.703315	1.82444	0.306404	10.8634	0.50891
ZDHHC6	637.044	-0.0715821	0.113015	-0.633387	0.526481	0.895472	0.00400971	0.0653768	0.0613323	0.951095	-0.124126	0.132146	0.383684	0.722009	0.540268	0.141244	2.06657	0.368395
ZDHHC7	842.466	0.109881	0.111221	0.98795	0.323177	0.816233	0.034841	0.055932	0.622917	0.533339	-0.0747838	0.144466	0.36223	0.70715	0.894267	0.187377	4.26794	0.888547
ZDHHC8	479.104	0.00883559	0.160718	0.0549757	0.956158	0.992674	-0.00483674	0.089374	-0.054118	0.956841	-0.180007	0.170333	0.473364	0.773248	0.461186	0.183597	1.15847	0.0995704
ZDHHC9	977.808	-0.143818	0.132547	-1.08503	0.277909	0.788934	0.0796426	0.190717	0.417596	0.676242	-0.294155	0.45344	0.0532818	0.374282	1.27487	0.569293	2.85495	0.554932
ZEB1	564.424	0.0381475	0.117293	0.325232	0.745006	0.952245	#N/A	#N/A	#N/A	#N/A	#N/A	#N/A	#N/A	#N/A	0.863138	0.466754	1.59615	0.638906
ZEB1-AS1	64.5627	0.0910596	0.130165	0.69957	0.484196	0.881448	0.0249863	0.0850691	0.293717	0.768974	-0.141746	0.191719	0.490194	0.782442	#N/A	#N/A	#N/A	#N/A
ZEB2	884.4	0.0740967	0.135521	0.546753	0.584549	0.914068	#N/A	#N/A	#N/A	#N/A	#N/A	#N/A	#N/A	#N/A	1.16847	0.677577	2.01501	0.575481
ZER1	452.673	0.0674764	0.103756	0.650338	0.515474	0.891531	0.0227584	0.0611709	0.372046	0.709859	-0.0971344	0.142651	0.195686	0.590683	3.3612	0.894821	12.6256	0.0725929
ZFAND1	430.124	-0.101437	0.122572	-0.82757	0.407914	0.858931	-0.0734737	0.0765394	-0.959946	0.337082	-0.223488	0.0765408	0.808617	0.924716	0.746496	0.241471	2.30775	0.611655
ZFAND2A	154.157	-0.215266	0.115144	-1.86953	0.0615492	0.565882	-0.147016	0.0728134	-2.01908	0.043479	-0.289728	-0.00430439	0.413045	0.738298	1.08541	0.428303	2.75068	0.862846
ZFAND2A-DT	63.8259	0.0771294	0.155422	0.496259	0.619712	0.923447	-0.00441912	0.0996568	-0.0443434	0.964631	-0.199743	0.190905	0.633773	0.850614	#N/A	#N/A	#N/A	#N/A
ZFAND2B	190.238	0.123195	0.107295	1.14818	0.250893	0.768415	0.056007	0.0635134	0.881814	0.377877	-0.0684769	0.180491	0.39293	0.728576	1.72736	0.326791	9.13049	0.519955
ZFAND3	635.901	-0.0550202	0.0957258	-0.574769	0.565447	0.907081	-0.0675385	0.0635096	-1.06344	0.287583	-0.192015	0.056938	0.395444	0.729978	1.2945	0.210806	7.94917	0.780437
ZFAND4	148.844	0.162719	0.118293	1.37556	0.168957	0.706995	0.0779735	0.0656986	1.18684	0.235292	-0.0507933	0.20674	0.583549	0.830452	1.47463	0.318265	6.83248	0.619545
ZFAND5	1741.18	0.0171742	0.104216	0.164794	0.869106	0.976915	0.00551101	0.0554756	0.0993412	0.920867	-0.103219	0.114241	0.57679	0.82697	0.164668	0.0204883	1.32346	0.0898097
ZFAND6	652.456	0.0197343	0.1016	0.194236	0.845991	0.972333	-0.0264568	0.0544547	-0.48585	0.627073	-0.133186	0.0802724	0.0588131	0.388469	1.00949	0.236735	4.30466	0.989819
ZFAS1	840.951	-0.239115	0.143628	-1.66482	0.0959496	0.632214	-0.0198418	0.286955	-0.0691461	0.944873	-0.582262	0.542579	0.0465268	0.352454	#N/A	#N/A	#N/A	#N/A
ZFAT	214.091	0.153927	0.116807	1.31779	0.187575	0.723385	0.0759794	0.0650982	1.16715	0.24315	-0.0516107	0.203569	0.12574	0.503812	0.446695	0.0833965	2.39262	0.346631
ZFC3H1	1488.7	0.0472249	0.11304	0.41777	0.676115	0.937227	-0.0148873	0.0503574	-0.295633	0.767511	-0.113586	0.0838114	0.178114	0.570794	0.501569	0.15638	1.60872	0.245882
ZFHX2	136.309	0.0909661	0.144627	0.628972	0.529367	0.896727	0.011641	0.115651	0.100656	0.919823	-0.215031	0.238313	0.564323	0.820524	0.986482	0.434559	2.23939	0.974043
ZFHX3	1116.29	-0.058925	0.105809	-0.5569	0.577596	0.91254	-0.120969	0.117651	-1.0282	0.303855	-0.351561	0.109623	0.235368	0.621105	0.622634	0.228364	1.69761	0.354535
ZFHX3-AS1	60.8406	0.134367	0.167427	0.802537	0.422242	0.863098	0.00489023	0.077853	0.0628136	0.949915	-0.147699	0.157479	0.9137	0.962577	#N/A	#N/A	#N/A	#N/A
ZFHX4	74.9014	0.102637	0.249699	0.41104	0.681043	0.938466	#N/A	#N/A	#N/A	#N/A	#N/A	#N/A	#N/A	#N/A	1.04156	0.714321	1.5187	0.832416
ZFP1	100.891	-0.143154	0.113718	-1.25885	0.208084	0.740849	-0.0872978	0.0578265	-1.50965	0.131133	-0.200636	0.0260401	0.78549	0.91613	0.904371	0.194058	4.21465	0.898147
ZFP14	175.964	0.339027	0.134402	2.52248	0.0116529	0.339267	0.17374	0.0659718	2.63356	0.00844961	0.044438	0.303043	0.1358	0.516548	1.4433	0.352016	5.91764	0.610273
ZFP2	18.9946	0.204743	0.175247	1.16831	0.242681	0.762209	0.0182621	0.207736	0.0879103	0.929948	-0.388892	0.425417	0.123441	0.499721	1.57502	0.330955	7.49554	0.568188
ZFP28	86.132	0.109525	0.180947	0.605287	0.544988	0.901438	0.00499807	0.123239	0.0405558	0.96765	-0.236547	0.246543	0.98291	0.992525	1.23465	0.661069	2.30591	0.508385
ZFP3	189.488	0.153558	0.135881	1.13009	0.258438	0.773058	0.0799233	0.0814399	0.981378	0.326406	-0.079696	0.239543	0.49748	0.786056	1.18755	0.570587	2.47161	0.645785
ZFP30	212.336	0.406687	0.144341	2.81754	0.00483929	0.244865	#N/A	#N/A	#N/A	#N/A	#N/A	#N/A	#N/A	#N/A	0.890836	0.300292	2.64272	0.834954
ZFP36	1632.16	0.204084	0.163216	1.25039	0.211156	0.743522	0.174679	0.116573	1.49845	0.134015	-0.0537993	0.403157	0.109729	0.478923	0.957361	0.497583	1.84198	0.896167
ZFP36L1	2369.13	0.414157	0.121829	3.39951	0.000675071	0.0888842	0.240326	0.0797008	3.01535	0.00256681	0.0841152	0.396536	0.0337628	0.310111	0.765036	0.336583	1.73889	0.522607
ZFP36L2	3421.65	0.0964954	0.119262	0.809106	0.418454	0.862299	0.0171344	0.0973341	0.176037	0.860265	-0.173637	0.207906	0.39409	0.729324	1.03155	0.394093	2.70009	0.949558
ZFP37	31.5742	0.0345694	0.189341	0.182577	0.85513	0.973854	-0.0945257	0.157731	-0.599284	0.548984	-0.403673	0.214622	0.198919	0.59381	1.17269	0.426502	3.22436	0.757559
ZFP41	286.317	0.18146	0.128005	1.4176	0.156309	0.693601	0.0834973	0.0821593	1.01628	0.309494	-0.077532	0.244527	0.899862	0.958462	0.662634	0.268473	1.63548	0.371982
ZFP62	645.156	-0.0499896	0.12121	-0.412422	0.68003	0.938108	-0.0339972	0.0597982	-0.568532	0.569674	-0.1512	0.0832052	0.981211	0.991852	1.85407	0.727008	4.72839	0.19618
ZFP64	321.514	-0.0672902	0.119455	-0.563309	0.573224	0.910342	-0.0665885	0.066511	-1.00117	0.316747	-0.196948	0.0637706	0.614113	0.844181	0.805492	0.21159	3.06639	0.751143
ZFP69	84.2746	0.194351	0.135699	1.43222	0.152082	0.689522	0.0809962	0.0649069	1.24788	0.212074	-0.046219	0.208211	0.481339	0.778532	4.84278	0.859884	27.2741	0.0736493
ZFP69B	69.3574	0.0841902	0.148866	0.565543	0.571705	0.909622	0.0288994	0.0807616	0.357836	0.720466	-0.12939	0.187189	0.0828578	0.434405	0.249231	0.0590898	1.05121	0.0584971
ZFP82	56.1453	0.13754	0.18374	0.748558	0.454124	0.874284	0.093792	0.133569	0.7022	0.482555	-0.167998	0.355582	0.291644	0.659717	1.04394	0.51505	2.11592	0.905048
ZFP90	333.935	0.112572	0.108042	1.04193	0.297446	0.802698	0.0529899	0.0551852	0.960219	0.336945	-0.0551711	0.161151	0.607843	0.842846	0.75873	0.169993	3.38644	0.717525
ZFP91	876.06	-0.00173465	0.0957917	-0.0181086	0.985552	0.996944	-0.0116192	0.048713	-0.238525	0.811474	-0.107095	0.0838565	0.0061961	0.154211	2.357	0.376156	14.769	0.35982
ZFP92	24.2621	0.0875216	0.207969	0.420839	0.673873	0.936813	0.0759279	0.157921	0.480797	0.63066	-0.233591	0.385447	0.969626	0.987168	1.00719	0.376154	2.69685	0.988625
ZFPL1	87.8735	-0.226617	0.114811	-1.97382	0.0484024	0.524478	-0.114693	0.0716999	-1.59962	0.109682	-0.255222	0.0258363	0.533437	0.804027	4.10787	0.683643	24.6834	0.12252
ZFPM1	290.114	0.237686	0.146378	1.62378	0.104423	0.642564	0.0628395	0.203139	0.309343	0.757061	-0.335305	0.460984	0.0568252	0.384513	1.22259	0.489716	3.05222	0.666809
ZFPM1-AS1	25.2603	-0.186957	0.237016	-0.788794	0.430232	0.865872	-0.0232833	0.123103	-0.189137	0.849986	-0.26456	0.217994	0.0862442	0.438917	#N/A	#N/A	#N/A	#N/A
ZFPM2	71.3056	0.21576	0.195179	1.10545	0.268966	0.782174	0.184368	0.131353	1.40361	0.160435	-0.0730785	0.441815	0.508096	0.791146	0.939871	0.508993	1.7355	0.842907
ZFR	1100.8	-0.00771863	0.0980103	-0.0787533	0.937229	0.989483	-0.0181024	0.0484002	-0.374016	0.708393	-0.112965	0.0767602	0.978538	0.990554	1.67607	0.173375	16.2031	0.655482
ZFTA	442.597	0.29208	0.142266	2.05305	0.040068	0.49775	0.181178	0.206522	0.87728	0.380334	-0.223598	0.585953	0.0306891	0.298728	0.80513	0.390723	1.65906	0.556811
ZFTRAF1	550.287	0.112807	0.135702	0.831282	0.405815	0.858605	0.0599056	0.0766481	0.781566	0.43447	-0.0903219	0.210133	0.424025	0.745072	0.815149	0.257086	2.58461	0.728486
ZFX	741.58	0.00840182	0.105257	0.0798219	0.936379	0.989483	-0.0067231	0.0643637	-0.104455	0.916808	-0.132874	0.119427	0.899629	0.958291	0.717392	0.235663	2.18384	0.558707
ZFY	116.696	0.322194	0.351403	0.916878	0.359206	0.833576	0.194337	0.333119	0.583386	0.559633	-0.458565	0.847239	0.743507	0.898118	1.13752	0.896555	1.44325	0.288737
ZFYVE1	205.948	0.281992	0.109783	2.56864	0.0102099	0.325145	0.148971	0.0606432	2.45652	0.0140288	0.030113	0.26783	0.0711059	0.412479	2.39032	0.732509	7.8001	0.148706
ZFYVE16	924.044	-0.0864286	0.103689	-0.833537	0.404542	0.858261	-0.067754	0.0611186	-1.10857	0.267617	-0.187544	0.0520363	0.681062	0.871549	0.157507	0.0367065	0.675859	0.0128771
ZFYVE19	293.037	0.077655	0.103854	0.747734	0.45462	0.874284	0.0348963	0.0789791	0.441842	0.658603	-0.1199	0.189692	0.367498	0.711602	1.99214	0.471632	8.41464	0.348464
ZFYVE21	282.007	-0.0501937	0.10197	-0.492242	0.622548	0.92371	-0.0378953	0.0617098	-0.614089	0.539157	-0.158844	0.0830537	0.829103	0.931888	4.94606	1.29552	18.8832	0.019348
ZFYVE26	718.619	0.168822	0.0936718	1.80227	0.0715024	0.585936	-0.113976	0.159054	-0.716587	0.473629	-0.425717	0.197764	0.0198156	0.251472	1.43135	0.333812	6.1375	0.629227
ZFYVE27	673.066	-0.0264395	0.139759	-0.189179	0.849953	0.972926	-0.000366557	0.0961247	-0.00381335	0.996957	-0.188768	0.188034	0.120872	0.497006	1.01403	0.279723	3.67597	0.983086
ZFYVE28	288.661	0.0545878	0.155483	0.351086	0.725524	0.947257	0.0561583	0.100981	0.556129	0.578123	-0.14176	0.254077	0.449989	0.76006	2.13016	0.824368	5.50433	0.118472
ZFYVE9	400.274	0.253642	0.105914	2.39479	0.0166298	0.383216	0.129051	0.0592706	2.17732	0.0294567	0.0128828	0.245219	0.213408	0.603995	5.50647	1.45295	20.8687	0.0120882
ZG16	518.131	-0.317237	0.360069	-0.881045	0.378293	0.846762	-1.53468	1.18088	-1.2996	0.193738	-3.84917	0.779813	2.43e-05	0.00914287	1.15242	0.960778	1.3823	0.126316
ZG16B	145.342	-0.188642	0.17921	-1.05263	0.292511	0.801659	-0.262615	0.194145	-1.35268	0.176159	-0.643132	0.117902	0.254283	0.634378	1.27125	0.839629	1.92476	0.256779
ZGLP1	26.3447	0.346794	0.180099	1.92558	0.0541572	0.54664	0.32075	0.192593	1.66543	0.0958267	-0.0567247	0.698224	0.140925	0.523085	0.823491	0.136127	4.98164	0.832524
ZGPAT	291.189	-0.1618	0.127513	-1.2689	0.204478	0.736289	-0.0893047	0.114005	-0.783342	0.433427	-0.31275	0.134141	0.0760118	0.425203	0.44514	0.100897	1.96389	0.285186
ZGRF1	233.411	0.0424277	0.171644	0.247184	0.804766	0.964454	0.0206103	0.0883809	0.233199	0.815607	-0.152613	0.193834	0.669886	0.867148	0.653637	0.223416	1.91232	0.437566
ZHX1	448.873	-0.0331436	0.0920569	-0.360034	0.718822	0.946652	-0.10751	0.101043	-1.064	0.287327	-0.305552	0.0905309	0.0832829	0.43501	2.177	0.889145	5.33022	0.0886077
ZHX1-C8orf76	37.2266	0.195736	0.144331	1.35616	0.175048	0.712524	0.0379883	0.0761333	0.498971	0.6178	-0.11123	0.187207	0.946142	0.976238	0.201345	0.0139732	2.90127	0.239015
ZHX2	332.032	-0.0072807	0.111052	-0.0655613	0.947727	0.991237	-0.0326997	0.0691712	-0.472735	0.636402	-0.168273	0.102873	0.169179	0.559301	0.426916	0.116531	1.56402	0.198852
ZHX3	725.169	-0.0909083	0.119424	-0.761225	0.446522	0.872372	-0.0579108	0.0670631	-0.863526	0.387848	-0.189352	0.0735305	0.30634	0.668227	1.57605	0.631877	3.93105	0.329289
ZIC2	57.6873	0.389198	0.455632	0.854193	0.392998	0.852638	#N/A	#N/A	#N/A	#N/A	#N/A	#N/A	#N/A	#N/A	1.20506	0.930036	1.56141	0.158182
ZIC5	31.2798	0.378456	0.450782	0.839555	0.401158	0.857696	#N/A	#N/A	#N/A	#N/A	#N/A	#N/A	#N/A	#N/A	1.26913	0.922751	1.74553	0.142762
ZIK1	23.9808	0.389452	0.2213	1.75984	0.0784352	0.599923	0.0587489	0.196202	0.299431	0.764611	-0.3258	0.443297	0.286262	0.656927	1.35706	0.392942	4.6867	0.629224
ZKSCAN1	3255.34	-0.0423343	0.118794	-0.356367	0.721565	0.947083	-0.0497414	0.0620077	-0.80218	0.422449	-0.171274	0.0717915	0.551824	0.81384	1.13542	0.441849	2.91771	0.791971
ZKSCAN2	106.43	-0.0892577	0.126831	-0.703755	0.481585	0.881095	-0.0957692	0.0686166	-1.39571	0.1628	-0.230255	0.0387169	0.625561	0.847505	0.723753	0.201195	2.60354	0.620611
ZKSCAN3	121.973	0.0940335	0.141263	0.66566	0.505628	0.888986	0.00891055	0.05298	0.168187	0.866436	-0.0949284	0.11275	0.221114	0.609839	0.395362	0.0988922	1.58062	0.189369
ZKSCAN4	97.8298	0.137514	0.129882	1.05876	0.28971	0.799432	0.0612661	0.0588682	1.04073	0.297999	-0.0541134	0.176646	0.609925	0.843332	1.70977	0.380518	7.68247	0.48416
ZKSCAN5	238.443	-0.0733549	0.0975417	-0.752037	0.452029	0.873587	-0.0552632	0.0458053	-1.20648	0.227632	-0.14504	0.0345135	0.299341	0.664828	2.592	0.400696	16.767	0.317377
ZKSCAN7	53.1417	0.210733	0.184122	1.14453	0.252402	0.76973	0.117883	0.130499	0.903329	0.366352	-0.13789	0.373656	0.124609	0.502294	0.625307	0.262724	1.48829	0.28859
ZKSCAN8	584.443	-0.0905569	0.107413	-0.843072	0.399188	0.856542	-0.0625786	0.0530642	-1.1793	0.238279	-0.166583	0.0414254	0.620965	0.846372	1.00282	0.283897	3.54232	0.996507
ZKSCAN8P1	17.3678	-0.0820719	0.213852	-0.383779	0.701142	0.943716	-0.100739	0.159901	-0.630011	0.528687	-0.41414	0.212661	0.898269	0.958021	#N/A	#N/A	#N/A	#N/A
ZMAT1	104.814	0.41814	0.217448	1.92294	0.054487	0.546988	0.15376	0.236819	0.649271	0.516163	-0.310397	0.617917	0.044513	0.346543	1.23981	0.669673	2.29535	0.493953
ZMAT2	306.523	-0.0962864	0.0898031	-1.0722	0.283632	0.793038	-0.0830683	0.10987	-0.756062	0.449612	-0.298409	0.132272	0.142879	0.5257	3.23006	0.753084	13.8541	0.114508
ZMAT3	482.371	0.0235815	0.120137	0.196288	0.844385	0.972026	0.0119939	0.0880047	0.136287	0.891595	-0.160492	0.18448	0.443504	0.75623	1.11806	0.545558	2.29132	0.760508
ZMAT5	42.8611	0.0254882	0.107006	0.238193	0.811731	0.965811	-0.00644598	0.0803574	-0.0802163	0.936065	-0.163944	0.151052	0.980051	0.991502	9.24108	1.29489	65.9496	0.0265755
ZMIZ1	1469.35	0.182265	0.106838	1.70599	0.0880093	0.614237	0.012785	0.145661	0.0877728	0.930057	-0.272705	0.298275	0.363244	0.707924	0.553988	0.156485	1.96122	0.359837
ZMIZ1-AS1	30.9537	0.108843	0.203729	0.534256	0.593164	0.917506	0.117629	0.195101	0.602913	0.546566	-0.264762	0.50002	0.358546	0.70395	#N/A	#N/A	#N/A	#N/A
ZMIZ2	1874.05	0.0400227	0.123359	0.32444	0.745605	0.952263	0.000328827	0.0606733	0.00541963	0.995676	-0.118589	0.119246	0.432518	0.75067	0.684486	0.198784	2.35693	0.547898
ZMPSTE24	555.605	-0.155159	0.122794	-1.26358	0.206383	0.738723	-0.0750822	0.0686163	-1.09423	0.273853	-0.209568	0.0594033	0.660769	0.862436	1.47819	0.429638	5.0858	0.535311
ZMYM1	317.019	0.174618	0.132339	1.31948	0.187009	0.72249	0.0819746	0.0662723	1.23694	0.21611	-0.0479166	0.211866	0.557288	0.816857	0.760189	0.193422	2.9877	0.694588
ZMYM2	2309.87	-0.206015	0.11303	-1.82266	0.0683555	0.578673	-0.102682	0.0615565	-1.66809	0.095297	-0.223331	0.0179665	0.139635	0.521015	0.476146	0.171349	1.32312	0.154733
ZMYM3	417.975	0.0472596	0.10303	0.458695	0.646453	0.929652	0.00759698	0.0549706	0.138201	0.890082	-0.100143	0.115337	0.664711	0.864483	1.16989	0.220962	6.19398	0.853606
ZMYM4	788.153	0.109908	0.0940533	1.16857	0.242578	0.762209	0.0312027	0.0469537	0.664544	0.506342	-0.0608247	0.12323	0.85513	0.941794	1.61907	0.298875	8.7708	0.576189
ZMYM5	263.353	-0.149419	0.13482	-1.10829	0.267738	0.781456	-0.0970363	0.0622504	-1.55881	0.119042	-0.219045	0.0249722	0.38865	0.726286	0.445991	0.124551	1.597	0.214726
ZMYM6	297.641	0.179858	0.103525	1.73733	0.0823283	0.607126	0.0990287	0.0565821	1.75018	0.0800879	-0.0118702	0.209928	0.275902	0.649776	1.20326	0.244309	5.92625	0.82006
ZMYND10	23.7347	0.24652	0.197241	1.24984	0.211357	0.743522	0.104786	0.135147	0.775346	0.438135	-0.160097	0.369668	0.566756	0.821718	1.85179	0.224842	15.2512	0.566818
ZMYND11	701.607	0.0908007	0.0915554	0.991757	0.321316	0.815897	0.0271836	0.0440693	0.616837	0.537342	-0.0591907	0.113558	0.0419423	0.33948	0.702852	0.165546	2.98407	0.632669
ZMYND12	9.84872	0.05785	0.204978	0.282225	0.777771	0.95836	-0.239336	0.293768	-0.814711	0.415238	-0.815112	0.336439	0.371464	0.714426	2.97207	1.17415	7.52307	0.0215177
ZMYND15	47.5507	-0.0475018	0.133551	-0.355684	0.722077	0.947229	-0.0606136	0.108128	-0.560574	0.575088	-0.27254	0.151313	0.847426	0.939421	4.27131	1.24102	14.7008	0.0213134
ZMYND19	257.255	0.108482	0.139325	0.778625	0.436201	0.868028	0.0879238	0.116671	0.753603	0.451088	-0.140748	0.316595	0.548186	0.811751	0.503479	0.166157	1.52561	0.225056
ZMYND8	1750.16	-0.228628	0.128796	-1.77512	0.0758778	0.596198	-0.141311	0.0774448	-1.82467	0.0680515	-0.2931	0.0104782	0.201352	0.596369	0.934663	0.40213	2.17242	0.875228
ZNF10	136.892	0.119933	0.148429	0.808014	0.419082	0.862299	0.0299749	0.0852289	0.351699	0.725064	-0.137071	0.19702	0.439807	0.754951	0.815476	0.26092	2.54868	0.72571
ZNF100	221.636	0.220907	0.135483	1.63052	0.102991	0.642	#N/A	#N/A	#N/A	#N/A	#N/A	#N/A	#N/A	#N/A	1.10426	0.38084	3.20186	0.855112
ZNF101	273.476	0.100766	0.121332	0.830496	0.406258	0.858605	0.0149454	0.0591941	0.252481	0.800669	-0.101073	0.130964	0.906282	0.960525	0.301444	0.0616829	1.47316	0.138505
ZNF106	1315.37	-0.0631119	0.0858647	-0.735016	0.46233	0.875302	-0.0500131	0.0408035	-1.22571	0.220309	-0.129986	0.0299602	0.0324078	0.307237	1.18083	0.233842	5.96286	0.840554
ZNF107	435.737	-0.0635088	0.12899	-0.492353	0.62247	0.92371	-0.0682989	0.0718222	-0.950944	0.341633	-0.209068	0.0724701	0.326027	0.68265	0.961628	0.37294	2.47956	0.935472
ZNF112	73.0252	0.162945	0.174045	0.936224	0.349158	0.827972	0.0908048	0.0888549	1.02195	0.306807	-0.0833475	0.264957	0.650328	0.858284	1.07541	0.317952	3.63738	0.906907
ZNF114	15.5225	0.437956	0.269526	1.62491	0.104181	0.642024	0.217378	0.183974	1.18157	0.237376	-0.143204	0.57796	0.332653	0.688238	0.831442	0.271989	2.54163	0.746101
ZNF117	351.912	0.472392	0.178377	2.64827	0.0080904	0.300884	#N/A	#N/A	#N/A	#N/A	#N/A	#N/A	#N/A	#N/A	0.505768	0.25223	1.01416	0.054813
ZNF12	576.819	-0.0408724	0.11636	-0.35126	0.725393	0.947257	-0.00765574	0.156848	-0.04881	0.961071	-0.315072	0.29976	0.0599964	0.390204	1.44842	0.337374	6.21835	0.618239
ZNF121	1300.97	0.0427565	0.147756	0.289372	0.772297	0.957195	0.136012	0.162114	0.838989	0.401476	-0.181726	0.45375	0.210778	0.602149	0.560261	0.193818	1.61952	0.284737
ZNF124	363.06	0.0124725	0.10445	0.119411	0.90495	0.984727	-0.0195934	0.0730482	-0.268226	0.788525	-0.162765	0.123578	0.409473	0.736921	0.613844	0.237414	1.58712	0.313982
ZNF131	468.772	0.116865	0.105974	1.10277	0.270128	0.782174	0.0531825	0.0584089	0.910522	0.362547	-0.0612967	0.167662	0.44055	0.754994	1.09166	0.213445	5.58328	0.916123
ZNF132	54.3947	0.310132	0.172189	1.80111	0.0716851	0.586404	0.163229	0.0886068	1.84217	0.0654504	-0.0104374	0.336895	0.330135	0.685396	2.62772	0.788903	8.75258	0.11555
ZNF133	440.828	0.179406	0.143349	1.25153	0.21074	0.743522	0.148602	0.137806	1.07835	0.280879	-0.121492	0.418696	0.348074	0.697794	0.932628	0.388109	2.24111	0.876089
ZNF134	155.318	0.189264	0.144355	1.3111	0.189823	0.725563	0.0932586	0.105864	0.88093	0.378356	-0.114231	0.300748	0.565235	0.820912	3.4978	1.26906	9.6407	0.0154952
ZNF135	38.4023	0.406341	0.192829	2.10726	0.035095	0.47854	0.107592	0.268615	0.400543	0.688756	-0.418884	0.634069	0.181205	0.57447	1.63353	0.727613	3.66734	0.234315
ZNF136	158.423	0.117781	0.109937	1.07135	0.284012	0.793204	0.0585769	0.0675488	0.867178	0.385845	-0.0738164	0.19097	0.488385	0.781565	1.95411	0.416344	9.17161	0.395758
ZNF138	199.652	-0.124054	0.125395	-0.989308	0.322512	0.816186	-0.0942821	0.073272	-1.28674	0.198185	-0.237893	0.0493284	0.0850366	0.436967	1.35955	0.468187	3.94795	0.572267
ZNF14	95.2401	0.0443532	0.137732	0.322025	0.747434	0.952263	-0.0138101	0.175031	-0.0789009	0.937111	-0.356865	0.329245	0.0984993	0.461911	1.54402	0.3609	6.60572	0.558055
ZNF140	240.943	0.0236004	0.109017	0.216484	0.828611	0.969845	-0.00578203	0.0571795	-0.101121	0.919455	-0.117852	0.106288	0.82228	0.928934	1.66367	0.417805	6.62463	0.470277
ZNF141	462.336	0.104458	0.116364	0.89768	0.369356	0.840543	0.0296159	0.0679765	0.435678	0.66307	-0.103616	0.162847	0.854383	0.941724	0.828636	0.466078	1.47323	0.522005
ZNF142	629.087	0.0766344	0.112598	0.680602	0.496123	0.886693	0.0104568	0.0417936	0.250201	0.802432	-0.0714572	0.0923708	0.796157	0.919421	0.27463	0.0562344	1.3412	0.110231
ZNF143	204.803	-0.0043741	0.100141	-0.0436795	0.96516	0.994463	-0.013999	0.0591566	-0.236643	0.812934	-0.129944	0.101946	0.58496	0.831235	0.072816	0.00511744	1.0361	0.0531392
ZNF146	928.175	0.00895894	0.111	0.0807112	0.935672	0.989332	-0.00142624	0.0540559	-0.0263846	0.978951	-0.107374	0.104521	0.78407	0.915427	1.50664	0.388952	5.83608	0.553022
ZNF148	858.04	-0.143704	0.100419	-1.43104	0.152419	0.689522	-0.0963776	0.0788563	-1.22219	0.221635	-0.250933	0.0581779	0.0391415	0.329161	0.251125	0.0305851	2.06191	0.198328
ZNF154	192.08	0.301482	0.164383	1.83402	0.0666505	0.578673	0.0561205	0.152373	0.368309	0.712643	-0.242526	0.354767	0.0804925	0.4315	0.465007	0.159643	1.35447	0.160398
ZNF155	58.0371	0.195563	0.117832	1.65968	0.0969787	0.632328	0.128661	0.0851258	1.51142	0.130681	-0.0381825	0.295504	0.592176	0.834318	3.08764	0.805109	11.8413	0.100201
ZNF16	119.417	0.0687202	0.119331	0.575879	0.564697	0.906789	-0.00705385	0.0689612	-0.102287	0.918529	-0.142215	0.128108	0.816547	0.927258	1.10032	0.267031	4.53397	0.894723
ZNF160	618.497	0.174937	0.119243	1.46706	0.142361	0.684271	0.081334	0.0624451	1.30249	0.192749	-0.041056	0.203724	0.500316	0.788104	0.854292	0.213071	3.42522	0.824102
ZNF165	73.9924	0.184008	0.150202	1.22507	0.220549	0.748066	0.0792005	0.0883917	0.896017	0.370244	-0.0940441	0.252445	0.687548	0.874227	1.79814	0.501428	6.44823	0.36784
ZNF169	139.537	0.150475	0.153431	0.980732	0.326725	0.81654	0.0468087	0.0745918	0.627531	0.530311	-0.0993886	0.193006	0.769814	0.90942	1.15496	0.372678	3.57934	0.802867
ZNF17	114.379	0.118572	0.124646	0.951276	0.341464	0.824942	0.0549399	0.0675874	0.812872	0.416291	-0.0775289	0.187409	0.700786	0.880781	1.96534	0.348468	11.0844	0.443952
ZNF174	90.6726	0.0236369	0.119754	0.197379	0.843531	0.972026	0.0050962	0.0518323	0.098321	0.921677	-0.0964932	0.106686	0.995236	0.997821	3.48085	0.531777	22.7846	0.193206
ZNF175	125.946	0.118697	0.1447	0.820298	0.412046	0.859882	-0.0305389	0.124289	-0.245708	0.805908	-0.274142	0.213064	0.207533	0.598921	1.41928	0.562922	3.57841	0.458016
ZNF18	129.779	0.16919	0.122451	1.3817	0.167063	0.705151	0.0730751	0.0728838	1.00263	0.316041	-0.0697744	0.215925	0.122224	0.498624	2.62343	0.652741	10.5438	0.174168
ZNF180	144.444	0.293461	0.131609	2.22978	0.0257618	0.436048	0.203561	0.116342	1.74968	0.0801739	-0.0244651	0.431586	0.00748045	0.165589	0.90662	0.152112	5.40365	0.914285
ZNF181	169.786	0.195952	0.112108	1.74789	0.0804837	0.603322	0.098973	0.0638124	1.551	0.120902	-0.0260971	0.224043	0.535489	0.805137	3.63528	0.854604	15.4636	0.080591
ZNF182	170.477	0.0672349	0.146427	0.45917	0.646112	0.929592	#N/A	#N/A	#N/A	#N/A	#N/A	#N/A	#N/A	#N/A	1.98419	0.563271	6.98952	0.286182
ZNF184	144.845	0.0514374	0.119624	0.429993	0.667201	0.935168	0.0139253	0.0602571	0.231099	0.817238	-0.104176	0.132027	0.67137	0.867661	0.614784	0.140569	2.68878	0.518159
ZNF185	184.87	-0.184481	0.161496	-1.14232	0.25332	0.769932	-0.153015	0.206745	-0.740114	0.459231	-0.558228	0.252198	0.0369719	0.319981	1.13231	0.680439	1.88426	0.6325
ZNF189	419.402	0.168375	0.118255	1.42383	0.154495	0.691854	0.047363	0.0828201	0.571878	0.567405	-0.114961	0.209687	0.151808	0.537193	0.990311	0.248992	3.93875	0.988972
ZNF19	66.7918	0.0685313	0.125902	0.544322	0.58622	0.914822	3.93163e-05	0.07922	0.000496292	0.999604	-0.155229	0.155308	0.691301	0.875936	2.4015	0.567593	10.1608	0.233882
ZNF195	643.412	0.148325	0.120065	1.23537	0.216692	0.746261	0.0573387	0.0760148	0.75431	0.450663	-0.0916476	0.206325	0.764192	0.906997	0.587258	0.208592	1.65334	0.313499
ZNF197	232.365	0.0765869	0.102122	0.749952	0.453284	0.874284	0.0260854	0.0538967	0.483988	0.628394	-0.0795502	0.131721	0.804457	0.923275	0.894251	0.150178	5.32493	0.90228
ZNF20	34.7188	0.217055	0.140102	1.54926	0.121319	0.667551	0.110083	0.079284	1.38847	0.164995	-0.0453106	0.265477	0.500374	0.788104	0.570053	0.0801103	4.05642	0.57456
ZNF200	194.32	-0.0777679	0.148409	-0.524009	0.600272	0.919074	-0.0624141	0.0701312	-0.889962	0.373486	-0.199869	0.0750406	0.350862	0.699908	1.09305	0.228165	5.2364	0.911371
ZNF202	283.243	0.0859829	0.14679	0.585753	0.558041	0.904609	0.0219214	0.0583908	0.375425	0.707344	-0.0925225	0.136365	0.400695	0.733689	1.21579	0.397192	3.7215	0.732107
ZNF205	127.305	-0.0066693	0.130292	-0.0511872	0.959176	0.993321	-0.00775926	0.0789929	-0.0982273	0.921752	-0.162582	0.147064	0.752498	0.901576	0.868113	0.186361	4.04389	0.857026
ZNF207	2949.63	0.0204437	0.105306	0.194135	0.84607	0.972333	0.0189147	0.0586993	0.32223	0.747279	-0.0961339	0.133963	0.746675	0.899541	0.751458	0.227573	2.48136	0.639191
ZNF208	34.1998	0.370304	0.215762	1.71626	0.0861145	0.611284	0.270935	0.173677	1.55999	0.118762	-0.0694665	0.611336	0.114845	0.486628	0.64341	0.266977	1.5506	0.325815
ZNF211	139.882	0.216015	0.124082	1.7409	0.0817008	0.605967	0.116182	0.0806771	1.44008	0.149844	-0.0419425	0.274306	0.541855	0.808347	2.86012	0.762732	10.725	0.119157
ZNF212	166.279	-0.106327	0.113588	-0.936077	0.349234	0.827972	-0.0620545	0.0489108	-1.26873	0.204538	-0.157918	0.0338089	0.596048	0.835799	1.36379	0.226676	8.20524	0.734702
ZNF213	178.589	-0.0970215	0.110777	-0.875828	0.381124	0.847058	-0.0275005	0.104225	-0.263857	0.79189	-0.231778	0.176777	0.178937	0.572105	2.37256	0.56575	9.94974	0.237519
ZNF214	56.7389	0.0937496	0.161557	0.580287	0.561721	0.905752	0.00911532	0.0983644	0.0926689	0.926167	-0.183675	0.201906	0.994593	0.997707	1.05991	0.253061	4.43931	0.936538
ZNF215	136.443	-0.0148412	0.162215	-0.0914911	0.927102	0.988834	-0.0722525	0.118687	-0.608764	0.542681	-0.304875	0.16037	0.609098	0.843332	0.967417	0.414555	2.25759	0.938929
ZNF217	1358.07	-0.0382241	0.102604	-0.372539	0.709492	0.944172	-0.0416541	0.0568008	-0.733338	0.463352	-0.152982	0.0696733	0.928979	0.968897	0.793685	0.261664	2.40742	0.683168
ZNF219	363.441	0.0444687	0.130564	0.340589	0.733413	0.949201	0.0273666	0.169906	0.161069	0.872039	-0.305642	0.360375	0.320077	0.678597	1.23748	0.532637	2.87507	0.620309
ZNF22	184.924	0.0901547	0.102909	0.876062	0.380996	0.847058	0.0537341	0.127253	0.422261	0.672835	-0.195678	0.303146	0.155223	0.542103	0.92677	0.221083	3.88499	0.917167
ZNF22-AS1	33.918	0.158594	0.13563	1.16931	0.242277	0.762209	-0.0349329	0.195782	-0.178428	0.858387	-0.418658	0.348792	0.0818301	0.433369	#N/A	#N/A	#N/A	#N/A
ZNF221	41.5428	0.234541	0.196891	1.19122	0.233566	0.757502	-0.0694443	0.221283	-0.313825	0.753654	-0.503151	0.364263	0.54096	0.807735	1.59919	0.468715	5.45624	0.453374
ZNF222	31.6439	0.363373	0.153045	2.37429	0.0175826	0.389005	0.181641	0.0847373	2.14357	0.0320672	0.0155585	0.347723	0.377831	0.71888	9.67132	1.74114	53.7201	0.00949064
ZNF223	64.0472	0.21494	0.142509	1.50826	0.131488	0.679466	0.142614	0.0958077	1.48855	0.136606	-0.0451652	0.330394	0.475124	0.773718	7.35672	1.14919	47.0952	0.0351377
ZNF224	272.887	0.257266	0.127177	2.02289	0.0430842	0.508982	0.122868	0.0597366	2.05683	0.0397025	0.00578651	0.23995	0.258302	0.636663	1.10794	0.321443	3.81879	0.871032
ZNF225	84.6108	0.246353	0.141222	1.74444	0.0810828	0.60404	0.124233	0.0715501	1.73631	0.0825085	-0.0160022	0.264469	0.222202	0.610245	4.50182	0.827679	24.4858	0.0816679
ZNF225-AS1	21.8441	0.216912	0.236275	0.918048	0.358594	0.833419	0.165121	0.0943819	1.7495	0.0802047	-0.019864	0.350106	0.379056	0.720057	#N/A	#N/A	#N/A	#N/A
ZNF226	267.668	0.309572	0.125162	2.47336	0.0133848	0.355438	0.162023	0.0655581	2.47144	0.013457	0.0335315	0.290515	0.162317	0.54936	1.99506	0.681947	5.83663	0.207295
ZNF227	171.647	0.387106	0.106705	3.62783	0.000285815	0.0599317	0.211618	0.0619114	3.41808	0.000630655	0.0902738	0.332962	0.0195842	0.250425	3.69794	0.801374	17.0641	0.0937064
ZNF23	109.926	-0.0295604	0.13039	-0.226708	0.820651	0.968233	-0.022998	0.0645813	-0.35611	0.721759	-0.149575	0.103579	0.900589	0.958688	0.372558	0.0414868	3.34563	0.377977
ZNF230	64.6988	0.151165	0.133633	1.1312	0.257973	0.772824	0.0651263	0.0676263	0.963032	0.335531	-0.0674188	0.197671	0.618881	0.845921	4.66059	1.03001	21.0882	0.0456784
ZNF230-DT	11.3099	0.0888621	0.158963	0.55901	0.576155	0.912002	0.0442157	0.103138	0.428706	0.668137	-0.15793	0.246362	0.841046	0.937242	#N/A	#N/A	#N/A	#N/A
ZNF232	102.225	0.230578	0.123026	1.87423	0.0608988	0.564718	0.105143	0.0749291	1.40324	0.160545	-0.0417148	0.252002	0.0757936	0.424774	5.29247	1.56041	17.9506	0.00749529
ZNF232-AS1	12.3628	0.446724	0.169916	2.62908	0.00856154	0.308593	0.156828	0.221379	0.708413	0.478689	-0.277067	0.590723	0.317803	0.677713	#N/A	#N/A	#N/A	#N/A
ZNF233	88.8273	0.484724	0.196861	2.46227	0.0138061	0.358469	0.221122	0.0881253	2.50918	0.0121013	0.0483995	0.393844	0.301289	0.665131	2.3544	0.730443	7.5888	0.151584
ZNF234	171.119	0.229828	0.115121	1.99641	0.0458889	0.516713	0.10606	0.0597457	1.77518	0.0758674	-0.0110398	0.223159	0.477245	0.775159	1.13672	0.288004	4.48655	0.854842
ZNF235	123.225	0.205428	0.133545	1.53827	0.123982	0.671243	0.122078	0.0700444	1.74286	0.0813584	-0.0152071	0.259362	0.184532	0.577458	2.06968	0.489844	8.7448	0.322508
ZNF236	336.78	0.234714	0.095035	2.46977	0.0135201	0.355438	-0.0372118	0.119021	-0.31265	0.754547	-0.270488	0.196065	0.0941062	0.452538	1.28522	0.243669	6.77885	0.767411
ZNF236-DT	14.1866	0.0329731	0.138481	0.238105	0.811799	0.965811	-0.0415564	0.155408	-0.267402	0.789159	-0.34615	0.263037	0.391948	0.728152	#N/A	#N/A	#N/A	#N/A
ZNF239	160.749	0.0177811	0.170155	0.1045	0.916773	0.987639	-0.0238387	0.123487	-0.193046	0.846923	-0.265869	0.218192	0.567654	0.822259	0.388668	0.157043	0.961916	0.0409593
ZNF24	843.481	0.172836	0.0989424	1.74683	0.080666	0.603648	-0.151057	0.194393	-0.777069	0.437118	-0.532059	0.229946	0.00122488	0.0656649	1.28985	0.573067	2.90316	0.538617
ZNF248	378.969	0.0389937	0.136573	0.285515	0.77525	0.957887	0.00864983	0.0536521	0.161221	0.871919	-0.0965063	0.113806	0.8655	0.945316	0.7863	0.20583	3.00377	0.725158
ZNF25	127.944	0.139137	0.11639	1.19543	0.231919	0.757502	0.063559	0.0716474	0.887108	0.375021	-0.0768673	0.203985	0.8928	0.955488	0.919183	0.268278	3.14933	0.893306
ZNF250	225.52	0.0228225	0.129806	0.175819	0.860436	0.974686	0.0107824	0.0729912	0.147722	0.882562	-0.132278	0.153842	0.756771	0.902839	0.692716	0.202907	2.36491	0.557854
ZNF251	336.102	0.0788226	0.15233	0.517447	0.604844	0.920225	0.0100488	0.0668143	0.1504	0.880449	-0.120905	0.141003	0.614514	0.844281	0.414737	0.172372	0.997885	0.0494502
ZNF252P-AS1	43.0896	0.0496929	0.158349	0.31382	0.753658	0.953459	-0.0299396	0.102202	-0.292945	0.769564	-0.230252	0.170373	0.560049	0.818047	#N/A	#N/A	#N/A	#N/A
ZNF253	183.342	0.0850485	0.127936	0.664773	0.506196	0.888986	0.0313016	0.074168	0.422037	0.672998	-0.114065	0.176668	0.971297	0.987998	0.604483	0.153261	2.38417	0.472153
ZNF254	330.064	0.0566395	0.118716	0.477102	0.63329	0.926003	0.0256712	0.0709113	0.362019	0.717338	-0.113312	0.164655	0.756399	0.902612	0.890059	0.457181	1.7328	0.731866
ZNF256	48.0756	0.216529	0.19598	1.10485	0.269224	0.782174	0.0965178	0.14808	0.651794	0.514534	-0.193714	0.38675	0.838083	0.935918	1.03356	0.541629	1.97228	0.920251
ZNF257	24.148	0.318052	0.255189	1.24634	0.21264	0.74454	#N/A	#N/A	#N/A	#N/A	#N/A	#N/A	#N/A	#N/A	1.09302	0.476784	2.50573	0.833569
ZNF26	586.349	0.180756	0.13245	1.36472	0.172342	0.70869	0.0611108	0.0596355	1.02474	0.305487	-0.0557727	0.177994	0.535754	0.80521	0.715334	0.287893	1.7774	0.470657
ZNF260	306.249	0.0984152	0.118092	0.833376	0.404633	0.858261	0.0464575	0.0737395	0.630022	0.52868	-0.0980693	0.190984	0.829651	0.932152	0.996368	0.281508	3.52653	0.995498
ZNF263	491.894	-0.0814338	0.107186	-0.75974	0.44741	0.872372	-0.0364549	0.0671147	-0.543174	0.58701	-0.167997	0.0950874	0.197592	0.59148	0.601377	0.157334	2.29865	0.457277
ZNF264	458.797	0.249466	0.138726	1.79826	0.0721358	0.586436	0.145794	0.094257	1.54677	0.121919	-0.0389467	0.330534	0.474794	0.773718	1.09505	0.561114	2.13705	0.790118
ZNF266	502.015	0.31816	0.12603	2.52448	0.0115871	0.337937	0.182204	0.0922905	1.97425	0.0483535	0.00131834	0.363091	0.0926861	0.449993	2.47759	0.793122	7.73958	0.118489
ZNF267	375.808	0.100535	0.131645	0.763684	0.445056	0.871774	-0.0256711	0.107324	-0.239194	0.810955	-0.236021	0.184679	0.193987	0.587863	0.564906	0.1592	2.00452	0.376806
ZNF268	272.116	0.0836467	0.109252	0.765634	0.443894	0.871244	0.0326112	0.06036	0.540278	0.589005	-0.0856922	0.150915	0.685554	0.872972	1.00997	0.335674	3.03877	0.985918
ZNF271P	262.614	0.114989	0.102062	1.12666	0.259886	0.773502	-0.0926247	0.15257	-0.607095	0.543788	-0.391657	0.206408	0.0125449	0.208496	#N/A	#N/A	#N/A	#N/A
ZNF273	137.977	0.0234977	0.148127	0.158632	0.873959	0.978095	-0.0648865	0.0882468	-0.735284	0.462166	-0.237847	0.108074	0.0466696	0.352706	1.57523	0.561791	4.41683	0.387695
ZNF274	316.413	0.0755445	0.132408	0.570544	0.568309	0.907861	0.00393651	0.108314	0.0363434	0.971009	-0.208356	0.216229	0.405928	0.735658	2.4204	0.759879	7.70957	0.134807
ZNF275	413.496	-0.0906533	0.107221	-0.845482	0.397842	0.855577	-0.067381	0.0625918	-1.07652	0.281697	-0.190059	0.0552967	0.550843	0.813459	1.39348	0.386541	5.0235	0.612051
ZNF276	684.443	0.0178613	0.135925	0.131405	0.895455	0.983035	-0.0175856	0.0812988	-0.216308	0.828748	-0.176928	0.141757	0.42986	0.74938	0.188448	0.043249	0.821116	0.0262551
ZNF277	194.806	-0.188312	0.109118	-1.72576	0.0843906	0.609994	-0.118389	0.0689546	-1.71691	0.0859958	-0.253537	0.0167598	0.108167	0.476645	2.73984	0.718072	10.454	0.140153
ZNF28	324.45	0.00317819	0.110733	0.0287015	0.977103	0.995896	-0.0109649	0.0616762	-0.177782	0.858895	-0.131848	0.109918	0.725799	0.890092	2.70339	0.700256	10.4367	0.149027
ZNF280C	132.589	-0.101088	0.133208	-0.758876	0.447926	0.872372	-0.0868422	0.0725675	-1.19671	0.23142	-0.229072	0.0553875	0.631436	0.849396	0.725726	0.251514	2.09403	0.553216
ZNF280D	645.24	0.118928	0.108343	1.0977	0.272338	0.7846	0.0442028	0.0605055	0.73056	0.465048	-0.0743857	0.162791	0.476864	0.775009	0.844269	0.27121	2.62818	0.77015
ZNF281	379.126	0.147485	0.12136	1.21527	0.224264	0.751227	0.06385	0.0822854	0.775957	0.437774	-0.0974264	0.225126	0.300509	0.664916	0.196128	0.042196	0.911605	0.0377071
ZNF282	463.721	-0.102254	0.112036	-0.912684	0.361409	0.834514	-0.0486065	0.058424	-0.831961	0.405431	-0.163115	0.0659024	0.538141	0.805831	1.07643	0.258936	4.47485	0.919304
ZNF283	292.357	0.0747653	0.124951	0.598358	0.549601	0.902105	0.024299	0.0672314	0.361423	0.717783	-0.107472	0.15607	0.807265	0.924505	0.83792	0.248812	2.82185	0.775309
ZNF284	62.5583	0.293052	0.15761	1.85935	0.0629782	0.569089	0.146117	0.0866266	1.68674	0.0916534	-0.0236685	0.315902	0.648096	0.857387	3.00989	0.623346	14.5336	0.170182
ZNF285	32.0458	0.0791294	0.191405	0.413414	0.679303	0.93807	-0.0188715	0.181899	-0.103748	0.91737	-0.375386	0.337643	0.988271	0.995455	1.10497	0.56148	2.17452	0.7726
ZNF286A	125.316	0.145693	0.108995	1.33669	0.181324	0.716369	0.059763	0.0906765	0.659079	0.509845	-0.11796	0.237486	0.370045	0.713712	0.505475	0.130001	1.9654	0.324764
ZNF287	42.555	0.17067	0.148596	1.14855	0.25074	0.768368	-0.0347496	0.200716	-0.173128	0.862551	-0.428145	0.358646	0.15728	0.544226	2.12619	0.763118	5.92398	0.149059
ZNF292	1494.87	-0.00677978	0.122595	-0.0553022	0.955898	0.992674	-0.126703	0.12926	-0.980214	0.326981	-0.380048	0.126643	0.0684025	0.408209	0.299841	0.0869664	1.03379	0.0564757
ZNF295-AS1	10.4573	0.112466	0.174826	0.643304	0.520027	0.893801	0.0638682	0.139483	0.457893	0.647029	-0.209513	0.33725	0.707977	0.882756	#N/A	#N/A	#N/A	#N/A
ZNF296	58.0359	0.0626708	0.151812	0.412819	0.679739	0.938108	0.0969626	0.153144	0.633145	0.526639	-0.203195	0.39712	0.480269	0.777551	0.64561	0.222521	1.87314	0.420747
ZNF3	660.999	-0.116925	0.117647	-0.993861	0.320291	0.815897	-0.0703623	0.0493347	-1.42622	0.153804	-0.167056	0.0263319	0.243929	0.628026	0.805098	0.230142	2.81645	0.734379
ZNF30	76.5033	0.232576	0.151543	1.53472	0.124853	0.671547	0.116161	0.0741607	1.56634	0.117269	-0.0291913	0.261514	0.215372	0.605367	4.18025	0.787884	22.179	0.0929653
ZNF300	78.429	0.84458	0.228912	3.68954	0.000224662	0.0531305	0.572166	0.285528	2.00389	0.0450821	0.0125413	1.13179	3.09e-05	0.00973536	1.08198	0.667098	1.7549	0.749466
ZNF302	349.86	0.27434	0.111577	2.45874	0.0139426	0.359216	0.139173	0.0588822	2.36358	0.0180992	0.0237659	0.25458	0.256206	0.635274	2.03118	0.620202	6.65217	0.241709
ZNF304	88.0865	0.278778	0.165848	1.68092	0.0927786	0.62821	0.172262	0.125249	1.37536	0.16902	-0.0732212	0.417746	0.685314	0.872972	1.51274	0.758011	3.01892	0.240359
ZNF311	58.9087	0.0308538	0.172653	0.178704	0.85817	0.974686	-0.0374769	0.101108	-0.370662	0.710889	-0.235645	0.160691	0.916709	0.963769	1.36797	0.438985	4.26287	0.588994
ZNF316	724.611	-0.0622542	0.130034	-0.478754	0.632114	0.925634	-0.0554033	0.120933	-0.458133	0.646857	-0.292427	0.181621	0.269305	0.644638	0.627678	0.16585	2.37552	0.492816
ZNF317	466.578	0.0661853	0.0955079	0.692982	0.488321	0.882753	0.0209483	0.0441336	0.474656	0.635032	-0.0655519	0.107448	0.380625	0.721168	0.703253	0.111794	4.42389	0.707525
ZNF318	740.638	0.0939932	0.104879	0.896206	0.370143	0.841746	0.0118823	0.05367	0.221395	0.824785	-0.0933089	0.117073	0.878618	0.950257	0.556433	0.12505	2.47594	0.441511
ZNF319	111.098	-0.0436789	0.122946	-0.35527	0.722387	0.947245	-0.0454363	0.0640196	-0.709725	0.477875	-0.170912	0.0800398	0.252961	0.633266	1.55674	0.352024	6.88431	0.559554
ZNF32	93.8286	0.0246443	0.10248	0.240478	0.80996	0.965343	-0.00396428	0.0970705	-0.0408392	0.967424	-0.194219	0.18629	0.312871	0.67393	2.16072	0.387746	12.0406	0.379385
ZNF32-AS1	10.7169	0.00431906	0.141436	0.0305372	0.975639	0.995896	0.0214523	0.08676	0.24726	0.804707	-0.148594	0.191499	0.917393	0.964102	#N/A	#N/A	#N/A	#N/A
ZNF32-AS2	24.9206	-0.00799069	0.123758	-0.0645669	0.948519	0.991308	-0.0192236	0.0883344	-0.217623	0.827723	-0.192356	0.153909	0.797988	0.919909	#N/A	#N/A	#N/A	#N/A
ZNF320	506.616	0.187686	0.136684	1.37314	0.169708	0.706995	0.152903	0.0878841	1.73982	0.0818904	-0.019347	0.325152	0.630261	0.848781	1.01897	0.342142	3.0347	0.973076
ZNF322	178.39	-0.0583738	0.105389	-0.553887	0.579656	0.913181	-0.0664763	0.0569985	-1.16628	0.243501	-0.178191	0.0452388	0.608946	0.843332	0.499106	0.0974654	2.55585	0.404329
ZNF324	225.959	0.0273439	0.130824	0.209013	0.834438	0.970824	0.0192879	0.0553766	0.348304	0.727612	-0.0892483	0.127824	0.930672	0.96915	1.39576	0.228176	8.53792	0.71821
ZNF324B	100.083	0.00509672	0.129034	0.0394989	0.968493	0.994944	-0.0203934	0.0661352	-0.308359	0.75781	-0.150016	0.109229	0.993208	0.997147	0.733016	0.141846	3.788	0.710909
ZNF326	837.487	0.0218398	0.106908	0.204286	0.83813	0.97143	-0.0425541	0.077636	-0.548123	0.583607	-0.194718	0.10961	0.131375	0.511001	0.687805	0.205032	2.30733	0.544487
ZNF329	116.22	0.194695	0.141072	1.38011	0.167552	0.705173	0.0723823	0.0751117	0.963663	0.335215	-0.0748339	0.219599	0.715894	0.88593	1.0938	0.360628	3.31754	0.874162
ZNF330	222.71	0.139318	0.108624	1.28257	0.199644	0.7343	0.0536634	0.048801	1.09964	0.27149	-0.0419848	0.149312	0.67089	0.867622	1.80237	0.394621	8.23207	0.447162
ZNF331	173.178	0.189	0.161768	1.16834	0.242671	0.762209	0.110835	0.125938	0.880076	0.378818	-0.135999	0.35767	0.69088	0.875703	0.832719	0.461974	1.501	0.542554
ZNF333	227.55	0.171754	0.116852	1.46985	0.141603	0.68379	0.0625108	0.0741723	0.842779	0.399352	-0.0828642	0.207886	0.190001	0.58279	0.390906	0.116246	1.31451	0.129012
ZNF334	112.144	0.497405	0.299555	1.66048	0.0968181	0.632328	-0.279965	0.74332	-0.376641	0.70644	-1.73684	1.17692	0.0436626	0.343929	1.13772	0.846872	1.52845	0.391688
ZNF335	646.506	-0.0445515	0.123451	-0.360885	0.718185	0.946652	0.0581018	0.124339	0.467284	0.640297	-0.185599	0.301802	0.310642	0.671395	0.479947	0.131932	1.74596	0.265224
ZNF337	282.701	0.011878	0.147573	0.0804895	0.935848	0.989351	0.169588	0.242355	0.699751	0.484083	-0.305419	0.644595	0.0146957	0.221368	0.675931	0.280846	1.62681	0.382102
ZNF337-AS1	91.0538	0.0623958	0.164169	0.380071	0.703892	0.944059	0.24095	0.244448	0.985693	0.324284	-0.238158	0.720059	0.0520889	0.36972	#N/A	#N/A	#N/A	#N/A
ZNF33A	977.073	-0.0236066	0.100573	-0.23472	0.814426	0.966892	-0.0454092	0.0596758	-0.760933	0.446697	-0.162372	0.0715531	0.393811	0.728989	0.686032	0.192023	2.45095	0.561884
ZNF33B	544.609	0.0744423	0.105945	0.702651	0.482273	0.881291	0.0273173	0.0665226	0.410647	0.681331	-0.103065	0.157699	0.994842	0.997707	0.730865	0.245402	2.17668	0.573383
ZNF34	78.4248	0.0870813	0.129937	0.670184	0.502741	0.888805	0.0387466	0.0752529	0.514886	0.606633	-0.108746	0.18624	0.0662003	0.402644	0.673348	0.174079	2.60455	0.566633
ZNF341	109.481	0.0577885	0.116655	0.49538	0.620332	0.923447	0.00344948	0.0632822	0.0545096	0.956529	-0.120581	0.12748	0.751687	0.901301	0.268867	0.0440272	1.64193	0.154785
ZNF343	211.99	0.0844623	0.137944	0.612292	0.540344	0.899671	0.0491811	0.0919524	0.534854	0.592751	-0.131042	0.229404	0.275232	0.648792	0.831529	0.330805	2.09018	0.694841
ZNF345	86.6688	0.293804	0.157211	1.86885	0.061643	0.565882	0.121992	0.0945822	1.2898	0.197119	-0.0633854	0.30737	0.819385	0.928002	1.01685	0.358149	2.88704	0.974957
ZNF346	204.206	-0.0761184	0.0998709	-0.762168	0.44596	0.872372	-0.0721811	0.060761	-1.18795	0.234853	-0.191271	0.0469083	0.320042	0.678597	2.36307	0.373642	14.945	0.360804
ZNF347	204.1	0.200311	0.173854	1.15218	0.249246	0.767473	0.0806686	0.09515	0.847805	0.396546	-0.105822	0.267159	0.572457	0.824314	0.809968	0.452126	1.45103	0.478632
ZNF35	124.628	0.147571	0.133161	1.10822	0.267767	0.781456	0.0294295	0.0744727	0.395172	0.692716	-0.116534	0.175393	0.636581	0.851452	0.946699	0.185018	4.84405	0.947568
ZNF350	139.705	0.201176	0.122978	1.63587	0.101867	0.639985	0.122186	0.0844715	1.44648	0.148043	-0.043375	0.287747	0.21241	0.603659	1.45024	0.574585	3.66035	0.43132
ZNF350-AS1	10.5212	0.42052	0.202234	2.07937	0.0375829	0.488832	0.187461	0.139982	1.33918	0.180512	-0.0868983	0.461819	0.254402	0.634378	#N/A	#N/A	#N/A	#N/A
ZNF354A	152.332	-0.0740142	0.125226	-0.591047	0.554489	0.903097	-0.0675607	0.0610458	-1.10672	0.268415	-0.187208	0.052087	0.622918	0.846713	2.29576	0.489943	10.7574	0.291611
ZNF354B	165.369	-0.0772526	0.122009	-0.63317	0.526623	0.895472	-0.0611553	0.058682	-1.04215	0.297344	-0.17617	0.0538594	0.601449	0.83876	1.12458	0.331324	3.81706	0.850638
ZNF354C	77.5516	0.0529561	0.120269	0.440313	0.65971	0.933966	-0.0521648	0.134771	-0.387063	0.69871	-0.316311	0.211982	0.234606	0.620529	1.15055	0.55062	2.40412	0.709171
ZNF358	222.335	0.190742	0.109464	1.74251	0.0814189	0.605202	0.149254	0.147788	1.00992	0.312534	-0.140405	0.438913	0.0441268	0.34543	0.954119	0.338597	2.68857	0.929195
ZNF362	212.137	0.286524	0.117191	2.44494	0.0144877	0.364886	0.177106	0.0832542	2.12729	0.0333958	0.0139308	0.340281	0.221602	0.61016	1.79321	0.749515	4.29025	0.189471
ZNF366	54.9782	-0.0776527	0.147237	-0.527399	0.597916	0.917734	-0.48986	0.452428	-1.08274	0.278926	-1.3766	0.396883	0.0032098	0.109887	0.565686	0.209076	1.53055	0.261927
ZNF367	181.168	-0.0121673	0.148911	-0.0817084	0.934879	0.989332	-0.0261913	0.0905585	-0.28922	0.772413	-0.203683	0.1513	0.598486	0.83707	0.691085	0.308586	1.5477	0.369076
ZNF37A	566.842	-0.0621627	0.100665	-0.617518	0.536893	0.899323	-0.0445064	0.0537716	-0.827694	0.407844	-0.149897	0.060884	0.450216	0.76006	0.495126	0.105561	2.32235	0.372692
ZNF37BP	555.269	0.230318	0.120579	1.91011	0.0561195	0.552883	0.118039	0.101029	1.16836	0.24266	-0.0799746	0.316052	0.227621	0.614443	#N/A	#N/A	#N/A	#N/A
ZNF382	38.5328	0.397698	0.193787	2.05224	0.0401463	0.49775	0.0506615	0.226911	0.223265	0.823329	-0.394077	0.495399	0.0963324	0.457231	0.630631	0.248289	1.60174	0.332341
ZNF383	187.171	0.202598	0.116046	1.74584	0.0808387	0.603764	0.083921	0.057298	1.46464	0.143019	-0.0283809	0.196223	0.790501	0.917569	1.23034	0.265717	5.69681	0.790938
ZNF384	467.7	0.140445	0.10299	1.36368	0.172669	0.70869	0.0570079	0.045084	1.26448	0.206058	-0.0313552	0.145371	0.68746	0.874187	0.600075	0.185531	1.94087	0.393814
ZNF385A	125.766	-0.0315501	0.13186	-0.239269	0.810897	0.965554	-0.0651556	0.115728	-0.563006	0.573431	-0.291978	0.161667	0.794489	0.91906	1.06105	0.516799	2.17846	0.871734
ZNF385B	9.70896	0.818528	0.35342	2.31602	0.0205572	0.404202	0.70601	0.242377	2.91286	0.00358137	0.23096	1.18106	0.0897431	0.444251	1.06119	0.469517	2.39847	0.886491
ZNF385C	33.1728	0.0954592	0.156416	0.610292	0.541669	0.900549	0.0241751	0.113596	0.212816	0.83147	-0.198469	0.246819	0.863557	0.944888	0.611216	0.195507	1.91085	0.397267
ZNF385D	37.8323	-0.0234074	0.205283	-0.114025	0.909218	0.985655	#N/A	#N/A	#N/A	#N/A	#N/A	#N/A	#N/A	#N/A	1.0508	0.529786	2.08419	0.887233
ZNF391	78.8723	0.00996226	0.169564	0.0587521	0.95315	0.991944	-0.0566592	0.104735	-0.540979	0.588522	-0.261935	0.148617	0.656592	0.860373	1.39711	0.607591	3.21256	0.431196
ZNF394	354.064	0.0192802	0.103806	0.185734	0.852654	0.973324	0.00802084	0.0503314	0.159361	0.873385	-0.0906269	0.106669	0.673579	0.868496	1.09654	0.286569	4.19581	0.892929
ZNF395	588.359	-0.0733185	0.109354	-0.670469	0.502559	0.888805	-0.159786	0.124049	-1.28809	0.197713	-0.402917	0.0833447	0.433591	0.75111	1.52049	0.592779	3.90009	0.383269
ZNF396	26.8421	0.364182	0.168089	2.16661	0.0302649	0.458036	-0.0526209	0.230965	-0.22783	0.819778	-0.505305	0.400063	0.310717	0.671445	2.40964	0.784389	7.40242	0.124571
ZNF397	533.485	0.309252	0.123043	2.51336	0.0119587	0.345819	-0.00815486	0.145949	-0.0558747	0.955442	-0.29421	0.2779	0.0845281	0.436967	1.3973	0.630669	3.09583	0.409809
ZNF398	368.193	-0.0706793	0.106227	-0.66536	0.50582	0.888986	-0.0377153	0.0472505	-0.7982	0.424755	-0.130325	0.0548939	0.685132	0.872972	0.779839	0.165636	3.6716	0.75308
ZNF404	28.5158	0.200501	0.165592	1.21082	0.225966	0.7523	0.100037	0.110563	0.904792	0.365575	-0.116663	0.316737	0.692845	0.876681	2.34518	0.600886	9.15296	0.219884
ZNF407	560.334	0.26564	0.110462	2.40481	0.0161811	0.377728	-0.0766068	0.151856	-0.504469	0.613932	-0.37424	0.221026	0.06863	0.408699	1.36292	0.307498	6.04087	0.683576
ZNF407-AS1	66.9547	0.0708961	0.134966	0.525289	0.599382	0.918602	-0.00312728	0.0718561	-0.0435215	0.965286	-0.143963	0.137708	0.806728	0.924086	#N/A	#N/A	#N/A	#N/A
ZNF408	110.531	0.0908572	0.112206	0.809736	0.418092	0.8621	0.179738	0.150275	1.19606	0.231673	-0.114796	0.474272	0.0068085	0.158867	0.627166	0.0725191	5.42391	0.671671
ZNF41	316.59	-0.0441621	0.117847	-0.374741	0.707853	0.944172	#N/A	#N/A	#N/A	#N/A	#N/A	#N/A	#N/A	#N/A	1.38683	0.422946	4.54737	0.589382
ZNF410	201.804	0.015121	0.113163	0.133621	0.893702	0.982253	0.00485563	0.057994	0.0837264	0.933274	-0.10881	0.118522	0.617609	0.845454	0.517076	0.101275	2.64002	0.427829
ZNF414	83.8206	0.133415	0.115479	1.15531	0.247962	0.766423	0.10626	0.0923416	1.15073	0.249843	-0.0747259	0.287246	0.25344	0.633477	1.02727	0.193737	5.44703	0.974779
ZNF415	62.0727	0.121399	0.173474	0.699813	0.484044	0.881448	0.0690913	0.142993	0.483179	0.628969	-0.21117	0.349353	0.64168	0.853705	1.41124	0.736481	2.70422	0.299202
ZNF416	56.5773	0.292346	0.149376	1.95712	0.0503333	0.535724	0.118346	0.0782363	1.51268	0.130361	-0.0349939	0.271687	0.76846	0.908571	4.41806	1.00282	19.4643	0.0495666
ZNF417	351.964	0.268814	0.15214	1.76688	0.0772485	0.599451	0.108333	0.0651712	1.66228	0.0964564	-0.0194004	0.236066	0.182286	0.575473	1.18745	0.400124	3.52402	0.756892
ZNF418	38.4517	0.275034	0.230995	1.19065	0.233791	0.757502	0.0787822	0.132399	0.595036	0.55182	-0.180715	0.33828	0.724955	0.889972	1.68025	0.621281	4.54422	0.306636
ZNF419	106.334	0.156798	0.145727	1.07597	0.281942	0.791737	0.0721522	0.0813796	0.886613	0.375287	-0.0873488	0.231653	0.796436	0.919537	0.631528	0.198597	2.00823	0.43617
ZNF420	91.6131	0.0855244	0.134009	0.6382	0.523343	0.894518	0.0161893	0.073425	0.220488	0.825491	-0.127721	0.1601	0.905207	0.960313	1.89406	0.353524	10.1477	0.455778
ZNF423	140.171	0.257966	0.158033	1.63235	0.102605	0.641244	0.117076	0.115478	1.01384	0.310658	-0.109256	0.343409	0.821457	0.928667	0.758103	0.462754	1.24196	0.27151
ZNF425	21.0859	0.061171	0.154527	0.395858	0.692209	0.940583	0.0191264	0.109844	0.174124	0.861768	-0.196164	0.234416	0.99119	0.996111	1.49448	0.403934	5.52927	0.547234
ZNF426	264.192	-0.0688059	0.125824	-0.546845	0.584485	0.914054	-0.0404341	0.0806716	-0.501218	0.616217	-0.198547	0.117679	0.323616	0.681171	1.14766	0.425458	3.0958	0.785596
ZNF428	97.6982	0.117223	0.117373	0.998724	0.317928	0.815627	0.170429	0.127001	1.34196	0.17961	-0.0784874	0.419346	0.0377867	0.323499	1.00531	0.137903	7.3286	0.995835
ZNF429	166.481	0.261	0.13475	1.93692	0.0527546	0.544151	0.146504	0.0899386	1.62893	0.103328	-0.0297726	0.32278	0.30768	0.669601	0.986407	0.318539	3.05457	0.981067
ZNF43	323.344	0.0956582	0.181209	0.527888	0.597577	0.917644	0.0351475	0.141145	0.249018	0.803347	-0.241491	0.311786	0.987678	0.995413	1.08115	0.693108	1.68645	0.730865
ZNF430	178.379	0.10989	0.102831	1.06864	0.285232	0.794628	0.0572924	0.0583117	0.982519	0.325844	-0.0569965	0.171581	0.418768	0.741064	0.261559	0.0512737	1.33427	0.106725
ZNF431	476.64	0.205353	0.131094	1.56646	0.117241	0.662921	0.10062	0.0612658	1.64235	0.100518	-0.0194591	0.220698	0.66953	0.867148	0.369318	0.11623	1.1735	0.091272
ZNF432	278.72	0.437977	0.157488	2.78101	0.00541896	0.259177	#N/A	#N/A	#N/A	#N/A	#N/A	#N/A	#N/A	#N/A	1.81172	0.572601	5.73233	0.311913
ZNF433	87.7097	0.0857267	0.122629	0.699071	0.484508	0.88148	0.0275573	0.0770787	0.357522	0.720701	-0.123514	0.178629	0.574986	0.825807	1.38659	0.343922	5.59034	0.645883
ZNF433-AS1	101.85	0.0845815	0.132444	0.638618	0.523071	0.89438	0.0170316	0.0659209	0.258365	0.796125	-0.112171	0.146234	0.614859	0.8444	#N/A	#N/A	#N/A	#N/A
ZNF436	223.896	0.140833	0.112031	1.25709	0.208722	0.740849	0.00522852	0.105467	0.0495748	0.960461	-0.201484	0.211941	0.283484	0.655435	1.11583	0.409134	3.04322	0.830465
ZNF436-AS1	62.0184	0.184604	0.171078	1.07906	0.280562	0.791389	0.0660953	0.0900133	0.734284	0.462776	-0.110327	0.242518	0.962702	0.983597	#N/A	#N/A	#N/A	#N/A
ZNF438	142.631	0.0463183	0.105377	0.439549	0.660264	0.933966	0.0197792	0.0644354	0.306962	0.758873	-0.106512	0.14607	0.887006	0.953653	0.930488	0.205955	4.20388	0.925399
ZNF439	123.724	0.282271	0.176187	1.60211	0.10913	0.652616	0.15088	0.112509	1.34105	0.179904	-0.0696332	0.371393	0.784088	0.915427	0.992206	0.469172	2.09832	0.983663
ZNF44	480.621	0.0856591	0.117937	0.726312	0.467647	0.876032	0.0377429	0.0820402	0.460054	0.645478	-0.123053	0.198539	0.463137	0.766353	0.902616	0.283084	2.878	0.862509
ZNF440	492.514	0.333882	0.133546	2.50014	0.0124145	0.348504	0.152268	0.0677262	2.24828	0.0245581	0.0195268	0.285009	0.216481	0.606009	0.915412	0.366501	2.28643	0.849906
ZNF441	111.988	0.135381	0.139354	0.97149	0.331304	0.819152	0.0146732	0.108789	0.134879	0.892708	-0.198548	0.227895	0.249753	0.631405	1.10357	0.256657	4.74515	0.894641
ZNF442	45.3015	-0.071097	0.160145	-0.443954	0.657076	0.932991	-0.104791	0.0990287	-1.05819	0.289968	-0.298884	0.0893014	0.616799	0.84515	1.00339	0.279703	3.59953	0.995853
ZNF443	186.345	0.163147	0.157081	1.03861	0.298984	0.803365	0.0548199	0.0776819	0.705696	0.480377	-0.0974339	0.207074	0.671057	0.867661	0.610537	0.208996	1.78355	0.367
ZNF444	375.247	0.174567	0.117796	1.48194	0.138356	0.683431	0.103456	0.080599	1.28359	0.199287	-0.0545154	0.261427	0.532936	0.803793	1.46885	0.380786	5.66594	0.57671
ZNF445	820.211	0.135439	0.109545	1.23638	0.216318	0.746196	0.0381746	0.0436759	0.874043	0.382095	-0.0474286	0.123778	0.797377	0.919798	0.730549	0.182011	2.93225	0.657923
ZNF446	118.773	0.0943912	0.126925	0.74368	0.45707	0.874463	0.0459766	0.126447	0.363603	0.716155	-0.201856	0.293809	0.102329	0.46874	2.81436	0.522463	15.1601	0.228456
ZNF449	117.775	0.0230789	0.132646	0.173989	0.861874	0.974893	0.000834935	0.0687697	0.012141	0.990313	-0.133951	0.135621	0.967604	0.985995	1.49039	0.46199	4.80806	0.504292
ZNF45	167.605	0.190379	0.116315	1.63676	0.101682	0.639985	0.0815563	0.0599297	1.36087	0.173556	-0.0359037	0.199016	0.388535	0.726286	2.77648	0.55483	13.8941	0.213888
ZNF451	1128.35	-0.103819	0.103971	-0.998546	0.318015	0.815627	-0.0513773	0.0526782	-0.975303	0.32941	-0.154625	0.0518702	0.891124	0.954461	0.229969	0.065789	0.803869	0.0213423
ZNF454	23.0444	0.181499	0.194338	0.933932	0.350339	0.827972	0.105896	0.129102	0.820248	0.412074	-0.147139	0.358931	0.27749	0.650834	0.590787	0.153487	2.274	0.444082
ZNF460	422.437	0.130006	0.141999	0.915539	0.359909	0.833576	0.0218884	0.0546383	0.400607	0.68871	-0.0852006	0.128977	0.946006	0.976197	0.959122	0.210867	4.36253	0.956933
ZNF460-AS1	22.9604	0.124626	0.170179	0.73232	0.463973	0.875313	-0.0927882	0.0787776	-1.17785	0.238857	-0.247189	0.0616131	0.753716	0.901814	#N/A	#N/A	#N/A	#N/A
ZNF461	66.4417	0.153279	0.125028	1.22596	0.220213	0.748066	0.0729763	0.0856047	0.85248	0.393948	-0.0948059	0.240759	0.588799	0.832771	0.852135	0.296897	2.44575	0.766127
ZNF462	721.573	0.0598715	0.151328	0.395642	0.692369	0.940647	-0.0389745	0.0724531	-0.537928	0.590627	-0.18098	0.103031	0.939164	0.97294	2.37325	0.553264	10.1802	0.244723
ZNF467	54.8966	0.200348	0.142548	1.40548	0.159878	0.695467	#N/A	#N/A	#N/A	#N/A	#N/A	#N/A	#N/A	#N/A	0.772527	0.301862	1.97705	0.590366
ZNF468	286.097	0.0261468	0.103476	0.252686	0.800511	0.963693	-0.0948672	0.109425	-0.866964	0.385962	-0.309336	0.119601	0.0842565	0.436497	2.75849	0.868718	8.75916	0.0852095
ZNF469	379.094	0.376914	0.206693	1.82354	0.0682215	0.578673	#N/A	#N/A	#N/A	#N/A	#N/A	#N/A	#N/A	#N/A	0.715798	0.455149	1.12571	0.147795
ZNF470	118.949	-0.00861141	0.142583	-0.0603957	0.951841	0.991391	-0.0557164	0.0928817	-0.599864	0.548597	-0.237761	0.126328	0.822903	0.929177	0.845287	0.424546	1.683	0.632389
ZNF470-DT	13.8942	0.239707	0.160133	1.49693	0.134413	0.681089	0.0485203	0.137299	0.353392	0.723795	-0.220581	0.317621	0.895488	0.956641	#N/A	#N/A	#N/A	#N/A
ZNF471	78.9295	0.109672	0.192349	0.570174	0.56856	0.907861	0.0471351	0.129494	0.363995	0.715862	-0.206668	0.300939	0.479549	0.776858	1.23972	0.617481	2.48898	0.54567
ZNF473	190.865	0.0269767	0.146759	0.183816	0.854158	0.973605	-0.0343488	0.0772378	-0.444714	0.656526	-0.185732	0.117035	0.571563	0.823895	0.462044	0.137406	1.55368	0.212091
ZNF48	112.637	-0.280641	0.119318	-2.35204	0.0186709	0.396967	-0.176105	0.0758798	-2.32084	0.0202955	-0.324826	-0.0273831	0.241105	0.626783	0.721402	0.181078	2.87402	0.643337
ZNF480	326.775	0.162277	0.122064	1.32944	0.183703	0.719266	0.0788163	0.0729443	1.0805	0.27992	-0.0641519	0.221785	0.777908	0.9128	0.892259	0.423698	1.87899	0.764163
ZNF483	59.9413	0.238923	0.200366	1.19243	0.233091	0.757502	0.095498	0.124088	0.769601	0.441537	-0.147709	0.338705	0.936925	0.97212	1.46786	0.681776	3.16031	0.32662
ZNF484	157.805	0.0413005	0.159123	0.25955	0.795211	0.962584	0.00706674	0.0602759	0.11724	0.90667	-0.111072	0.125205	0.463548	0.766387	0.744584	0.130071	4.26233	0.740411
ZNF485	93.7361	0.117511	0.141538	0.830246	0.4064	0.858605	0.0177376	0.0739163	0.239968	0.810355	-0.127136	0.162611	0.862756	0.944547	0.610858	0.168958	2.20853	0.452255
ZNF486	176.382	0.0689317	0.193219	0.356755	0.721275	0.947083	0.161344	0.280352	0.575502	0.564952	-0.388137	0.710824	0.0284617	0.289111	0.64357	0.41148	1.00657	0.0534484
ZNF487	60.6538	0.00992892	0.136445	0.0727685	0.94199	0.990225	-0.0147835	0.0709347	-0.20841	0.834909	-0.153813	0.124246	0.998374	0.99941	0.432185	0.0758775	2.46165	0.34461
ZNF490	115.831	0.00915785	0.108082	0.0847304	0.932476	0.988834	-0.0149752	0.088769	-0.168699	0.866033	-0.188959	0.159009	0.397898	0.732063	0.931488	0.212785	4.07769	0.924942
ZNF491	27.1197	0.439612	0.186205	2.3609	0.0182308	0.393144	0.2615	0.104694	2.49775	0.0124983	0.0563033	0.466697	0.0510341	0.366453	10.7327	1.53179	75.1999	0.0168818
ZNF492	14.5185	0.24902	0.388779	0.640518	0.521836	0.893934	#N/A	#N/A	#N/A	#N/A	#N/A	#N/A	#N/A	#N/A	1.02448	0.488609	2.14806	0.948949
ZNF493	310.917	0.0844762	0.141867	0.59546	0.551536	0.902105	0.00461384	0.0866907	0.0532219	0.957555	-0.165297	0.174524	0.925185	0.967229	0.668696	0.286851	1.55883	0.351379
ZNF496	470.925	0.0404691	0.102295	0.39561	0.692393	0.940647	-0.00367233	0.0571942	-0.0642082	0.948804	-0.115771	0.108426	0.0989687	0.462299	0.825578	0.250851	2.71706	0.752485
ZNF497	38.904	0.411985	0.147255	2.79777	0.00514565	0.255745	0.24142	0.0916376	2.63451	0.00842589	0.0618138	0.421027	0.303773	0.666482	0.470494	0.0806378	2.74517	0.402132
ZNF500	240.68	0.101558	0.138644	0.732514	0.463855	0.875313	0.00560258	0.112219	0.0499253	0.960182	-0.214343	0.225548	0.155861	0.54286	0.513839	0.0826001	3.1965	0.475257
ZNF501	45.4953	0.200212	0.149916	1.3355	0.181713	0.716369	0.0897518	0.0836328	1.07317	0.283197	-0.0741655	0.253669	0.499849	0.787597	4.25964	1.00816	17.9977	0.0487218
ZNF502	111.669	0.192336	0.135864	1.41565	0.156877	0.693601	0.125237	0.0887466	1.41117	0.158194	-0.0487034	0.299177	0.589463	0.832996	0.57493	0.228327	1.44768	0.24009
ZNF503	233.533	-0.0721714	0.145859	-0.494801	0.620741	0.923447	0.0287051	0.218922	0.131121	0.89568	-0.400373	0.457784	0.0349871	0.312074	0.747921	0.412496	1.3561	0.338735
ZNF503-AS1	68.3471	-0.0173262	0.204285	-0.0848139	0.932409	0.988834	-0.0761471	0.185084	-0.411418	0.680766	-0.438906	0.286612	0.866044	0.945599	#N/A	#N/A	#N/A	#N/A
ZNF503-AS2	44.695	-0.0779581	0.144988	-0.537687	0.590793	0.917275	-0.0966326	0.215248	-0.448937	0.653477	-0.51851	0.325245	0.0262185	0.282889	#N/A	#N/A	#N/A	#N/A
ZNF506	479.203	0.134965	0.125724	1.07351	0.283044	0.792608	0.0495558	0.0605997	0.817756	0.413497	-0.0692175	0.168329	0.73607	0.893778	0.904227	0.353303	2.31424	0.833692
ZNF507	667.153	0.143851	0.104611	1.37511	0.169098	0.706995	0.060846	0.047523	1.28035	0.200422	-0.0322973	0.153989	0.492253	0.783847	0.473537	0.0803508	2.79073	0.408823
ZNF510	270.562	0.0989643	0.115193	0.859117	0.390276	0.85141	0.0368328	0.0578633	0.636548	0.524419	-0.0765771	0.150243	0.845864	0.939028	1.27057	0.284031	5.68367	0.754067
ZNF511	156.296	-0.0389877	0.137452	-0.283645	0.776683	0.958247	-0.0385	0.117053	-0.328911	0.742223	-0.26792	0.19092	0.45356	0.76202	1.36145	0.448313	4.13449	0.586153
ZNF512	302.632	0.0945645	0.111678	0.846763	0.397127	0.854861	0.0206535	0.0740704	0.278837	0.78037	-0.124522	0.165829	0.275148	0.648693	1.71336	0.759971	3.8628	0.194215
ZNF512B	161.701	0.183386	0.134705	1.36139	0.173391	0.709689	-0.000188917	0.154738	-0.00122088	0.999026	-0.30347	0.303092	0.133748	0.513933	0.773302	0.373008	1.60317	0.489486
ZNF513	208.065	0.10617	0.115796	0.91687	0.359211	0.833576	0.030128	0.0671611	0.448593	0.653725	-0.101505	0.161761	0.659086	0.861647	3.784	0.846937	16.9064	0.0814306
ZNF514	511.503	0.0530654	0.146522	0.362168	0.717226	0.946324	-0.00803561	0.0745467	-0.107793	0.91416	-0.154145	0.138073	0.300352	0.664916	0.615436	0.283418	1.33641	0.219828
ZNF516	419.917	-0.115131	0.11283	-1.02039	0.307542	0.808196	-0.0906254	0.0815683	-1.11104	0.266553	-0.250496	0.0692456	0.182956	0.576215	0.398194	0.167572	0.94621	0.0370541
ZNF516-AS1	19.6762	-0.150672	0.130514	-1.15445	0.248314	0.766713	-0.199143	0.104239	-1.91045	0.0560748	-0.403448	0.00516089	0.366758	0.711261	#N/A	#N/A	#N/A	#N/A
ZNF517	146.179	0.304504	0.124732	2.44128	0.0146355	0.366958	0.182148	0.0899372	2.02528	0.0428382	0.00587475	0.358422	0.0592162	0.388469	1.34907	0.447257	4.06925	0.59504
ZNF518A	1413.99	0.0478629	0.117102	0.408729	0.682739	0.938971	-0.0286208	0.0893452	-0.32034	0.748711	-0.203734	0.146493	0.259455	0.637494	1.12681	0.320256	3.96466	0.852436
ZNF518B	303.793	-0.202607	0.161016	-1.2583	0.208282	0.740849	-0.243263	0.175494	-1.38616	0.165697	-0.587225	0.100699	0.154314	0.540267	0.879142	0.573864	1.34682	0.553943
ZNF519	151.413	0.0418198	0.193591	0.216021	0.828971	0.969968	-0.0357125	0.121637	-0.293598	0.769065	-0.274118	0.202693	0.769404	0.9092	0.872101	0.382797	1.98685	0.744614
ZNF521	145.527	0.238274	0.162497	1.46633	0.142557	0.684704	#N/A	#N/A	#N/A	#N/A	#N/A	#N/A	#N/A	#N/A	0.847446	0.472007	1.52151	0.579331
ZNF524	130.606	0.161766	0.121686	1.32938	0.183724	0.719266	0.1442	0.140735	1.02462	0.305544	-0.131636	0.420036	0.324905	0.681816	1.12519	0.308699	4.10126	0.858136
ZNF525	237.584	-0.0296908	0.151263	-0.196286	0.844386	0.972026	-0.027713	0.0899087	-0.308235	0.757904	-0.203931	0.148505	0.947687	0.976881	1.50969	0.598103	3.81068	0.383245
ZNF526	247.8	0.0218501	0.10882	0.20079	0.840863	0.971897	0.00333418	0.0544875	0.0611916	0.951207	-0.103459	0.110128	0.452989	0.761727	0.47417	0.116744	1.9259	0.296732
ZNF527	90.8912	0.354638	0.151882	2.33495	0.0195461	0.400629	0.14631	0.0680054	2.15145	0.0314406	0.0130222	0.279598	0.439919	0.754951	1.28288	0.283369	5.80793	0.746456
ZNF528	157.587	0.226307	0.152798	1.48109	0.138584	0.68372	-0.0689244	0.287743	-0.239535	0.810691	-0.632889	0.495041	0.0940938	0.452538	1.48644	0.827448	2.67025	0.184763
ZNF528-AS1	34.8594	0.155969	0.191059	0.816336	0.414308	0.859882	0.0554227	0.152972	0.362305	0.717124	-0.244398	0.355243	0.250663	0.631905	#N/A	#N/A	#N/A	#N/A
ZNF529	282.902	0.161833	0.132236	1.22382	0.22102	0.748071	0.0921687	0.108136	0.852342	0.394024	-0.119774	0.304111	0.719205	0.887474	0.655447	0.252386	1.7022	0.385636
ZNF529-AS1	50.7374	0.211583	0.157203	1.34593	0.178326	0.714884	0.0518905	0.0977116	0.531058	0.595378	-0.139621	0.243402	0.93671	0.971962	#N/A	#N/A	#N/A	#N/A
ZNF530	55.2038	0.241668	0.179696	1.34487	0.178666	0.715405	0.10141	0.11878	0.853765	0.393235	-0.131395	0.334216	0.976254	0.989521	1.10686	0.461594	2.65415	0.820017
ZNF532	637.933	0.0445178	0.116934	0.380708	0.70342	0.944059	-0.0126809	0.134763	-0.0940975	0.925032	-0.276812	0.251451	0.21963	0.609547	0.828279	0.422134	1.62519	0.583794
ZNF536	49.1766	0.00264308	0.20949	0.0126167	0.989934	0.997487	-0.0512132	0.188788	-0.271274	0.78618	-0.421231	0.318804	0.153997	0.540072	1.59877	0.774124	3.3019	0.20477
ZNF540	35.1227	0.61756	0.175295	3.52297	0.00042674	0.0688179	#N/A	#N/A	#N/A	#N/A	#N/A	#N/A	#N/A	#N/A	2.21482	0.601638	8.15347	0.231758
ZNF541	9.12936	0.291108	0.317359	0.917281	0.358996	0.833429	#N/A	#N/A	#N/A	#N/A	#N/A	#N/A	#N/A	#N/A	0.534008	0.132488	2.15238	0.377724
ZNF543	97.4451	0.134321	0.168838	0.795561	0.426287	0.86407	0.0850747	0.102879	0.826937	0.408273	-0.116565	0.286714	0.609941	0.843332	1.87128	0.843322	4.15224	0.123337
ZNF544	616.274	0.256035	0.140887	1.81731	0.069169	0.580123	0.133732	0.0837624	1.59656	0.110363	-0.0304393	0.297903	0.270431	0.645603	0.724263	0.365318	1.43589	0.355553
ZNF546	102.779	0.165928	0.12545	1.32266	0.185949	0.721764	0.0659166	0.0979995	0.672622	0.501188	-0.126159	0.257992	0.23383	0.620529	1.81959	0.534722	6.19184	0.338034
ZNF547	45.5307	0.114233	0.150495	0.759051	0.447822	0.872372	0.0594453	0.114792	0.517854	0.60456	-0.165542	0.284433	0.73015	0.891981	1.56534	0.535952	4.57186	0.412545
ZNF548	190.766	0.243791	0.132405	1.84125	0.0655853	0.576787	0.128892	0.0865711	1.48886	0.136524	-0.040784	0.298568	0.555584	0.816065	2.39716	0.707615	8.12074	0.1602
ZNF549	94.0867	0.10279	0.171882	0.598025	0.549823	0.902105	-0.00479375	0.105852	-0.0452873	0.963878	-0.21226	0.202672	0.990036	0.996038	0.862883	0.396579	1.87748	0.710034
ZNF550	165.641	0.263323	0.16313	1.61419	0.106486	0.647432	0.0906591	0.0736347	1.2312	0.218248	-0.0536622	0.23498	0.796902	0.919604	1.11576	0.395918	3.1444	0.835845
ZNF551	237.769	0.248511	0.147879	1.68051	0.0928591	0.628501	0.100122	0.113787	0.879908	0.378909	-0.122896	0.32314	0.313977	0.674524	1.01974	0.369445	2.81468	0.969897
ZNF552	366.854	0.277326	0.116164	2.38736	0.0169697	0.385305	0.129282	0.0707635	1.82696	0.0677052	-0.00941155	0.267976	0.246769	0.630152	0.960226	0.305347	3.01962	0.944646
ZNF554	106.322	0.120073	0.129155	0.929681	0.352536	0.828315	0.0547351	0.0672197	0.814272	0.415489	-0.077013	0.186483	0.907868	0.960806	1.25397	0.351936	4.46797	0.727017
ZNF555	109.645	0.0654508	0.118524	0.552215	0.580801	0.913498	0.0227883	0.0667559	0.341367	0.732827	-0.108051	0.153627	0.459679	0.764936	1.07071	0.204516	5.60551	0.935531
ZNF557	232.207	0.091199	0.104656	0.871419	0.383525	0.848524	0.0421678	0.0607572	0.694037	0.487659	-0.0769142	0.16125	0.788689	0.917045	0.759647	0.174363	3.30956	0.71429
ZNF558	323.463	0.0960726	0.125772	0.763862	0.44495	0.871774	0.00510179	0.0636391	0.0801676	0.936104	-0.119629	0.129832	0.671334	0.867661	1.27601	0.292973	5.55749	0.745436
ZNF559	187.723	0.113776	0.133306	0.8535	0.393382	0.852991	0.0423926	0.0909519	0.4661	0.641144	-0.13587	0.220655	0.970423	0.987564	1.57668	0.582135	4.27033	0.370435
ZNF559-ZNF177	26.3961	0.186869	0.17902	1.04384	0.296558	0.802698	0.0969507	0.11724	0.826944	0.408269	-0.132835	0.326736	0.916134	0.96376	2.34862	0.182753	30.1829	0.512224
ZNF561	369.995	0.0245471	0.100219	0.244934	0.806508	0.964794	-0.00315803	0.073112	-0.0431944	0.965547	-0.146455	0.140139	0.645007	0.855552	3.06101	0.663238	14.1273	0.151649
ZNF561-AS1	46.3143	-0.00179057	0.114733	-0.0156065	0.987548	0.997283	-0.061757	0.138226	-0.446784	0.655031	-0.332674	0.20916	0.115717	0.488078	#N/A	#N/A	#N/A	#N/A
ZNF562	901.774	-0.0807768	0.106577	-0.757916	0.448501	0.8724	0.0721237	0.168971	0.426841	0.669495	-0.259053	0.403301	0.0135264	0.214169	0.612551	0.174287	2.15287	0.44471
ZNF563	59.4378	0.152097	0.123668	1.22988	0.218742	0.747634	0.0922902	0.0943422	0.978249	0.327951	-0.0926172	0.277197	0.758341	0.903593	0.715284	0.193108	2.64946	0.615989
ZNF564	115.964	0.119325	0.108435	1.10043	0.271147	0.783086	0.0769508	0.0666729	1.15415	0.248437	-0.0537257	0.207627	0.569684	0.823022	0.782394	0.14205	4.30932	0.778021
ZNF565	79.3626	0.0288512	0.123441	0.233725	0.815199	0.96702	-0.00387446	0.0611589	-0.0633507	0.949487	-0.123744	0.115995	0.862061	0.944199	0.608053	0.1184	3.12271	0.551217
ZNF566	161.18	0.214287	0.133313	1.60739	0.107968	0.650669	0.105959	0.0641832	1.65089	0.0987619	-0.0198376	0.231756	0.450555	0.76006	0.691993	0.118079	4.05539	0.683198
ZNF566-AS1	10.165	0.0945038	0.153828	0.614347	0.538986	0.899671	0.0364513	0.111005	0.328377	0.742627	-0.181114	0.254016	0.9478	0.976905	#N/A	#N/A	#N/A	#N/A
ZNF567	105.923	0.186097	0.156597	1.18838	0.234682	0.757721	0.0729236	0.069283	1.05255	0.292549	-0.0628687	0.208716	0.560145	0.818047	1.60831	0.287672	8.99165	0.588421
ZNF567-DT	16.7998	0.540351	0.158386	3.41161	0.000645797	0.0886142	0.261817	0.107695	2.43109	0.0150534	0.0507382	0.472896	0.287663	0.657612	#N/A	#N/A	#N/A	#N/A
ZNF568	65.0542	0.174024	0.146034	1.19166	0.233394	0.757502	0.10857	0.122686	0.884936	0.376191	-0.131891	0.349031	0.819273	0.928002	1.36591	0.584737	3.19067	0.471309
ZNF569	40.4472	0.261942	0.162982	1.60718	0.108014	0.650669	0.0742666	0.174488	0.425625	0.670381	-0.267724	0.416257	0.0557077	0.38313	1.79499	0.45839	7.02894	0.400929
ZNF57	133.09	0.0587237	0.141944	0.413709	0.679087	0.937929	0.0186401	0.0747321	0.249425	0.803032	-0.127832	0.165112	0.325521	0.68196	3.33613	0.326869	34.0497	0.309381
ZNF570	85.2949	0.248514	0.136817	1.8164	0.0693087	0.580123	0.0807976	0.148146	0.545391	0.585484	-0.209563	0.371159	0.191441	0.584637	1.01571	0.421492	2.44763	0.972299
ZNF571	67.4283	0.348092	0.159742	2.17909	0.0293252	0.454041	#N/A	#N/A	#N/A	#N/A	#N/A	#N/A	#N/A	#N/A	1.28382	0.306164	5.38335	0.732652
ZNF571-AS1	44.2659	0.527541	0.200995	2.62465	0.00867376	0.309608	#N/A	#N/A	#N/A	#N/A	#N/A	#N/A	#N/A	#N/A	#N/A	#N/A	#N/A	#N/A
ZNF572	65.6068	0.025037	0.161194	0.155322	0.876568	0.979066	-0.0601114	0.10366	-0.57989	0.561989	-0.263281	0.143059	0.833038	0.933864	0.97352	0.373114	2.54008	0.956261
ZNF573	81.7202	0.18468	0.156178	1.1825	0.237007	0.758522	0.0570615	0.0708234	0.805687	0.420423	-0.0817498	0.195873	0.735902	0.893778	1.28078	0.235955	6.95218	0.774317
ZNF574	215.993	0.109796	0.121434	0.904163	0.365909	0.838651	0.132413	0.12059	1.09804	0.272186	-0.103939	0.368765	0.0729219	0.417779	0.390096	0.0951971	1.59852	0.19083
ZNF575	66.5012	0.183345	0.139964	1.30995	0.190213	0.72602	0.0582484	0.0774112	0.752455	0.451778	-0.0934748	0.209972	0.178083	0.570794	0.951734	0.231484	3.913	0.945322
ZNF576	122.692	-0.0470213	0.105874	-0.444126	0.656951	0.932977	-0.00287699	0.0503029	-0.0571934	0.954391	-0.101469	0.0957149	0.0892925	0.443663	0.472386	0.0900146	2.47902	0.375273
ZNF577	159.163	0.383738	0.153521	2.49958	0.0124341	0.348504	0.189723	0.0818111	2.31904	0.020393	0.0293762	0.35007	0.130917	0.510314	1.29759	0.559532	3.00918	0.543852
ZNF578	16.6044	0.214739	0.181551	1.1828	0.236888	0.758429	0.248927	0.114873	2.16698	0.0302361	0.0237809	0.474073	0.0734398	0.4195	1.67262	0.469904	5.95369	0.427144
ZNF579	115.892	0.18368	0.145172	1.26526	0.205779	0.737572	0.110558	0.151074	0.731814	0.464282	-0.185542	0.406658	0.432371	0.75067	0.675069	0.214192	2.12761	0.502287
ZNF580	197.88	0.00361974	0.113546	0.0318792	0.974568	0.995896	0.0432631	0.136858	0.316116	0.751915	-0.224974	0.311501	0.0255762	0.27987	0.801405	0.197391	3.2537	0.756806
ZNF581	114.189	0.042194	0.12695	0.332367	0.739613	0.950777	0.121981	0.184985	0.659414	0.50963	-0.240582	0.484545	0.0160315	0.227506	0.66654	0.182939	2.42854	0.538602
ZNF582	16.1979	0.0509345	0.149433	0.340852	0.733215	0.949201	0.0308792	0.143143	0.215723	0.829204	-0.249676	0.311434	0.164553	0.55341	2.01914	0.555127	7.34415	0.286157
ZNF582-DT	9.96315	0.192314	0.172531	1.11467	0.264993	0.779481	0.00547913	0.214627	0.0255286	0.979633	-0.415183	0.426141	0.579113	0.828	#N/A	#N/A	#N/A	#N/A
ZNF583	57.8382	0.123676	0.145999	0.847101	0.396939	0.85486	0.0661492	0.119455	0.55376	0.579743	-0.167978	0.300276	0.551854	0.81384	2.4691	0.738634	8.2537	0.14212
ZNF584	158.554	0.175361	0.112814	1.55442	0.120085	0.664779	0.086345	0.0609269	1.41719	0.156427	-0.0330696	0.20576	0.466186	0.768272	2.14806	0.646344	7.13883	0.212127
ZNF585A	160.937	0.0121449	0.115045	0.105566	0.915927	0.987639	-0.0552379	0.109189	-0.505892	0.612932	-0.269245	0.158769	0.392456	0.728195	1.03073	0.315636	3.36593	0.960017
ZNF585B	245.819	0.220335	0.135265	1.62891	0.103331	0.642	0.0835398	0.0847352	0.985893	0.324186	-0.0825381	0.249618	0.291601	0.659717	1.20182	0.474561	3.0436	0.698188
ZNF586	232.033	0.188042	0.124247	1.51345	0.130164	0.677582	0.0971789	0.0691901	1.40452	0.160164	-0.0384312	0.232789	0.508373	0.791149	0.79472	0.321119	1.96681	0.619219
ZNF587	1454.74	0.207515	0.144992	1.43122	0.152367	0.689522	0.0726997	0.081746	0.889336	0.373822	-0.0875196	0.232919	0.207483	0.598921	0.906715	0.319353	2.57437	0.85407
ZNF587B	484.371	0.192315	0.131042	1.46759	0.142215	0.684271	0.0873464	0.0637164	1.37086	0.170418	-0.0375353	0.212228	0.721028	0.888198	2.063	0.585606	7.26761	0.259698
ZNF589	300.825	0.0555517	0.120435	0.461257	0.644614	0.929405	0.0154229	0.0657182	0.234682	0.814455	-0.113382	0.144228	0.633869	0.850668	0.789074	0.2347	2.65291	0.701782
ZNF592	782.868	0.0446666	0.0907616	0.492131	0.622626	0.92371	-0.125855	0.171033	-0.735849	0.461823	-0.461074	0.209365	0.00298547	0.10515	0.332335	0.0679757	1.62479	0.173669
ZNF593	34.7071	-0.148852	0.183746	-0.810095	0.417886	0.861904	0.120807	0.27862	0.433589	0.664587	-0.425278	0.666891	0.0555611	0.382734	#N/A	#N/A	#N/A	#N/A
ZNF594	140.385	0.358152	0.178384	2.00776	0.0446692	0.513355	0.124879	0.118917	1.05013	0.293657	-0.108195	0.357953	0.0336001	0.310033	0.945137	0.400914	2.22812	0.897392
ZNF594-DT	31.7271	0.180093	0.132808	1.35604	0.175088	0.712524	0.0341522	0.161822	0.211048	0.83285	-0.283013	0.351317	0.146429	0.528519	#N/A	#N/A	#N/A	#N/A
ZNF596	51.4512	0.119316	0.146306	0.815523	0.414773	0.859882	0.0465809	0.114579	0.406539	0.684346	-0.17799	0.271152	0.379738	0.720643	1.97934	0.526677	7.43871	0.312125
ZNF597	112.617	0.021665	0.160768	0.134759	0.892803	0.982007	-7.25632e-05	0.0803298	-0.000903317	0.999279	-0.157516	0.157371	0.735032	0.893584	0.576292	0.188439	1.76244	0.333873
ZNF598	643.254	-0.127968	0.132685	-0.964455	0.334818	0.821395	-0.0409602	0.0806085	-0.508137	0.611357	-0.19895	0.11703	0.463645	0.766387	0.751233	0.257785	2.18923	0.600174
ZNF599	41.7683	0.246767	0.153197	1.61079	0.107225	0.649578	0.0858382	0.0883076	0.972036	0.331033	-0.0872415	0.258918	0.366036	0.710844	1.33272	0.438757	4.04816	0.612372
ZNF600	341.227	0.314084	0.128331	2.44745	0.0143873	0.364189	0.136649	0.0754956	1.81003	0.0702915	-0.0113195	0.284618	0.641762	0.853705	1.48848	0.580246	3.81832	0.407935
ZNF605	301.271	0.0641619	0.122384	0.524265	0.600094	0.919043	0.00507916	0.0835586	0.0607856	0.95153	-0.158693	0.168851	0.855634	0.941916	0.6754	0.296993	1.53595	0.349166
ZNF606	145.647	0.154868	0.167232	0.92607	0.35441	0.829226	0.0681198	0.103124	0.660565	0.508891	-0.133999	0.270238	0.826855	0.931154	0.952599	0.473712	1.91561	0.891631
ZNF606-AS1	59.3579	1.03745	0.224576	4.61959	3.84495e-06	0.00339954	0.509733	0.146127	3.4883	0.000486109	0.22333	0.796136	0.014394	0.219826	#N/A	#N/A	#N/A	#N/A
ZNF607	122.013	0.180476	0.158405	1.13933	0.254565	0.770112	0.0400919	0.0702788	0.57047	0.568359	-0.0976519	0.177836	0.720704	0.888138	1.54185	0.341373	6.96398	0.573542
ZNF608	311.146	-0.0945499	0.133536	-0.708047	0.478916	0.880536	-0.0692898	0.0808173	-0.857364	0.391244	-0.227689	0.0891091	0.372224	0.714997	0.962841	0.443497	2.09035	0.923727
ZNF609	920.866	-0.0694132	0.0965063	-0.719261	0.47198	0.877385	-0.0610208	0.0596758	-1.02254	0.306526	-0.177983	0.0559416	0.0164558	0.230351	0.918866	0.169691	4.97559	0.921789
ZNF610	33.2015	0.488011	0.199554	2.44551	0.0144647	0.364854	0.367024	0.142222	2.58063	0.00986196	0.0882729	0.645774	0.1304	0.509331	1.29235	0.587771	2.84152	0.523484
ZNF611	252.788	0.215271	0.13675	1.5742	0.115442	0.66009	0.103672	0.062051	1.67076	0.0947698	-0.0179456	0.22529	0.258013	0.636663	1.70521	0.376445	7.72421	0.488678
ZNF613	93.3115	0.16669	0.126417	1.31857	0.187313	0.723039	0.101109	0.0906941	1.11483	0.264922	-0.0766483	0.278866	0.256447	0.635274	2.95818	0.760693	11.5037	0.117531
ZNF614	148.207	0.329168	0.1642	2.00468	0.0449977	0.513531	0.117693	0.0837575	1.40517	0.159972	-0.0464685	0.281855	0.0674286	0.405412	2.11871	0.64168	6.99558	0.21796
ZNF615	113.157	0.327963	0.148113	2.21428	0.0268096	0.440692	0.178996	0.108464	1.65028	0.0988859	-0.0335896	0.391581	0.0694665	0.409375	1.92394	0.625578	5.91697	0.253615
ZNF616	151.662	0.112604	0.114839	0.980543	0.326818	0.81654	0.0669576	0.058533	1.14393	0.252653	-0.047765	0.18168	0.439864	0.754951	1.93932	0.508123	7.40168	0.33243
ZNF618	330.917	0.154076	0.159751	0.964478	0.334806	0.821395	0.0771812	0.111329	0.693272	0.488139	-0.141019	0.295382	0.815817	0.927147	1.07033	0.607647	1.8853	0.813983
ZNF619	162.58	0.0569722	0.128456	0.443514	0.657394	0.933127	-0.00372382	0.0537576	-0.0692706	0.944774	-0.109087	0.101639	0.491331	0.783451	2.60896	0.593833	11.4622	0.204139
ZNF620	103.316	-0.0458275	0.130232	-0.351891	0.72492	0.947257	-0.0612199	0.0698249	-0.876764	0.380615	-0.198074	0.0756343	0.806991	0.92426	1.11332	0.340676	3.63828	0.858983
ZNF621	657.564	-0.0666893	0.104376	-0.638935	0.522865	0.89438	-0.0392028	0.0568038	-0.690145	0.490103	-0.150536	0.0721305	0.803138	0.922584	0.428383	0.1414	1.29782	0.133873
ZNF622	226.09	-0.0243462	0.111696	-0.217968	0.827454	0.969277	-0.0153494	0.0618243	-0.248274	0.803922	-0.136523	0.105824	0.985797	0.994493	4.3739	1.10761	17.2724	0.035221
ZNF623	536.608	0.0517728	0.118563	0.436669	0.662351	0.934557	0.00185709	0.0862344	0.0215354	0.982819	-0.167159	0.170873	0.653721	0.860114	0.747304	0.258159	2.16325	0.591183
ZNF624	59.3201	0.271951	0.133637	2.03499	0.0418519	0.504262	-0.0764763	0.234177	-0.326574	0.74399	-0.535455	0.382503	0.0331842	0.309773	1.62367	0.515525	5.1138	0.40765
ZNF626	46.567	0.279607	0.181616	1.53955	0.123669	0.671243	0.216873	0.139233	1.55762	0.119323	-0.0560197	0.489765	0.31951	0.678295	0.98773	0.375006	2.60158	0.980066
ZNF627	190.05	0.0777947	0.117296	0.663232	0.507182	0.888986	0.00254886	0.0562339	0.0453261	0.963847	-0.107668	0.112765	0.7562	0.902612	0.490281	0.0966689	2.48659	0.389571
ZNF628	93.4293	0.210976	0.131113	1.60911	0.107592	0.650241	0.217632	0.146911	1.48139	0.138503	-0.0703076	0.505572	0.0696919	0.410062	1.02903	0.197485	5.36191	0.972898
ZNF629	509.073	-0.224305	0.114618	-1.95698	0.0503496	0.535724	-0.123869	0.0646628	-1.91561	0.055415	-0.250605	0.00286818	0.352156	0.70021	1.00756	0.273383	3.71342	0.990965
ZNF630	87.2922	0.230356	0.158657	1.45192	0.146525	0.686565	0.102686	0.145091	0.70774	0.479107	-0.181686	0.387059	0.154333	0.540267	3.6657	1.1201	11.9966	0.0317563
ZNF638	1956.81	0.165568	0.115071	1.43883	0.150198	0.68931	0.0237872	0.0595865	0.399205	0.689742	-0.0930001	0.140575	0.116418	0.489114	0.395833	0.0681463	2.29923	0.301863
ZNF639	315.251	-0.174144	0.107136	-1.62545	0.104066	0.642	-0.0804112	0.0548817	-1.46517	0.142874	-0.187977	0.027155	0.678956	0.87076	0.586154	0.131119	2.62034	0.484459
ZNF641	315.116	0.168474	0.0926031	1.81931	0.0688646	0.579587	-0.0204663	0.19908	-0.102804	0.918118	-0.410657	0.369724	0.0118738	0.202212	1.24552	0.323419	4.79665	0.749618
ZNF644	920.754	0.172001	0.100251	1.7157	0.0862161	0.611284	0.0274926	0.0876382	0.313706	0.753745	-0.144275	0.19926	0.0330299	0.309267	0.770556	0.181246	3.27596	0.724104
ZNF646	550.614	-0.115914	0.117211	-0.988932	0.322697	0.816186	-0.0778805	0.0614642	-1.26709	0.205124	-0.198348	0.042587	0.224768	0.611346	0.422776	0.0884525	2.02073	0.280759
ZNF649	121.465	0.17824	0.126848	1.40514	0.15998	0.695467	0.0887989	0.0799007	1.11137	0.266411	-0.0678035	0.245401	0.624218	0.847157	1.20822	0.409922	3.56115	0.731625
ZNF652	957.329	0.031732	0.102574	0.309357	0.75705	0.954299	0.0200301	0.0452369	0.442782	0.657924	-0.0686327	0.108693	0.889344	0.953952	2.32036	0.346848	15.5229	0.385384
ZNF653	65.4585	0.221134	0.127992	1.72771	0.08404	0.609994	0.279969	0.156353	1.79063	0.0733534	-0.0264765	0.586415	0.00722208	0.162493	0.946291	0.139159	6.43482	0.954987
ZNF654	334.497	0.051115	0.109799	0.465532	0.64155	0.928836	-0.000316977	0.0772149	-0.00410513	0.996725	-0.151655	0.151021	0.613376	0.844181	0.914202	0.197472	4.23232	0.908661
ZNF655	914.13	-0.0934024	0.137328	-0.680143	0.496414	0.886798	-0.266911	0.198954	-1.34157	0.179735	-0.656853	0.123032	0.0693243	0.409101	1.05233	0.577437	1.91777	0.867714
ZNF66	89.7383	0.174139	0.207584	0.838881	0.401536	0.857696	-0.0212044	0.110706	-0.191537	0.848105	-0.238185	0.195776	0.860186	0.943741	0.664755	0.36946	1.19607	0.173025
ZNF660	69.6342	0.0117077	0.174352	0.0671497	0.946463	0.991236	-0.0159748	0.129261	-0.123586	0.901643	-0.269322	0.237372	0.118048	0.491759	0.757856	0.34812	1.64985	0.484843
ZNF662	159.067	0.148763	0.194098	0.766432	0.443419	0.871177	0.0239881	0.187455	0.127967	0.898175	-0.343416	0.391392	0.530367	0.802318	0.8101	0.461658	1.42153	0.462937
ZNF664	1984.05	-0.0215115	0.100581	-0.213873	0.830646	0.970301	-0.0209295	0.0522411	-0.400632	0.688691	-0.12332	0.0814612	0.718418	0.887474	0.573167	0.186678	1.75982	0.330832
ZNF665	47.6137	0.208404	0.167841	1.24167	0.214357	0.745782	#N/A	#N/A	#N/A	#N/A	#N/A	#N/A	#N/A	#N/A	1.29315	0.422559	3.95742	0.65236
ZNF667	29.6072	0.0285837	0.197525	0.14471	0.88494	0.980937	-0.0249969	0.140374	-0.178074	0.858665	-0.300125	0.250131	0.873619	0.948088	0.623363	0.195924	1.98332	0.423505
ZNF667-AS1	21.1744	-0.0246402	0.16227	-0.151847	0.879308	0.979749	-0.0357576	0.12816	-0.279006	0.78024	-0.286947	0.215432	0.260795	0.63885	#N/A	#N/A	#N/A	#N/A
ZNF668	98.8557	-0.048104	0.122724	-0.391969	0.695081	0.941222	0.0703879	0.11325	0.621529	0.534251	-0.151577	0.292353	0.241111	0.626783	0.427709	0.0698623	2.6185	0.358248
ZNF669	66.9872	-0.0376647	0.141636	-0.265927	0.790295	0.961587	-0.104601	0.12986	-0.805491	0.420536	-0.359122	0.14992	0.0495607	0.361518	0.280485	0.0610347	1.28897	0.102315
ZNF670-ZNF695	28.9102	-0.0341296	0.179067	-0.190597	0.848841	0.972896	-0.138447	0.117965	-1.17363	0.240544	-0.369653	0.0927598	0.6411	0.853705	0.1608	0.0330623	0.782063	0.0235398
ZNF671	97.257	0.22491	0.148712	1.51239	0.130436	0.677757	0.0920314	0.109681	0.839082	0.401424	-0.12294	0.307003	0.121278	0.497957	1.00503	0.291075	3.47017	0.993672
ZNF672	329.471	-0.0470761	0.0990501	-0.475275	0.634591	0.926122	-0.0315055	0.0569841	-0.552882	0.580344	-0.143192	0.0801813	0.981145	0.991852	1.26121	0.359533	4.42423	0.717032
ZNF674	116.714	0.233028	0.1357	1.71722	0.0859381	0.611284	#N/A	#N/A	#N/A	#N/A	#N/A	#N/A	#N/A	#N/A	1.16744	0.25727	5.29759	0.840997
ZNF674-AS1	69.0899	0.217955	0.169043	1.28934	0.197279	0.732122	0.0865735	0.112136	0.772041	0.44009	-0.133209	0.306356	0.550614	0.813306	#N/A	#N/A	#N/A	#N/A
ZNF675	172.419	0.0612628	0.132792	0.461344	0.644551	0.929405	0.0142675	0.0666097	0.214196	0.830394	-0.116285	0.14482	0.854531	0.941794	0.77459	0.271859	2.20699	0.632565
ZNF677	27.3378	0.105814	0.177007	0.597792	0.549979	0.902105	0.0949017	0.138307	0.686169	0.492606	-0.176174	0.365978	0.012023	0.203324	0.749712	0.234662	2.39522	0.626913
ZNF678	298.464	0.108296	0.11223	0.964954	0.334568	0.821395	0.018383	0.0915033	0.2009	0.840777	-0.16096	0.197726	0.242562	0.626824	0.57459	0.177597	1.85901	0.354996
ZNF680	242.995	-0.114084	0.137012	-0.832655	0.405039	0.858605	-0.121633	0.0675427	-1.80084	0.0717287	-0.254015	0.0107479	0.0779518	0.427591	1.08626	0.458633	2.57277	0.850818
ZNF681	130.251	-0.138598	0.184179	-0.752519	0.451739	0.87337	-0.144543	0.109578	-1.31908	0.187141	-0.359313	0.0702267	0.725558	0.890014	1.02048	0.610883	1.70472	0.938264
ZNF682	80.3203	0.040314	0.204205	0.197419	0.843499	0.972026	0.0133663	0.125276	0.106694	0.915031	-0.23217	0.258903	0.974799	0.988784	0.828646	0.389372	1.76349	0.625706
ZNF683	10.1353	0.575368	0.289247	1.98919	0.0466798	0.516713	#N/A	#N/A	#N/A	#N/A	#N/A	#N/A	#N/A	#N/A	1.61088	0.594163	4.3674	0.348795
ZNF684	44.2124	0.124156	0.142246	0.872827	0.382758	0.84805	0.0389987	0.0840013	0.464263	0.642459	-0.125641	0.203638	0.98976	0.996034	3.2424	0.348578	30.1602	0.301241
ZNF687	452.942	-0.138306	0.103188	-1.34032	0.180141	0.715521	-0.0880232	0.0522625	-1.68425	0.0921332	-0.190456	0.0144095	0.51958	0.797222	0.561692	0.0884036	3.56883	0.540932
ZNF687-AS1	6.30593	-0.0829726	0.132484	-0.626283	0.531129	NA	-0.185017	0.10907	-1.69631	0.0898269	-0.398791	0.0287567	0.346757	0.69749	#N/A	#N/A	#N/A	#N/A
ZNF688	120.287	-0.0704072	0.109384	-0.643672	0.519788	0.893801	-0.0474062	0.0786926	-0.602423	0.546893	-0.201641	0.106828	0.96721	0.985724	1.49257	0.341109	6.53094	0.594865
ZNF689	141.055	-0.290987	0.103951	-2.79928	0.00512173	0.255745	-0.159312	0.0598801	-2.66052	0.00780204	-0.276675	-0.0419493	0.0914645	0.448606	2.13521	0.625506	7.28869	0.225913
ZNF69	334.902	0.389192	0.128142	3.0372	0.00238788	0.167841	0.250788	0.103325	2.42719	0.0152165	0.0482756	0.453301	0.0266131	0.283769	0.96827	0.454359	2.06345	0.933434
ZNF691	90.7744	0.0141975	0.110366	0.128641	0.897642	0.983537	-0.0244504	0.0661707	-0.369504	0.711752	-0.154143	0.105242	0.302437	0.665944	1.99529	0.403366	9.86989	0.397057
ZNF692	446.064	-0.176925	0.156212	-1.1326	0.257382	0.772824	-0.0873135	0.0658369	-1.32621	0.184771	-0.216351	0.0417245	0.21328	0.603995	0.646052	0.271314	1.53837	0.323678
ZNF695	59.439	0.0701127	0.196363	0.357057	0.721049	0.947083	-0.0428087	0.152112	-0.281429	0.778382	-0.340943	0.255325	0.475634	0.773926	0.485963	0.200519	1.17775	0.110102
ZNF696	184.895	0.182469	0.136257	1.33915	0.180522	0.715908	0.0676395	0.0843002	0.802364	0.422342	-0.0975859	0.232865	0.899515	0.958291	0.438439	0.141715	1.35644	0.152459
ZNF697	226.601	-0.260885	0.148786	-1.75342	0.07953	0.600078	-0.188746	0.0902867	-2.09052	0.036571	-0.365705	-0.0117876	0.208199	0.598921	0.916741	0.461431	1.82132	0.803989
ZNF699	74.4473	0.232044	0.148544	1.56213	0.118258	0.663835	0.0812247	0.0663382	1.2244	0.2208	-0.0487958	0.211245	0.559233	0.817666	1.68675	0.344066	8.26907	0.519212
ZNF7	475.318	0.180193	0.120999	1.4892	0.136434	0.682774	0.0580352	0.0598882	0.969058	0.332516	-0.0593436	0.175414	0.232022	0.619102	0.667738	0.220601	2.02117	0.474798
ZNF70	186.696	0.116853	0.123329	0.947488	0.34339	0.826063	0.0532157	0.0568583	0.935934	0.349307	-0.0582246	0.164656	0.362787	0.707783	1.22214	0.36262	4.11901	0.746237
ZNF700	448.465	0.398346	0.1362	2.9247	0.00344786	0.206859	0.215876	0.110083	1.96102	0.0498769	0.000116073	0.431635	0.00262178	0.0989127	0.567554	0.143652	2.24234	0.419083
ZNF701	285.293	0.195842	0.120216	1.62908	0.103295	0.642	0.102607	0.0759718	1.35059	0.176826	-0.046295	0.251509	0.70969	0.883233	0.653834	0.279302	1.5306	0.327525
ZNF702P	72.9456	0.202733	0.159399	1.27186	0.203422	0.736289	0.116221	0.112282	1.03508	0.300632	-0.103848	0.33629	0.423289	0.74453	#N/A	#N/A	#N/A	#N/A
ZNF703	1550.54	0.164067	0.151478	1.08311	0.27876	0.7898	0.170895	0.226205	0.755486	0.449957	-0.272459	0.614248	0.0242765	0.272802	0.823374	0.37435	1.81099	0.628916
ZNF704	811.077	0.0688444	0.142431	0.483353	0.628845	0.925044	-0.118317	0.236623	-0.500023	0.617059	-0.58209	0.345456	0.0225803	0.262728	0.989825	0.532989	1.83822	0.974167
ZNF706	874.216	-0.071486	0.111303	-0.642263	0.520702	0.893843	-0.0400864	0.0627009	-0.639328	0.52261	-0.162978	0.0828051	0.719221	0.887474	0.39642	0.098625	1.5934	0.192366
ZNF707	231.578	0.204206	0.126932	1.60878	0.107664	0.650241	0.104548	0.0757096	1.38091	0.167307	-0.0438401	0.252936	0.330596	0.686026	0.587783	0.225707	1.5307	0.276517
ZNF708	294.906	0.149422	0.124816	1.19714	0.231253	0.757422	0.0619579	0.0623265	0.994085	0.320181	-0.0601999	0.184116	0.756833	0.902843	0.520184	0.185655	1.4575	0.213752
ZNF709	26.4137	0.171696	0.178916	0.959648	0.337232	0.822588	0.0151971	0.0965084	0.157469	0.874875	-0.173956	0.20435	0.990687	0.996106	0.77977	0.112504	5.40459	0.801169
ZNF71	90.0608	0.0247072	0.117713	0.209893	0.833751	0.970803	0.000284229	0.0758244	0.00374852	0.997009	-0.148329	0.148897	0.574001	0.825152	0.757563	0.34089	1.68354	0.495578
ZNF710	509.929	-0.0625436	0.0988315	-0.63283	0.526844	0.895472	-0.148637	0.0962177	-1.5448	0.122394	-0.337221	0.0399458	0.0316261	0.303375	0.56317	0.146099	2.17086	0.404263
ZNF710-AS1	105.165	0.133806	0.112751	1.18674	0.235328	0.757769	0.0302796	0.0606016	0.499651	0.617321	-0.0884972	0.149057	0.819921	0.928122	#N/A	#N/A	#N/A	#N/A
ZNF711	229.841	-0.0742057	0.153969	-0.481951	0.629841	0.925044	-0.0780692	0.0963853	-0.80997	0.417958	-0.266981	0.110843	0.57944	0.828001	0.830061	0.405789	1.69793	0.609988
ZNF713	63.4974	0.0921334	0.164955	0.558537	0.576478	0.912002	0.0244547	0.097727	0.250234	0.802406	-0.167087	0.215996	0.81147	0.92575	0.580849	0.178982	1.88503	0.365733
ZNF714	257.36	0.0455213	0.181019	0.251472	0.801449	0.963699	-0.0474129	0.13103	-0.361847	0.717466	-0.304228	0.209402	0.47434	0.773718	0.959785	0.515732	1.78617	0.896946
ZNF717	266.751	0.0184458	0.122901	0.150086	0.880697	0.980324	0.0374034	0.138638	0.269792	0.787321	-0.234322	0.309129	0.0471931	0.354235	0.890111	0.383806	2.06432	0.786217
ZNF718	146.039	-0.097565	0.148719	-0.656035	0.511802	0.890129	-0.0913448	0.107012	-0.853594	0.39333	-0.301085	0.118395	0.150907	0.535369	1.0716	0.495822	2.31599	0.860405
ZNF721	464.16	0.114215	0.119353	0.956952	0.338592	0.823964	0.045421	0.0643064	0.706322	0.479988	-0.0806173	0.171459	0.608942	0.843332	0.711627	0.242644	2.08706	0.535448
ZNF724	61.2283	0.302242	0.180735	1.67229	0.0944669	0.630921	0.0296272	0.101222	0.292695	0.769755	-0.168764	0.228019	0.898956	0.958291	0.318451	0.116489	0.870563	0.02574
ZNF726	35.5138	0.389259	0.256991	1.51468	0.129853	0.677265	0.110132	0.261435	0.421262	0.673564	-0.40227	0.622535	0.26091	0.638869	0.869858	0.390722	1.93655	0.73277
ZNF727	21.7209	-0.490843	0.263885	-1.86007	0.0628763	0.569089	#N/A	#N/A	#N/A	#N/A	#N/A	#N/A	#N/A	#N/A	1.5811	0.928111	2.6935	0.0918947
ZNF730	31.7977	0.0633411	0.249953	0.253412	0.79995	0.963693	-0.098894	0.214446	-0.461161	0.644683	-0.5192	0.321412	0.736179	0.893778	0.753394	0.361203	1.57143	0.450283
ZNF732	8.98464	0.70103	0.240349	2.91672	0.00353733	0.20902	#N/A	#N/A	#N/A	#N/A	#N/A	#N/A	#N/A	#N/A	0.165712	0.0209956	1.30791	0.0881383
ZNF736	493.669	-0.168138	0.14089	-1.1934	0.232712	0.757502	-0.164802	0.106966	-1.54069	0.123393	-0.374452	0.0448486	0.833006	0.933864	0.760809	0.466631	1.24044	0.273051
ZNF737	206.052	0.146818	0.156615	0.937446	0.348529	0.827972	0.0473237	0.0932988	0.507227	0.611995	-0.135539	0.230186	0.965275	0.98468	0.917616	0.523486	1.60848	0.764001
ZNF738	140.818	-0.074609	0.141133	-0.528642	0.597054	0.917644	-0.0849691	0.0852093	-0.997181	0.318677	-0.251976	0.082038	0.787657	0.916529	0.478168	0.219666	1.04087	0.0630241
ZNF74	207.007	0.165359	0.129321	1.27867	0.201015	0.735506	0.0451887	0.0687779	0.657024	0.511165	-0.0896135	0.179991	0.759784	0.904408	0.399835	0.112996	1.41481	0.155088
ZNF740	561.443	0.195412	0.0973714	2.00687	0.0447634	0.513531	0.061937	0.0408468	1.51632	0.129438	-0.0181213	0.141995	0.421152	0.742871	0.694556	0.151252	3.18943	0.63932
ZNF746	405.889	-0.0979803	0.108502	-0.903024	0.366513	0.838889	-0.0602637	0.0514804	-1.17061	0.241754	-0.161163	0.040636	0.674881	0.869137	0.458983	0.0957971	2.19908	0.329973
ZNF747	137.999	-0.113437	0.115538	-0.981817	0.32619	0.816398	-0.0883056	0.0694856	-1.27085	0.203783	-0.224495	0.0478837	0.549241	0.812755	2.13481	0.71051	6.41431	0.176669
ZNF747-DT	31.104	0.00195015	0.147506	0.0132209	0.989452	0.997408	-0.0515028	0.0914677	-0.563071	0.573386	-0.230776	0.127771	0.827752	0.931387	#N/A	#N/A	#N/A	#N/A
ZNF749	128.122	0.0908462	0.131676	0.689925	0.490241	0.88336	0.0299573	0.0783357	0.382422	0.702148	-0.123578	0.183492	0.839203	0.936612	0.54169	0.169064	1.73561	0.302113
ZNF750	64.2291	-0.440829	0.197787	-2.22881	0.0258268	0.436048	#N/A	#N/A	#N/A	#N/A	#N/A	#N/A	#N/A	#N/A	1.06474	0.625747	1.81172	0.817065
ZNF75A	223.012	0.198856	0.128762	1.54437	0.122499	0.669438	0.107006	0.0866595	1.23479	0.216908	-0.0628431	0.276856	0.745391	0.899065	0.969234	0.385568	2.43644	0.947024
ZNF75D	404.951	0.0644603	0.11776	0.547389	0.584112	0.914001	0.0290105	0.0841679	0.344675	0.730339	-0.135956	0.193977	0.2113	0.602177	2.12658	0.720084	6.28033	0.172061
ZNF76	318.697	0.0869718	0.108452	0.801941	0.422587	0.863098	0.0294016	0.0494046	0.595119	0.551764	-0.0674296	0.126233	0.693337	0.876906	0.981113	0.196745	4.89254	0.981444
ZNF761	279.224	0.0133036	0.133745	0.0994699	0.920765	0.988534	0.00187633	0.081664	0.0229762	0.981669	-0.158182	0.161935	0.989058	0.995766	0.916856	0.275859	3.0473	0.887354
ZNF763	56.7651	0.284585	0.128738	2.21058	0.0270649	0.44271	0.18551	0.0921776	2.01252	0.0441647	0.00484491	0.366175	0.0509577	0.366453	1.31699	0.283367	6.12095	0.725385
ZNF764	140.111	0.0208993	0.1201	0.174016	0.861853	0.974893	-0.0162333	0.0708744	-0.229043	0.818835	-0.155145	0.122678	0.988064	0.995413	1.07423	0.326073	3.539	0.906295
ZNF765	283.144	0.123478	0.1091	1.13178	0.257727	0.772824	0.0623696	0.0599029	1.04118	0.297793	-0.0550379	0.179777	0.81816	0.927761	1.14163	0.260592	5.00135	0.860503
ZNF766	301.513	0.0977204	0.109725	0.890592	0.373148	0.844425	0.0418516	0.0504124	0.830185	0.406434	-0.0569548	0.140658	0.946551	0.976334	1.48884	0.370851	5.97715	0.574653
ZNF768	445.878	-0.0780724	0.123816	-0.630549	0.528335	0.896699	0.0717178	0.165526	0.433273	0.664817	-0.252707	0.396142	0.0654679	0.401758	0.561211	0.148944	2.11461	0.393383
ZNF77	62.4869	0.170913	0.158324	1.07951	0.280359	0.791348	0.0412338	0.0661039	0.623773	0.532777	-0.0883274	0.170795	0.818475	0.927963	0.299397	0.0362509	2.47273	0.262911
ZNF770	587.911	-0.146348	0.106565	-1.37333	0.16965	0.706995	-0.100505	0.0699041	-1.43776	0.150503	-0.237515	0.0365043	0.432552	0.75067	1.14068	0.352608	3.69007	0.826076
ZNF771	72.6957	-0.177787	0.134433	-1.32249	0.186005	0.721804	-0.100513	0.0773636	-1.29923	0.193864	-0.252143	0.0511165	0.365562	0.710446	0.396308	0.0896012	1.75288	0.222428
ZNF772	86.8969	0.247322	0.192566	1.28435	0.199019	0.734297	0.143118	0.130915	1.09321	0.2743	-0.113471	0.399707	0.216886	0.606371	2.0783	1.0347	4.17447	0.039799
ZNF773	67.0457	0.00784427	0.150647	0.0520704	0.958473	0.993321	-0.0475852	0.10934	-0.435205	0.663413	-0.261887	0.166717	0.27333	0.647325	0.862689	0.350321	2.12443	0.748039
ZNF774	172.319	0.110259	0.159491	0.691314	0.489368	0.883226	-0.102486	0.181669	-0.564136	0.572662	-0.45855	0.253578	0.287571	0.657598	1.05824	0.536712	2.08655	0.870179
ZNF775	108.658	0.136745	0.152688	0.895589	0.370472	0.841818	0.0235088	0.160557	0.14642	0.88359	-0.291177	0.338194	0.0270418	0.284979	2.17308	0.675514	6.99067	0.192938
ZNF776	258.009	0.251373	0.113348	2.21771	0.0265744	0.439627	0.127176	0.0628526	2.02341	0.0430313	0.00398749	0.250365	0.192086	0.584785	1.79527	0.491658	6.55532	0.375868
ZNF777	164.817	-0.08608	0.119265	-0.721753	0.470446	0.877385	-0.0679433	0.0710869	-0.955778	0.339184	-0.207271	0.0713844	0.649136	0.85759	2.05732	0.572006	7.39948	0.269324
ZNF778	177.153	-0.100871	0.127103	-0.793614	0.42742	0.86407	-0.0633597	0.0544924	-1.16273	0.244941	-0.170163	0.0434434	0.440487	0.754994	0.470931	0.145068	1.52877	0.210045
ZNF780A	330.728	-0.0639372	0.115497	-0.553584	0.579864	0.913288	-0.0970032	0.0913876	-1.06145	0.288486	-0.27612	0.0821131	0.111496	0.481001	1.00258	0.225825	4.45108	0.997298
ZNF780B	522.684	0.0780987	0.116693	0.669265	0.503327	0.888805	0.0330742	0.0613703	0.538929	0.589936	-0.0872093	0.153358	0.923628	0.966575	1.18847	0.321087	4.399	0.79595
ZNF782	246.911	0.187882	0.162648	1.15514	0.248031	0.76648	0.044008	0.056858	0.773998	0.438932	-0.0674317	0.155448	0.500781	0.788213	0.755188	0.242738	2.34948	0.627757
ZNF783	415.569	-0.132166	0.135645	-0.974351	0.329882	0.818407	-0.0661986	0.0650654	-1.01742	0.308955	-0.193725	0.0613273	0.272816	0.646848	0.723845	0.25307	2.07039	0.546688
ZNF784	74.1065	-0.000727285	0.124726	-0.00583105	0.995348	0.999422	-0.0505037	0.0816788	-0.618321	0.536364	-0.210591	0.109584	0.691876	0.876195	1.81465	0.441474	7.45898	0.408663
ZNF785	325.575	-0.127228	0.134303	-0.94732	0.343476	0.826063	-0.121726	0.066529	-1.82967	0.0673	-0.25212	0.00866864	0.0800321	0.430733	1.01507	0.496359	2.07584	0.96732
ZNF786	152.078	-0.0290755	0.136175	-0.213516	0.830925	0.970303	-0.0300973	0.0975087	-0.308663	0.757578	-0.221211	0.161016	0.345532	0.696249	0.68875	0.164513	2.88353	0.609778
ZNF787	395.84	0.0949847	0.122354	0.776308	0.437567	0.868876	0.193128	0.166411	1.16054	0.245828	-0.133033	0.519288	0.0590094	0.388469	0.982051	0.279605	3.44923	0.977457
ZNF789	575.266	-0.119583	0.130661	-0.915216	0.360078	0.833576	-0.0901513	0.0761906	-1.18323	0.236716	-0.239482	0.0591795	0.209603	0.600198	0.707504	0.275521	1.81679	0.472078
ZNF79	113.094	0.0561086	0.109564	0.512108	0.608575	0.921041	0.0091663	0.0529365	0.173157	0.862528	-0.0945872	0.11292	0.300816	0.664926	0.247204	0.041069	1.48798	0.127006
ZNF790	111.011	0.146793	0.164836	0.890541	0.373175	0.844425	0.0493463	0.107005	0.461158	0.644685	-0.16038	0.259073	0.813451	0.926755	1.10672	0.547376	2.23765	0.777711
ZNF790-AS1	23.6374	0.153773	0.177382	0.866903	0.385995	0.849068	-0.31807	0.365598	-0.869999	0.384301	-1.03463	0.398489	0.0126141	0.209169	#N/A	#N/A	#N/A	#N/A
ZNF791	483.66	0.121224	0.106221	1.14124	0.253769	0.769932	0.0424123	0.0452373	0.937551	0.348475	-0.0462512	0.131076	0.937394	0.972186	0.316791	0.0654678	1.53291	0.153017
ZNF792	164.93	0.0338774	0.135741	0.249574	0.802917	0.964131	-0.0184661	0.118466	-0.155876	0.876131	-0.250655	0.213723	0.269017	0.644366	1.15752	0.335258	3.99651	0.817021
ZNF793	98.4849	-0.0604943	0.231794	-0.260983	0.794106	0.962438	#N/A	#N/A	#N/A	#N/A	#N/A	#N/A	#N/A	#N/A	0.906301	0.550976	1.49078	0.69842
ZNF793-AS1	7.60429	0.466916	0.224638	2.07853	0.0376604	0.488832	#N/A	#N/A	#N/A	#N/A	#N/A	#N/A	#N/A	#N/A	#N/A	#N/A	#N/A	#N/A
ZNF799	159.089	0.172492	0.14151	1.21894	0.222867	0.750289	0.0458549	0.061529	0.745257	0.456117	-0.0747397	0.16645	0.700828	0.880781	0.429472	0.0986111	1.87044	0.260225
ZNF8-ERVK3-1	97.9286	2.69685e-05	0.117327	0.000229857	0.999817	0.999876	0.0263664	0.059073	0.446336	0.655354	-0.0894145	0.142147	0.701561	0.880781	#N/A	#N/A	#N/A	#N/A
ZNF80	6.06423	0.627052	0.246046	2.54852	0.0108182	NA	0.465351	0.212329	2.19165	0.0284047	0.0491939	0.881507	0.115682	0.488078	1.73327	0.451836	6.64891	0.42266
ZNF800	1032.18	0.135162	0.109161	1.23819	0.215646	0.746196	0.0549089	0.0540638	1.01563	0.309805	-0.0510542	0.160872	0.43256	0.75067	1.00965	0.194965	5.22855	0.990871
ZNF804A	9.27108	0.426962	0.214998	1.98589	0.0470459	0.518586	0.293701	0.187033	1.57032	0.116342	-0.0728773	0.660279	0.206234	0.598543	0.527323	0.114566	2.42715	0.411319
ZNF805	192.867	0.127929	0.13558	0.943568	0.345391	0.826635	0.0269763	0.0793323	0.340042	0.733825	-0.128512	0.182465	0.229638	0.616231	1.37284	0.258004	7.30492	0.71024
ZNF808	469.094	0.166575	0.129004	1.29123	0.196623	0.731737	0.0646006	0.0548659	1.17743	0.239024	-0.0429345	0.172136	0.553737	0.815266	1.1161	0.292258	4.26228	0.872355
ZNF81	353.803	0.00685555	0.135728	0.0505094	0.959716	0.993321	#N/A	#N/A	#N/A	#N/A	#N/A	#N/A	#N/A	#N/A	1.08029	0.325293	3.58759	0.899647
ZNF813	130.285	0.0576894	0.168932	0.341494	0.732732	0.949201	-0.00167435	0.130823	-0.0127986	0.989788	-0.258082	0.254733	0.694476	0.877507	0.977134	0.601561	1.58719	0.925537
ZNF814	601.261	0.30253	0.147402	2.05241	0.0401295	0.49775	0.158302	0.0771197	2.05267	0.0401041	0.00714984	0.309454	0.517265	0.795658	0.724954	0.29636	1.77338	0.480971
ZNF816	163.676	0.0725863	0.144154	0.503532	0.61459	0.922572	0.0443962	0.0793488	0.559507	0.575815	-0.111125	0.199917	0.905702	0.960508	2.19493	0.768589	6.26824	0.142006
ZNF821	55.5374	0.148549	0.1168	1.27183	0.203434	0.736289	0.0575794	0.0679004	0.847998	0.396439	-0.0755029	0.190662	0.425495	0.745966	2.08366	0.312414	13.897	0.448288
ZNF823	192.922	0.214366	0.124877	1.71661	0.0860496	0.611284	0.216918	0.143526	1.51135	0.1307	-0.0643882	0.498224	0.0116035	0.200532	0.662461	0.203218	2.15953	0.494601
ZNF827	572.11	0.116675	0.115266	1.01222	0.311433	0.810388	0.0236663	0.101916	0.232213	0.816373	-0.176086	0.223419	0.123046	0.499721	1.06346	0.270563	4.17999	0.929793
ZNF829	46.4719	0.0140467	0.168915	0.0831586	0.933725	0.989257	-0.0324449	0.120008	-0.270357	0.786886	-0.267656	0.202766	0.935579	0.97112	1.52137	0.62486	3.70411	0.355364
ZNF83	665.889	0.293805	0.146695	2.00283	0.0451957	0.514447	0.156875	0.0832617	1.88412	0.0595482	-0.00631456	0.320065	0.158857	0.545454	0.971503	0.437547	2.15706	0.943366
ZNF830	158.207	-0.157771	0.120673	-1.30742	0.191069	0.727552	-0.0675756	0.0671328	-1.00659	0.314129	-0.199153	0.0640024	0.91169	0.961969	1.05629	0.385633	2.89329	0.915169
ZNF831	87.0219	0.637385	0.221118	2.88256	0.00394461	0.220151	#N/A	#N/A	#N/A	#N/A	#N/A	#N/A	#N/A	#N/A	0.830776	0.368623	1.87234	0.654749
ZNF835	8.55099	0.270588	0.225474	1.20009	0.230105	0.756235	0.155835	0.16449	0.947385	0.343443	-0.166559	0.478229	0.690167	0.87552	1.49382	0.548663	4.06714	0.432254
ZNF836	114.802	0.194031	0.152827	1.26961	0.204223	0.736289	0.0810398	0.0663831	1.22079	0.222165	-0.0490686	0.211148	0.674773	0.869077	2.54826	0.586062	11.0801	0.212247
ZNF837	33.0645	0.340709	0.141319	2.41092	0.0159126	0.377563	0.105669	0.1024	1.03193	0.302106	-0.0950307	0.306369	0.371416	0.714421	1.2388	0.249285	6.15606	0.793493
ZNF839	216.709	0.181757	0.129211	1.40667	0.159526	0.695467	0.0784408	0.104635	0.749662	0.453458	-0.12664	0.283521	0.046041	0.352441	3.21567	0.927194	11.1525	0.0656464
ZNF84	528.096	0.239878	0.128448	1.86751	0.0618304	0.566742	0.113671	0.0648337	1.75327	0.0795565	-0.013401	0.240742	0.776356	0.912456	0.937771	0.347942	2.52748	0.898933
ZNF841	534.789	0.178352	0.164077	1.087	0.277035	0.788045	0.0668678	0.0825235	0.810288	0.417775	-0.0948752	0.228611	0.319596	0.678383	1.32902	0.478576	3.6907	0.585189
ZNF843	7.12259	0.128683	0.216205	0.59519	0.551716	NA	0.25071	0.170938	1.46667	0.142465	-0.0843224	0.585743	0.591156	0.834308	2.76523	0.672183	11.3756	0.158687
ZNF844	238.275	0.0198454	0.148816	0.133355	0.893912	0.982253	-0.022436	0.0920256	-0.243802	0.807385	-0.202803	0.157931	0.40903	0.736829	0.659058	0.279255	1.55542	0.34126
ZNF845	165.973	-0.0341579	0.109611	-0.31163	0.755322	0.954079	-0.0313738	0.0614422	-0.510624	0.609615	-0.151798	0.0890506	0.846452	0.939058	1.98719	0.530037	7.4503	0.308451
ZNF846	149.368	0.262486	0.130366	2.01345	0.0440678	0.511475	0.127581	0.157848	0.808257	0.418943	-0.181794	0.436957	0.0767574	0.426368	0.836675	0.283378	2.47028	0.746833
ZNF85	70.631	0.116792	0.186314	0.626856	0.530754	0.897209	0.0201705	0.132738	0.151957	0.879221	-0.239992	0.280333	0.861712	0.944199	1.10937	0.505843	2.43298	0.795603
ZNF850	156.941	0.229906	0.189158	1.21542	0.224207	0.751207	0.0897219	0.0918796	0.976516	0.328809	-0.0903589	0.269803	0.906866	0.960525	0.821305	0.332648	2.02779	0.669449
ZNF852	148.025	0.110091	0.144151	0.763722	0.445033	0.871774	0.03011	0.065784	0.45771	0.647161	-0.0988243	0.159044	0.86227	0.94435	0.40749	0.114036	1.4561	0.167078
ZNF853	53.2299	0.11101	0.154465	0.718676	0.47234	0.877385	-0.0465355	0.178763	-0.26032	0.794617	-0.396904	0.303833	0.697711	0.879616	0.979252	0.564921	1.69747	0.940454
ZNF860	82.9925	0.441279	0.164183	2.68773	0.0071939	0.2895	#N/A	#N/A	#N/A	#N/A	#N/A	#N/A	#N/A	#N/A	0.8187	0.204228	3.28197	0.77766
ZNF862	363.171	0.0319786	0.151807	0.210653	0.833158	0.970803	0.00545268	0.106222	0.0513327	0.95906	-0.202739	0.213645	0.51833	0.796249	1.24175	0.536444	2.87437	0.613125
ZNF865	240.51	0.0622775	0.128449	0.484842	0.627789	0.924993	0.0331389	0.105923	0.312858	0.754388	-0.174467	0.240744	0.533838	0.804378	1.13455	0.310228	4.14925	0.848673
ZNF875	626.824	0.156809	0.117043	1.33976	0.180325	0.715521	0.0749493	0.0595005	1.25964	0.207799	-0.0416695	0.191568	0.93832	0.972391	0.719714	0.281743	1.83851	0.491864
ZNF878	19.3339	0.0131746	0.15461	0.0852123	0.932093	0.988834	-0.113463	0.113384	-1.0007	0.316972	-0.335691	0.108765	0.724275	0.889644	0.369	0.091447	1.48896	0.161309
ZNF879	37.1775	-0.0224085	0.174354	-0.128523	0.897735	0.983537	-0.176858	0.179713	-0.984113	0.32506	-0.52909	0.175373	0.0480089	0.355532	1.23049	0.535863	2.82557	0.624819
ZNF880	99.545	0.0739933	0.170449	0.434108	0.66421	0.934919	0.00690578	0.130755	0.0528148	0.957879	-0.249369	0.26318	0.850626	0.940793	1.5603	0.85047	2.86257	0.150761
ZNF883	12.1842	0.222785	0.222632	1.00069	0.316978	0.81506	0.0774242	0.248222	0.311915	0.755105	-0.409081	0.56393	0.701858	0.88096	0.555302	0.111274	2.77118	0.473242
ZNF888	111.729	0.26606	0.146064	1.82153	0.0685264	0.578673	0.174417	0.0970219	1.79771	0.072223	-0.0157422	0.364577	0.36857	0.712367	1.37624	0.679139	2.78886	0.375501
ZNF891	153.81	0.0314006	0.166586	0.188494	0.850489	0.973015	-0.0200877	0.0662679	-0.303128	0.761792	-0.14997	0.109795	0.999692	0.999886	0.644977	0.283102	1.46942	0.29655
ZNF90	112.508	0.101154	0.177394	0.570224	0.568526	0.907861	0.00968748	0.127748	0.0758326	0.939552	-0.240694	0.260069	0.898715	0.958103	0.682842	0.418254	1.11481	0.127162
ZNF91	1540.28	0.106416	0.12101	0.879392	0.379189	0.846977	0.048899	0.0692069	0.706562	0.479839	-0.0867441	0.184542	0.573321	0.824679	1.00448	0.369205	2.73287	0.99301
ZNF92	196.161	0.0489154	0.130983	0.373447	0.708816	0.944172	-0.0234349	0.0736867	-0.318034	0.750459	-0.167858	0.120988	0.0425552	0.341059	1.50442	0.463995	4.87779	0.496191
ZNF93	102.285	-0.0383103	0.162363	-0.235954	0.813469	0.966371	#N/A	#N/A	#N/A	#N/A	#N/A	#N/A	#N/A	#N/A	0.751197	0.427679	1.31944	0.319528
ZNFX1	1529.96	-0.0342629	0.110152	-0.311052	0.755761	0.954192	-0.0203144	0.0625886	-0.324571	0.745506	-0.142986	0.102357	0.615079	0.844462	0.679422	0.203209	2.27162	0.530248
ZNG1A	314.628	-0.026766	0.119493	-0.223997	0.82276	0.968573	-0.0340732	0.0713442	-0.477589	0.632943	-0.173905	0.105759	0.801828	0.922015	1.1339	0.396823	3.24005	0.814534
ZNG1B	302.663	-0.0859843	0.108108	-0.795359	0.426405	0.86407	-0.0539732	0.0544945	-0.990435	0.321961	-0.16078	0.0528339	0.817119	0.927578	1.16516	0.263529	5.15158	0.840269
ZNG1C	151.068	-0.168334	0.119747	-1.40575	0.159798	0.695467	-0.0972967	0.0690642	-1.40879	0.158898	-0.23266	0.0380667	0.588991	0.832771	0.376404	0.092979	1.52378	0.170819
ZNG1E	303.517	-0.0471141	0.11646	-0.404552	0.685807	0.938971	-0.0421799	0.0719713	-0.586065	0.557832	-0.183241	0.0988813	0.584521	0.831108	0.621812	0.210065	1.84062	0.390845
ZNG1F	176.948	-0.0893806	0.126395	-0.707155	0.47947	0.880536	-0.0826865	0.0731688	-1.13008	0.258443	-0.226095	0.0607218	0.773442	0.911222	0.996795	0.264928	3.75046	0.996212
ZNHIT1	432.29	-0.239869	0.110456	-2.17162	0.0298845	0.45782	-0.0314138	0.116771	-0.269021	0.787913	-0.26028	0.197453	0.176193	0.568174	1.46537	0.374922	5.72732	0.58273
ZNHIT2	70.0791	0.208421	0.146209	1.4255	0.154012	0.690955	0.176859	0.199666	0.885775	0.375739	-0.214479	0.568198	0.041047	0.335394	0.654581	0.107005	4.00427	0.646532
ZNHIT6	351.692	0.00798214	0.101614	0.0785533	0.937388	0.989483	-0.00635534	0.0558968	-0.113698	0.909477	-0.115911	0.1032	0.893735	0.955496	0.388251	0.07947	1.8968	0.24241
ZNRD2	88.143	-0.0306949	0.116605	-0.263237	0.792368	0.961994	-0.00275695	0.105795	-0.0260593	0.97921	-0.210112	0.204598	0.208268	0.598921	0.520342	0.123127	2.199	0.374342
ZNRF1	287.067	0.107055	0.111401	0.960988	0.336558	0.821894	0.0386692	0.0903789	0.427857	0.668756	-0.13847	0.215809	0.192119	0.584785	6.22728	1.09042	35.5635	0.0396542
ZNRF2	561.801	0.0597126	0.106708	0.559587	0.575761	0.912002	0.0123189	0.0689808	0.178584	0.858264	-0.122881	0.147519	0.755297	0.902313	0.987687	0.243833	4.00079	0.98615
ZNRF3	590.433	0.222573	0.166151	1.33958	0.180382	0.715521	0.118933	0.143789	0.827133	0.408162	-0.162889	0.400755	0.511884	0.79327	0.430672	0.212489	0.872881	0.0194311
ZP2	3.46702	0.424438	0.34263	1.23876	0.215433	NA	0.158849	0.294514	0.539362	0.589637	-0.418386	0.736085	0.431998	0.750459	1.03463	0.18131	5.90399	0.96944
ZP3	91.736	-0.00667455	0.160001	-0.0417156	0.966725	0.994666	0.119827	0.374848	0.319667	0.749221	-0.614862	0.854515	0.0426912	0.341479	1.08492	0.439823	2.6762	0.859561
ZPLD2P	7.05391	0.189171	0.292251	0.64729	0.517444	NA	#N/A	#N/A	#N/A	#N/A	#N/A	#N/A	#N/A	#N/A	#N/A	#N/A	#N/A	#N/A
ZPR1	477.641	0.0196744	0.116967	0.168205	0.866422	0.976243	0.142537	0.146871	0.970492	0.331801	-0.145325	0.430399	0.0544155	0.379141	2.07399	0.520942	8.257	0.300738
ZRANB1	352.747	0.0844638	0.0925586	0.912544	0.361483	0.834514	0.0247638	0.0571592	0.433243	0.664839	-0.0872662	0.136794	0.490034	0.782375	0.123248	0.0187044	0.812114	0.0295325
ZRANB2	956.506	0.0553522	0.11576	0.478162	0.632535	0.92574	0.016378	0.0580986	0.2819	0.77802	-0.0974931	0.130249	0.633273	0.850375	0.493134	0.168157	1.44616	0.197778
ZRANB3	157.074	0.00932201	0.112678	0.082731	0.934065	0.989318	-0.0215747	0.0615913	-0.350288	0.726122	-0.142291	0.099142	0.850592	0.940793	0.644033	0.192454	2.15521	0.475249
ZRSR2	152.592	-0.0083919	0.116341	-0.0721322	0.942497	0.990311	-0.0353044	0.0708236	-0.498483	0.618144	-0.174116	0.103507	0.795873	0.919421	0.345799	0.0916292	1.30501	0.117091
ZSCAN12	160.237	0.0363559	0.140863	0.258095	0.796334	0.962765	-0.0258963	0.104634	-0.247495	0.804525	-0.230974	0.179182	0.735535	0.893679	1.07776	0.461694	2.51589	0.862542
ZSCAN16	100.818	0.0903806	0.125084	0.722559	0.469951	0.877385	0.00790383	0.0633919	0.124682	0.900775	-0.116342	0.13215	0.999973	0.999973	1.60451	0.393075	6.54955	0.509998
ZSCAN16-AS1	27.5411	0.170971	0.122633	1.39417	0.163267	0.697907	0.0719072	0.0814185	0.88318	0.377139	-0.0876701	0.231484	0.853558	0.941572	#N/A	#N/A	#N/A	#N/A
ZSCAN18	167.817	0.0772986	0.159538	0.484516	0.62802	0.924993	0.0302614	0.11888	0.254555	0.799067	-0.202739	0.263261	0.979512	0.991196	1.43725	0.726753	2.84235	0.297139
ZSCAN2	109.114	-0.00656276	0.112219	-0.0584817	0.953365	0.99197	-0.0377504	0.0863952	-0.436951	0.662147	-0.207082	0.131581	0.797877	0.919909	0.620944	0.139212	2.76967	0.532224
ZSCAN20	136.644	-0.0804599	0.120624	-0.66703	0.504753	0.888889	-0.06673	0.0728414	-0.9161	0.359614	-0.209496	0.0760365	0.153846	0.539738	1.41354	0.263472	7.58369	0.686364
ZSCAN21	86.8749	-0.0124462	0.116629	-0.106716	0.915014	0.987624	-0.0241359	0.0585912	-0.411938	0.680385	-0.138973	0.0907008	0.162247	0.54936	4.90523	0.498126	48.3036	0.172955
ZSCAN22	102.845	0.119346	0.136702	0.873034	0.382644	0.84805	0.0171781	0.0567433	0.302733	0.762093	-0.0940367	0.128393	0.810942	0.925489	1.07459	0.136076	8.48605	0.945601
ZSCAN23	35.4828	0.17414	0.21568	0.807401	0.419436	0.862645	0.0508475	0.175235	0.290167	0.771688	-0.292608	0.394303	0.585408	0.831426	1.16622	0.425105	3.19937	0.76522
ZSCAN25	419.645	0.0780584	0.120173	0.64955	0.515983	0.891677	0.0126725	0.0478593	0.264786	0.791175	-0.0811301	0.106475	0.629298	0.848294	0.688136	0.129099	3.66796	0.66155
ZSCAN26	125.154	0.174071	0.123982	1.40399	0.160321	0.695467	0.0696284	0.0588546	1.18306	0.236786	-0.0457246	0.184981	0.881123	0.951366	1.34902	0.378452	4.80871	0.644334
ZSCAN29	461.569	-0.13779	0.101706	-1.35479	0.175486	0.712525	-0.0673925	0.0473377	-1.42365	0.154547	-0.160173	0.0253877	0.503086	0.789266	0.565351	0.136424	2.34285	0.431725
ZSCAN30	165.856	0.179344	0.124273	1.44315	0.148979	0.689185	-0.0549993	0.143854	-0.382328	0.702218	-0.336947	0.226949	0.344842	0.695722	1.30584	0.520333	3.27716	0.56976
ZSCAN31	128.956	0.168257	0.132486	1.26999	0.204086	0.736289	0.0563119	0.0677617	0.831028	0.405958	-0.0764987	0.189122	0.654396	0.860124	3.5287	1.1623	10.713	0.0260536
ZSCAN32	98.8252	0.0255817	0.111916	0.22858	0.819195	0.968233	0.0026759	0.0555935	0.0481333	0.96161	-0.106285	0.111637	0.977713	0.990284	2.69175	0.40413	17.9287	0.306079
ZSCAN4	4.04461	0.96372	0.402355	2.3952	0.0166113	NA	0.582058	0.323684	1.79823	0.0721408	-0.0523512	1.21647	0.114091	0.485012	4.73186	0.635391	35.239	0.129201
ZSCAN5A	90.2918	0.154818	0.107274	1.44321	0.148961	0.689185	0.0576357	0.0641989	0.897768	0.369309	-0.0681918	0.183463	0.855047	0.941794	0.860875	0.225147	3.29165	0.826713
ZSCAN9	176.024	0.0142875	0.1399	0.102127	0.918656	0.988534	-0.0056812	0.0604062	-0.09405	0.925069	-0.124075	0.112713	0.859408	0.94352	0.914553	0.251983	3.31931	0.891975
ZSWIM1	288.02	-0.133323	0.139373	-0.956589	0.338775	0.823964	0.0678199	0.238608	0.284231	0.776233	-0.399844	0.535484	0.0298836	0.295014	1.32436	0.464228	3.77818	0.599416
ZSWIM3	100.383	-0.210688	0.146598	-1.43718	0.150667	0.68931	0.0543701	0.268287	0.202657	0.839403	-0.471462	0.580203	0.0348754	0.312029	1.37163	0.485743	3.8732	0.550752
ZSWIM4	301.172	0.187482	0.119898	1.56367	0.117895	0.66349	0.0913341	0.0786302	1.16157	0.245412	-0.0627782	0.245446	0.708478	0.882756	0.15222	0.0381585	0.607227	0.00766152
ZSWIM5	165.253	0.313527	0.162881	1.92488	0.0542443	0.54664	0.142866	0.150516	0.949175	0.342532	-0.15214	0.437872	0.0703134	0.41139	1.53135	0.774965	3.02601	0.220073
ZSWIM6	471.476	0.167921	0.107819	1.55744	0.119367	0.664779	-0.0865993	0.165635	-0.52283	0.601092	-0.411239	0.23804	0.224786	0.611346	0.999897	0.229217	4.36177	0.99989
ZSWIM7	171.281	0.0365342	0.100879	0.36216	0.717232	0.946324	-0.0976615	0.150557	-0.64867	0.516552	-0.392747	0.197424	0.0429606	0.341913	0.698504	0.229906	2.12221	0.526834
ZSWIM8	675.765	0.00983488	0.113072	0.0869791	0.930688	0.988834	0.0110821	0.0637027	0.173965	0.861893	-0.113773	0.135937	0.335831	0.689343	1.17021	0.30872	4.43572	0.817158
ZSWIM9	114.499	-0.0409036	0.109534	-0.373432	0.708827	0.944172	-0.0767341	0.0819937	-0.935853	0.349349	-0.237439	0.0839707	0.658791	0.861511	4.27431	0.50988	35.8315	0.180555
ZUP1	148.884	0.105798	0.132409	0.799026	0.424275	0.863613	0.0256667	0.0585308	0.438515	0.661013	-0.0890517	0.140385	0.944646	0.975598	0.177137	0.0456445	0.687433	0.0123609
ZW10	231.426	0.131492	0.119936	1.09635	0.272924	0.785092	0.0381918	0.0591975	0.645158	0.518825	-0.0778333	0.154217	0.76686	0.908208	1.94142	0.472544	7.97625	0.357469
ZWILCH	218.127	-0.178779	0.111966	-1.59672	0.110329	0.655305	-0.141276	0.0785627	-1.79826	0.0721355	-0.295256	0.0127037	0.502915	0.789266	0.456179	0.163146	1.27554	0.134635
ZWINT	313.154	0.0216495	0.127477	0.16983	0.865144	0.97593	-0.00980871	0.0859191	-0.114162	0.909109	-0.178207	0.15859	0.955021	0.97999	0.820544	0.380366	1.77012	0.614112
ZXDA	126.967	-0.184242	0.129229	-1.4257	0.153955	0.690955	-0.15964	0.0848316	-1.88184	0.0598573	-0.325907	0.00662711	0.254541	0.634378	1.62548	0.519695	5.08412	0.403721
ZXDB	235.79	-0.195812	0.105736	-1.85189	0.064042	0.571464	-0.128756	0.0670137	-1.92134	0.0546893	-0.2601	0.00258858	0.202173	0.597045	1.37144	0.512111	3.67276	0.529703
ZXDC	757.736	0.00859592	0.113901	0.0754682	0.939842	0.989943	-0.0132522	0.0415104	-0.31925	0.749537	-0.0946111	0.0681067	0.977336	0.989968	0.385512	0.0732667	2.02847	0.260543
ZYG11A	15.5091	-0.357851	0.296745	-1.20592	0.227848	0.754135	#N/A	#N/A	#N/A	#N/A	#N/A	#N/A	#N/A	#N/A	0.566291	0.10521	3.04806	0.507865
ZYG11B	576.208	0.0579775	0.0935299	0.619882	0.535336	0.899055	0.0279571	0.047728	0.585759	0.558037	-0.0655881	0.121502	0.868425	0.945976	0.779239	0.180528	3.36355	0.738155
ZYX	1319.28	-0.082894	0.125711	-0.659404	0.509636	0.889586	-0.0715485	0.0844431	-0.847299	0.396829	-0.237054	0.093957	0.501743	0.788735	0.598479	0.195799	1.82931	0.367833
ZZEF1	1887.55	0.348921	0.119033	2.93129	0.00337554	0.205456	0.184576	0.0601639	3.06788	0.0021558	0.0666568	0.302495	0.0391984	0.329284	2.06622	0.64956	6.57253	0.219004
ZZZ3	688.878	-0.00877287	0.0998386	-0.0878706	0.92998	0.988834	-0.0115974	0.0502097	-0.230978	0.817332	-0.110007	0.0868119	0.232107	0.619102	0.705508	0.144415	3.44662	0.666449

### Sheet: Supplementary Data 1B
Supplementary Data 1B. Results of combined batch-free dataset DE analysis, meta-analysis and COX regression analysis for responders (R) and non-responders (NR)
	DESeq2 results of batch-free combined dataset RNR						OrP			REM						COX regression analysis
	baseMean	log2FoldChange	lfcSE	stat	pvalue	padj	stat	pvalue	FDR	beta	se	zval	pval	ci.lb	ci.ub	HR	CI_lower	CI_upper	p_value
A1BG-AS1	23.7536	0.0315367	0.183608	0.171761	0.863625	0.974559	0.400811	0.8711	0.99999	0.0258492	0.125999	0.205155	0.837451	-0.221104	0.272802	#N/A	#N/A	#N/A	#N/A
A1CF	500.062	0.00742868	0.195059	0.0380843	0.96962	0.994637	0.375486	0.847886	0.99999	-0.0156275	0.178791	-0.0874069	0.930348	-0.366051	0.334796	1.46713	0.778465	2.76504	0.235836
A2M	3256.58	-0.298851	0.162323	-1.84109	0.0656085	0.62249	0.0386462	0.145852	0.99999	-0.276165	0.124761	-2.21355	0.0268594	-0.520693	-0.0316382	1.16871	0.651189	2.09751	0.601358
A2M-AS1	85.2447	-0.0408551	0.19089	-0.214025	0.830528	0.969881	0.163462	0.510287	0.99999	0.055973	0.22412	0.249746	0.802784	-0.383294	0.49524	#N/A	#N/A	#N/A	#N/A
A4GALT	163.325	-0.263347	0.217484	-1.21088	0.225941	0.784834	0.20215	0.594785	0.99999	-0.199228	0.144523	-1.37852	0.168043	-0.482489	0.0840321	1.02169	0.558934	1.86758	0.944408
AAAS	359.715	-0.0556868	0.12657	-0.439967	0.659961	0.933107	0.127244	0.419809	0.99999	0.0211555	0.0717362	0.294907	0.768065	-0.119445	0.161756	1.80655	0.365631	8.92603	0.468091
AACS	486.225	-0.00497277	0.131555	-0.0377999	0.969847	0.994637	0.273124	0.720848	0.99999	-0.0038619	0.0801889	-0.04816	0.961589	-0.161029	0.153305	2.06041	0.889777	4.77119	0.0915321
AADAC	14.3731	0.344489	0.413078	0.833958	0.404305	0.865844	#N/A	#N/A	#N/A	0.268187	0.322229	0.832287	0.405247	-0.36337	0.899743	0.667264	0.239036	1.86265	0.439867
AADAT	134.179	0.164672	0.199706	0.824574	0.409613	0.865844	0.246836	0.678221	0.99999	0.0652256	0.128579	0.50728	0.611958	-0.186785	0.317236	0.677602	0.351763	1.30527	0.244617
AAGAB	643.218	-0.0271986	0.10773	-0.252469	0.800679	0.964024	0.00991383	0.0390695	0.841689	-0.112244	0.138731	-0.809072	0.418474	-0.384152	0.159665	1.37568	0.367848	5.14474	0.635554
AAK1	1011.18	0.0399312	0.160352	0.249022	0.803344	0.965021	#N/A	#N/A	#N/A	-0.329857	0.291483	-1.13165	0.257781	-0.901154	0.241439	0.599986	0.266791	1.34931	0.21667
AAMDC	94.8328	-0.0544933	0.138429	-0.393654	0.693836	0.941443	0.521722	0.947673	0.99999	-0.00109438	0.0756965	-0.0144575	0.988465	-0.149457	0.147268	3.98465	0.517489	30.6817	0.18437
AAMP	904.865	-0.0866714	0.119738	-0.723844	0.469162	0.88458	0.456815	0.912946	0.99999	-0.0130904	0.0772891	-0.16937	0.865506	-0.164574	0.138393	2.74883	0.44441	17.0025	0.276757
AANAT	23.2132	-0.246811	0.32674	-0.755373	0.450025	0.879392	0.00352077	0.0140089	0.632543	-1.06382	0.722139	-1.47315	0.140709	-2.47919	0.351544	0.254833	0.0376831	1.72332	0.16095
AAR2	509.624	-0.01501	0.15085	-0.0995024	0.920739	0.986944	0.0673385	0.243348	0.99999	0.0640813	0.125937	0.508837	0.610866	-0.18275	0.310913	1.11852	0.329572	3.79608	0.857429
AARD	4.27614	-0.483978	0.294017	-1.64609	0.0997454	0.673989	0.163275	0.509849	0.99999	-0.275526	0.202346	-1.36166	0.173306	-0.672118	0.121065	1.83963	0.261101	12.9614	0.540589
AARS1	1372.54	-0.26977	0.136217	-1.98044	0.0476539	0.592418	0.188798	0.566972	0.99999	-0.108377	0.0856541	-1.26528	0.205771	-0.276256	0.0595025	0.91723	0.262642	3.20326	0.892291
AARS2	467.255	-0.223328	0.134603	-1.65916	0.0970827	0.67048	0.0717058	0.257421	0.99999	-0.0685729	0.0779773	-0.879395	0.379187	-0.221406	0.0842598	0.687984	0.1378	3.43485	0.64849
AARSD1	113.965	0.0887291	0.130618	0.679301	0.496947	0.896068	0.161258	0.505104	0.99999	0.0520352	0.0849618	0.612454	0.540237	-0.114487	0.218557	0.0198575	0.00110287	0.357539	0.00787628
AASDH	224.175	0.118731	0.1366	0.869188	0.384744	0.858465	0.0456593	0.170505	0.99999	-0.0637896	0.133209	-0.478868	0.632032	-0.324875	0.197295	1.93159	0.465759	8.01065	0.364339
AASDHPPT	372.78	-0.0229507	0.120083	-0.191123	0.848429	0.971831	0.439654	0.901412	0.99999	0.0220867	0.0694209	0.318156	0.750366	-0.113976	0.158149	1.18192	0.254008	5.49958	0.831279
AASS	169.29	-0.197983	0.208287	-0.950531	0.341842	0.84362	0.141673	0.457236	0.99999	-0.168145	0.156255	-1.0761	0.281883	-0.474399	0.138108	1.20257	0.674512	2.14403	0.531807
AATBC	69.1234	0.351055	0.280921	1.24966	0.211424	0.776652	0.0969595	0.334989	0.99999	0.127098	0.272711	0.466052	0.641178	-0.407406	0.661601	#N/A	#N/A	#N/A	#N/A
AATK	214.862	-0.495683	0.231878	-2.13769	0.0325419	0.528806	0.0589659	0.21581	0.99999	-0.407621	0.189092	-2.15568	0.031109	-0.778234	-0.0370074	0.89358	0.510754	1.56335	0.693382
ABAT	340.364	-0.391688	0.203975	-1.92027	0.0548232	0.601481	#N/A	#N/A	#N/A	-0.357368	0.167457	-2.13409	0.0328355	-0.685578	-0.0291584	1.00955	0.638774	1.59555	0.967524
ABCA1	975.65	-0.219098	0.141352	-1.55002	0.121137	0.696759	0.102579	0.351387	0.99999	-0.204576	0.144257	-1.41814	0.156149	-0.487314	0.0781614	1.79018	0.851951	3.76164	0.124283
ABCA10	85.4232	-0.00687658	0.257061	-0.0267507	0.978659	0.995667	0.215478	0.62119	0.99999	-0.0687061	0.169843	-0.404528	0.685824	-0.401591	0.264179	0.962607	0.476645	1.94403	0.915368
ABCA11P	90.1308	-0.119635	0.148674	-0.804679	0.421005	0.868015	0.342393	0.81299	0.99999	-0.034524	0.0847093	-0.407559	0.683597	-0.200551	0.131503	#N/A	#N/A	#N/A	#N/A
ABCA12	78.5349	-0.0460356	0.439363	-0.104778	0.916552	0.986135	#N/A	#N/A	#N/A	0.461735	0.557304	0.828515	0.407379	-0.630561	1.55403	0.799202	0.505144	1.26444	0.338273
ABCA13	89.7565	0.709336	0.287784	2.46482	0.0137084	0.423117	0.0343263	0.130396	0.996615	0.240263	0.566518	0.424105	0.671489	-0.870092	1.35062	1.21652	0.752176	1.96751	0.424297
ABCA17P	11.564	-0.134942	0.284469	-0.474364	0.63524	0.926044	0.0554521	0.204031	0.99999	-0.282334	0.408207	-0.691644	0.489161	-1.0824	0.517737	#N/A	#N/A	#N/A	#N/A
ABCA2	1244.75	-0.0956707	0.175663	-0.544626	0.586011	0.915476	0.330406	0.798977	0.99999	-0.0247715	0.104626	-0.236763	0.812841	-0.229834	0.180291	1.34102	0.652572	2.75578	0.424593
ABCA3	90.3699	0.0411815	0.247703	0.166254	0.867957	0.975424	0.0513377	0.190072	0.99999	-0.618187	0.474118	-1.30387	0.192279	-1.54744	0.311067	1.81819	1.16997	2.82556	0.00786466
ABCA4	7.78328	0.682127	0.279403	2.44138	0.0146314	0.429843	0.239209	0.664987	0.99999	0.256161	0.228471	1.1212	0.262204	-0.191634	0.703956	1.36925	0.345557	5.42559	0.654617
ABCA5	701.508	0.279295	0.182251	1.53247	0.125406	0.700267	0.125834	0.416051	0.99999	0.252889	0.125995	2.00714	0.0447346	0.00594414	0.499834	1.37061	0.730206	2.57265	0.326461
ABCA6	99.0779	-0.285918	0.262625	-1.0887	0.276288	0.815568	0.259017	0.698538	0.99999	-0.119641	0.182438	-0.655791	0.511959	-0.477213	0.237931	1.12371	0.651561	1.93802	0.674888
ABCA7	516.329	0.067677	0.160282	0.422238	0.672851	0.936895	0.114655	0.385601	0.99999	0.092907	0.126757	0.732952	0.463588	-0.155533	0.341347	1.12797	0.496432	2.56291	0.773679
ABCA8	99.9982	-0.595261	0.351086	-1.69548	0.0899837	0.660936	0.134489	0.438835	0.99999	-0.471815	0.258916	-1.82227	0.0684138	-0.979282	0.0356508	1.17666	0.806136	1.71749	0.399168
ABCA9	56.1657	0.0329639	0.234172	0.140768	0.888053	0.981056	0.338149	0.808115	0.99999	-0.0845586	0.184545	-0.458199	0.646809	-0.446261	0.277144	0.957383	0.510927	1.79396	0.891879
ABCB1	409.903	-0.355838	0.25241	-1.40976	0.15861	0.742081	0.143131	0.460913	0.99999	-0.254559	0.196686	-1.29424	0.195584	-0.640057	0.13094	0.880556	0.629135	1.23245	0.45837
ABCB10	443.686	0.116242	0.147968	0.785591	0.432107	0.871948	0.354156	0.826016	0.99999	0.0491972	0.0601567	0.817817	0.413462	-0.0687078	0.167102	0.409319	0.0843007	1.98744	0.267862
ABCB11	10.0406	-0.428824	0.343496	-1.24841	0.211881	0.776652	0.270278	0.71645	0.99999	-0.291631	0.263553	-1.10654	0.268495	-0.808186	0.224924	2.12018	0.823172	5.46081	0.119508
ABCB4	67.8009	0.0701529	0.207892	0.337449	0.735778	0.950248	0.293987	0.751544	0.99999	-0.0118233	0.154839	-0.0763582	0.939134	-0.315303	0.291656	0.637695	0.233161	1.74409	0.380808
ABCB6	162.312	-0.25039	0.211881	-1.18175	0.237305	0.790708	0.469657	0.920891	0.99999	-0.0979617	0.115865	-0.845478	0.397844	-0.325054	0.12913	3.57894	0.44998	28.4654	0.228133
ABCB7	332.511	0.188638	0.132087	1.42814	0.153252	0.735215	0.218416	0.626834	0.99999	0.125799	0.0732476	1.71745	0.0858975	-0.0177638	0.269361	0.59552	0.175435	2.02152	0.405851
ABCB8	465.543	-0.196124	0.173497	-1.13042	0.258301	0.806609	0.36352	0.835889	0.99999	-0.0555477	0.0962005	-0.577416	0.563658	-0.244097	0.133002	1.00191	0.277716	3.61461	0.997669
ABCB9	104.503	-0.226102	0.163437	-1.38342	0.166536	0.744212	0.0107845	0.0424452	0.855086	-0.0546597	0.183769	-0.297437	0.766133	-0.41484	0.305521	1.29246	0.464504	3.59623	0.623169
ABCC1	1798.99	-0.302724	0.174626	-1.73356	0.0829958	0.651551	0.0662076	0.239671	0.99999	-0.0494212	0.146037	-0.338416	0.73505	-0.335648	0.236806	1.52797	0.547683	4.26286	0.418025
ABCC10	663.642	-0.237846	0.143908	-1.65276	0.0983797	0.671156	0.120326	0.401192	0.99999	-0.0874252	0.0645827	-1.35369	0.175834	-0.214005	0.0391546	0.464467	0.10256	2.10345	0.319692
ABCC11	43.8749	0.218702	0.182448	1.19871	0.230643	0.786157	0.131882	0.432044	0.99999	0.094343	0.0714038	1.32126	0.186414	-0.0456058	0.234292	1.80932	0.311109	10.5225	0.509184
ABCC2	210.005	-0.742453	0.387777	-1.91464	0.0555389	0.601481	0.00937743	0.0369854	0.837237	-0.340845	0.477406	-0.713951	0.475257	-1.27654	0.594854	0.976353	0.702529	1.35691	0.886682
ABCC3	2307.09	-0.209716	0.197293	-1.06297	0.287796	0.820537	0.535437	0.953422	0.99999	-0.111718	0.1442	-0.774741	0.438493	-0.394345	0.170909	1.29982	0.712405	2.37161	0.392721
ABCC4	615.642	-0.129132	0.141284	-0.913991	0.360722	0.849493	0.134748	0.439506	0.99999	-0.0427879	0.138181	-0.309652	0.756826	-0.313618	0.228042	0.657419	0.336951	1.28268	0.218717
ABCC5	1003.03	-0.195558	0.155798	-1.2552	0.209406	0.774793	0.364763	0.837167	0.99999	-0.0834478	0.0740601	-1.12676	0.259845	-0.228603	0.0617074	0.574692	0.266564	1.23899	0.157589
ABCC6	344.122	-0.159149	0.185265	-0.859037	0.39032	0.860711	0.195855	0.581844	0.99999	-0.112982	0.140186	-0.805942	0.420277	-0.387741	0.161778	2.03785	1.07242	3.87236	0.0297472
ABCC8	5.21295	-0.818955	0.335044	-2.44432	0.0145126	0.429785	0.00125629	0.0050157	0.498951	-0.70565	0.441964	-1.59662	0.11035	-1.57188	0.160585	1.03628	0.343453	3.12673	0.949563
ABCC9	90.2384	-0.65258	0.246293	-2.64961	0.00805859	0.360762	0.00695749	0.0275408	0.771092	-0.312219	0.176427	-1.76968	0.0767806	-0.65801	0.0335714	1.11316	0.687382	1.80266	0.662947
ABCD1	248.562	-0.0280777	0.173112	-0.162194	0.871153	0.976066	0.00654245	0.0259141	0.762325	0.153411	0.26099	0.587802	0.556665	-0.358121	0.664942	0.923083	0.328652	2.59266	0.879268
ABCD2	36.193	-0.268049	0.300275	-0.892676	0.37203	0.855253	0.405177	0.874815	0.99999	-0.214862	0.210772	-1.01941	0.308009	-0.627967	0.198243	1.32995	0.436343	4.05361	0.616044
ABCD3	750.302	0.157147	0.142557	1.10234	0.270312	0.813909	0.0764101	0.27236	0.99999	-0.0631634	0.166606	-0.379118	0.7046	-0.389706	0.263379	2.47939	0.70424	8.7291	0.157375
ABCD4	487.057	-0.225952	0.143311	-1.57666	0.114875	0.690563	0.223114	0.635725	0.99999	-0.0902036	0.0752982	-1.19795	0.230936	-0.237785	0.0573782	2.29788	0.612236	8.62456	0.217613
ABCE1	998.56	0.193861	0.133599	1.45107	0.146761	0.726228	0.116189	0.389849	0.99999	0.129002	0.0805508	1.6015	0.109267	-0.0288748	0.286878	0.842906	0.277553	2.55984	0.763007
ABCF1	893.373	-0.107243	0.115936	-0.925019	0.354956	0.848161	0.216689	0.623524	0.99999	-0.049546	0.0640216	-0.773895	0.438993	-0.175026	0.075934	0.828579	0.2135	3.21565	0.785788
ABCF2	453.823	0.115991	0.136363	0.850609	0.394987	0.862057	0.181794	0.551821	0.99999	0.0573471	0.0823649	0.696257	0.486268	-0.104085	0.218779	0.616555	0.155288	2.44796	0.49182
ABCF3	519.494	-0.320537	0.118639	-2.70178	0.00689686	0.344346	0.0640883	0.232745	0.99999	-0.123792	0.0571245	-2.16706	0.0302301	-0.235754	-0.0118304	0.320831	0.0571636	1.80066	0.196463
ABCG1	480.448	0.155201	0.172611	0.899139	0.368579	0.853253	0.119869	0.399948	0.99999	0.137897	0.115004	1.19906	0.230503	-0.0875067	0.363301	2.75328	1.26879	5.97467	0.0104005
ABCG2	52.9617	-0.442826	0.283756	-1.56059	0.118621	0.692339	#N/A	#N/A	#N/A	-0.565156	0.391102	-1.44503	0.148449	-1.3317	0.201391	1.26537	0.800529	2.00011	0.313671
ABCG4	5.50998	-0.611831	0.291683	-2.09758	0.0359418	0.544711	0.0820943	0.290108	0.99999	-0.342145	0.171305	-1.99728	0.0457945	-0.677897	-0.00639286	0.629591	0.112711	3.51682	0.598081
ABCG5	18.4069	0.297681	0.273068	1.09013	0.275655	0.815568	0.00401912	0.0159798	0.647846	-0.434755	0.690067	-0.630018	0.528683	-1.78726	0.917751	2.76466	0.908898	8.40947	0.0731865
ABCG8	18.0945	0.390648	0.350943	1.11314	0.265649	0.810785	0.304014	0.76536	0.99999	0.000621304	0.113043	0.00549619	0.995615	-0.220938	0.222181	1.29986	0.444616	3.80023	0.631842
ABHD1	101.169	0.0625937	0.141272	0.443072	0.657714	0.932433	0.306011	0.768041	0.99999	0.0695507	0.0664747	1.04627	0.295435	-0.0607374	0.199839	0.360245	0.0603997	2.14863	0.262482
ABHD10	274.872	0.2422	0.130921	1.84997	0.0643176	0.621027	0.0324832	0.123738	0.989449	0.0857445	0.0997577	0.859527	0.39005	-0.109777	0.281266	2.83141	0.646063	12.4089	0.167431
ABHD11	827.807	0.184117	0.153946	1.19598	0.231703	0.786157	0.200547	0.591518	0.99999	0.148581	0.102442	1.45039	0.14695	-0.0522022	0.349365	1.64814	0.688423	3.9458	0.261966
ABHD12	816.576	-0.00948106	0.149198	-0.0635468	0.949331	0.991899	0.0639485	0.232287	0.99999	0.0739167	0.152722	0.483995	0.62839	-0.225413	0.373247	1.07178	0.4756	2.41531	0.867191
ABHD12B	83.034	0.162266	0.417617	0.388553	0.697607	0.941908	0.00105984	0.00423263	0.462081	-0.570629	1.08656	-0.52517	0.599465	-2.70025	1.55899	0.958593	0.662573	1.38687	0.822434
ABHD13	465.634	-0.00583846	0.181782	-0.0321179	0.974378	0.995407	0.583095	0.96979	0.99999	-0.0171683	0.0963607	-0.178167	0.858592	-0.206032	0.171695	0.699664	0.270072	1.81259	0.46211
ABHD14A	53.8642	0.161711	0.150242	1.07634	0.281776	0.817949	#N/A	#N/A	#N/A	0.101185	0.0993568	1.0184	0.308487	-0.0935506	0.295921	1.61128	0.330953	7.84473	0.554722
ABHD14A-ACY1	95.5476	0.226764	0.212727	1.06599	0.286429	0.820316	0.317006	0.782396	0.99999	0.0282085	0.107377	0.262704	0.792779	-0.182247	0.238664	0.71331	0.238311	2.13507	0.545866
ABHD14B	582.081	0.0890787	0.132596	0.671808	0.501706	0.897293	0.403546	0.873437	0.99999	0.0470489	0.0932817	0.504374	0.613998	-0.13578	0.229878	1.92384	0.86329	4.28728	0.109508
ABHD15	261.335	-0.208521	0.135634	-1.53738	0.1242	0.699228	0.0638342	0.231912	0.99999	-0.131962	0.0813369	-1.62241	0.104716	-0.291379	0.0274557	2.38999	0.701448	8.14323	0.163615
ABHD16A	345.864	-0.261147	0.148781	-1.75524	0.0792175	0.649797	0.270941	0.71748	0.99999	-0.0727994	0.0713121	-1.02086	0.307323	-0.212568	0.0669698	0.233225	0.0362674	1.4998	0.125252
ABHD17A	702.454	-0.0891534	0.123532	-0.721703	0.470477	0.884988	0.666126	0.987574	0.99999	-0.0299309	0.0790261	-0.378747	0.704876	-0.184819	0.124957	0.394242	0.0461607	3.36708	0.395013
ABHD17B	257.019	0.0883177	0.121191	0.728746	0.466157	0.883867	0.160128	0.502433	0.99999	0.0414459	0.0631315	0.656501	0.511502	-0.0822895	0.165181	1.46001	0.623021	3.42145	0.383768
ABHD17C	870.671	-0.00710686	0.127426	-0.0557724	0.955523	0.993032	0.136654	0.444429	0.99999	-0.00930657	0.0969841	-0.0959597	0.923553	-0.199392	0.180779	1.27998	0.556092	2.94619	0.561687
ABHD18	365.715	0.0564694	0.136998	0.412193	0.680198	0.937207	0.200876	0.592192	0.99999	-0.0129734	0.101323	-0.128041	0.898117	-0.211562	0.185616	1.34796	0.358323	5.07087	0.658694
ABHD2	2036.24	0.243634	0.176392	1.38121	0.167215	0.745113	0.0278156	0.106706	0.976781	-0.108697	0.252709	-0.430125	0.667104	-0.603997	0.386604	0.762636	0.3842	1.51383	0.43856
ABHD3	374.585	-0.0398065	0.163851	-0.242944	0.808049	0.966078	0.160609	0.503572	0.99999	-0.0409839	0.0920321	-0.445322	0.656087	-0.221364	0.139396	1.83701	0.852539	3.9583	0.120507
ABHD4	189.76	0.178115	0.125068	1.42414	0.154405	0.735677	0.0277685	0.106533	0.976781	0.00305495	0.162895	0.0187542	0.985037	-0.316213	0.322323	2.35532	1.27889	4.33777	0.00596935
ABHD5	274.901	0.04445	0.117345	0.378798	0.704838	0.94376	0.539613	0.955075	0.99999	0.0300272	0.0700605	0.42859	0.668222	-0.107289	0.167343	0.857037	0.191743	3.83072	0.839963
ABHD6	154.599	-0.205989	0.158096	-1.30294	0.192596	0.763126	0.127523	0.420549	0.99999	-0.116583	0.0864735	-1.34819	0.177597	-0.286068	0.0529022	1.70148	0.584109	4.95633	0.329893
ABHD8	83.3121	0.00665341	0.131685	0.0505251	0.959704	0.993032	0.342634	0.813264	0.99999	0.0164826	0.0938667	0.175596	0.860611	-0.167493	0.200458	2.1126	0.460318	9.69564	0.336036
ABI1	933.589	0.161071	0.111347	1.44657	0.148018	0.727541	0.022427	0.0867349	0.946658	-0.000662711	0.114508	-0.00578747	0.995382	-0.225094	0.223769	1.90092	0.628721	5.74739	0.255169
ABI2	1291.77	0.095902	0.118923	0.806421	0.42	0.867932	0.384841	0.856798	0.99999	0.0512573	0.062005	0.826665	0.408427	-0.0702702	0.172785	0.307185	0.0935013	1.00921	0.051792
ABI3	149.858	-0.162342	0.130012	-1.24867	0.211786	0.776652	0.18057	0.549134	0.99999	-0.175653	0.124225	-1.414	0.157363	-0.419129	0.0678226	0.735511	0.292103	1.85201	0.514411
ABI3BP	197.392	-0.0775789	0.264744	-0.293034	0.769497	0.956827	0.0149519	0.0584794	0.899296	-0.712584	0.485973	-1.4663	0.142566	-1.66507	0.239906	1.21123	0.83322	1.76074	0.315363
ABITRAM	257.672	0.169137	0.137134	1.23337	0.21744	0.778099	0.0844967	0.297511	0.99999	0.113845	0.0822436	1.38425	0.166283	-0.0473491	0.27504	0.796916	0.253058	2.5096	0.698121
ABL1	1512.24	-0.187075	0.121856	-1.53522	0.12473	0.699228	0.230131	0.648709	0.99999	-0.102241	0.0635613	-1.60855	0.107715	-0.226819	0.0223365	0.635401	0.095807	4.21404	0.638491
ABL2	1018.37	-0.0262603	0.13373	-0.196368	0.844322	0.971519	0.606321	0.97598	0.99999	-0.0101352	0.0704138	-0.143938	0.88555	-0.148144	0.127873	0.402723	0.116771	1.38892	0.149907
ABLIM1	2468.15	0.154965	0.141858	1.09239	0.274661	0.81525	0.179557	0.5469	0.99999	0.0821263	0.107808	0.761783	0.446189	-0.129173	0.293426	0.950136	0.488652	1.84745	0.88016
ABLIM2	367.012	-0.0129197	0.184802	-0.0699108	0.944265	0.990757	0.0519167	0.192047	0.99999	-0.0379469	0.172112	-0.220478	0.825499	-0.37528	0.299387	0.841668	0.47354	1.49598	0.556939
ABLIM3	160.199	-0.323824	0.158448	-2.04372	0.0409812	0.560037	0.122159	0.406168	0.99999	-0.234818	0.126084	-1.8624	0.0625468	-0.481937	0.0123013	0.798665	0.432002	1.47653	0.47335
ABO	993.478	0.185406	0.212518	0.872425	0.382977	0.858328	0.243435	0.67237	0.99999	0.136906	0.177022	0.773381	0.439297	-0.210052	0.483863	1.11543	0.721574	1.72425	0.623035
ABR	3822.5	0.158625	0.150891	1.05126	0.293141	0.821523	0.246033	0.676847	0.99999	0.131331	0.0966829	1.35837	0.174345	-0.0581635	0.320826	1.90015	0.63783	5.66068	0.249087
ABRACL	333.489	0.129285	0.131779	0.981073	0.326557	0.837744	0.0633028	0.230166	0.99999	0.113281	0.0816695	1.38707	0.165421	-0.046788	0.27335	0.63212	0.201616	1.98186	0.431448
ABRAXAS1	197.365	0.0579983	0.117095	0.495311	0.620381	0.923609	0.138815	0.44997	0.99999	0.0640097	0.0683255	0.936834	0.348844	-0.0699058	0.197925	1.67949	0.419767	6.71964	0.46361
ABRAXAS2	256.232	0.015767	0.112529	0.140116	0.888569	0.981082	0.251617	0.686314	0.99999	0.038877	0.058722	0.662052	0.507938	-0.0762161	0.15397	0.296479	0.0380395	2.31076	0.245852
ABT1	297.536	-0.0892609	0.123076	-0.72525	0.468299	0.88458	0.232409	0.652848	0.99999	0.0161064	0.094289	0.170819	0.864366	-0.168697	0.200909	0.323463	0.0612538	1.70811	0.183725
ABTB1	385.16	0.0139378	0.151869	0.0917752	0.926877	0.988071	0.46397	0.917442	0.99999	-0.00961493	0.10617	-0.0905614	0.927841	-0.217705	0.198475	0.806382	0.312604	2.08012	0.656253
ABTB2	283.024	-0.117566	0.142449	-0.82532	0.40919	0.865844	0.203161	0.596836	0.99999	-0.0511123	0.0975833	-0.523782	0.60043	-0.242372	0.140147	0.584683	0.25989	1.31538	0.194518
ABTB3	62.7854	-0.384566	0.302396	-1.27173	0.203469	0.772492	#N/A	#N/A	#N/A	-0.00404622	0.610806	-0.00662439	0.994715	-1.2012	1.19311	1.13018	0.737422	1.73213	0.574277
ACAA1	542.234	-0.105242	0.128384	-0.819742	0.412363	0.865844	0.382765	0.854855	0.99999	-0.0464817	0.069254	-0.671176	0.502108	-0.182217	0.0892537	1.32394	0.42467	4.1275	0.628599
ACAA2	722.357	-0.106171	0.146584	-0.724302	0.468881	0.88458	0.257641	0.696293	0.99999	-0.0887365	0.117915	-0.752547	0.451722	-0.319846	0.142373	1.03641	0.60868	1.76471	0.895223
ACACB	583.078	-0.117661	0.150404	-0.782299	0.434039	0.871948	0.377312	0.849658	0.99999	-0.072275	0.095406	-0.757551	0.44872	-0.259267	0.114717	1.12565	0.492625	2.5721	0.778924
ACAD10	469.163	-0.0993602	0.142105	-0.699205	0.484424	0.890954	0.529354	0.950934	0.99999	-0.015875	0.0537386	-0.295411	0.76768	-0.121201	0.0894508	1.36553	0.361596	5.15679	0.645852
ACAD8	345.116	-0.152581	0.12531	-1.21763	0.223366	0.782992	0.394367	0.865464	0.99999	-0.0391876	0.0541404	-0.723814	0.46918	-0.145301	0.0669257	3.92065	0.764875	20.0968	0.101316
ACAD9	511.881	-0.0446193	0.135769	-0.328642	0.742426	0.951723	0.372955	0.845405	0.99999	0.00437083	0.0544092	0.0803326	0.935973	-0.102269	0.111011	0.172202	0.0297716	0.996029	0.0494828
ACADM	305.024	0.116462	0.137155	0.849128	0.39581	0.862057	0.0861576	0.302595	0.99999	-0.106635	0.196747	-0.541993	0.587823	-0.492253	0.278982	2.10731	0.852728	5.20771	0.106347
ACADS	255.327	-0.176081	0.157861	-1.11542	0.26467	0.810118	0.0165851	0.0647083	0.901921	-0.00754911	0.270747	-0.0278825	0.977756	-0.538203	0.523105	3.46552	1.37263	8.74955	0.00853244
ACADSB	296.287	0.0650434	0.132869	0.489532	0.624465	0.924348	0.435422	0.898399	0.99999	0.0743229	0.0997907	0.744788	0.4564	-0.121263	0.269909	2.19446	0.822746	5.85316	0.116375
ACADVL	2813.64	-0.247475	0.149438	-1.65603	0.0977149	0.671156	0.174233	0.535023	0.99999	-0.157408	0.0911587	-1.72674	0.0842139	-0.336075	0.0212601	2.39137	0.960596	5.95323	0.0609892
ACAN	294.811	-0.383477	0.320829	-1.19527	0.231981	0.786157	0.0578321	0.212024	0.99999	-0.0357199	0.345728	-0.103318	0.917711	-0.713334	0.641894	0.642256	0.373574	1.10418	0.109265
ACAP1	325.053	-0.143753	0.155838	-0.922453	0.356292	0.848161	0.351086	0.822684	0.99999	-0.125386	0.126548	-0.990821	0.321773	-0.373416	0.122643	1.02754	0.474342	2.22591	0.945079
ACAP2	1003.7	0.0504406	0.115268	0.437593	0.661681	0.933672	0.0357913	0.135661	0.996615	-0.14452	0.152234	-0.949331	0.342452	-0.442894	0.153853	0.726607	0.12928	4.08384	0.716922
ACAP3	951.49	-0.0623565	0.165436	-0.376923	0.706231	0.944161	0.38075	0.852951	0.99999	-0.060382	0.110639	-0.545756	0.585234	-0.277231	0.156467	0.668952	0.258273	1.73265	0.407678
ACAT1	428.826	-0.103835	0.132411	-0.784189	0.432929	0.871948	0.0430319	0.161332	0.99999	-0.202848	0.178477	-1.13655	0.255725	-0.552657	0.14696	1.26195	0.395331	4.02831	0.694416
ACAT2	339.992	0.0347599	0.146603	0.237101	0.812578	0.96681	0.117226	0.392707	0.99999	0.0826477	0.114364	0.72267	0.469883	-0.141502	0.306798	0.449567	0.176966	1.14208	0.0928265
ACBD3	755.627	0.142007	0.105623	1.34447	0.178795	0.75078	0.0968456	0.334653	0.99999	0.0801794	0.064522	1.24267	0.21399	-0.0462814	0.20664	1.13009	0.344307	3.7092	0.840169
ACBD3-AS1	48.5026	0.0351318	0.153698	0.228577	0.819198	0.967523	0.0900954	0.314538	0.99999	0.044054	0.125636	0.350646	0.725854	-0.202189	0.290297	#N/A	#N/A	#N/A	#N/A
ACBD4	186.526	-0.2183	0.133314	-1.63748	0.101529	0.677328	0.125088	0.414053	0.99999	-0.147623	0.0946257	-1.56007	0.118742	-0.333086	0.0378398	2.33348	0.886859	6.13981	0.086032
ACBD5	544.154	0.172542	0.124841	1.3821	0.166942	0.744661	0.0401938	0.151339	0.99999	-0.0454382	0.158635	-0.286433	0.774547	-0.356357	0.26548	1.46498	0.756196	2.83812	0.257756
ACBD6	471.956	-0.0689431	0.140653	-0.490165	0.624017	0.924348	0.0813356	0.287758	0.99999	-0.0267807	0.106627	-0.251164	0.801688	-0.235765	0.182204	0.442324	0.0914414	2.13963	0.310476
ACBD7	32.0661	-0.253918	0.254329	-0.998383	0.318094	0.831851	0.0592108	0.216626	0.99999	-0.2681	0.266375	-1.00648	0.314187	-0.790185	0.253985	0.752801	0.356585	1.58927	0.45639
ACCS	296.624	-0.356381	0.173376	-2.05554	0.039827	0.558457	0.0140696	0.0551017	0.892511	-0.263879	0.119502	-2.20815	0.0272335	-0.498098	-0.0296592	0.963785	0.36731	2.52888	0.940258
ACD	169.69	-0.0260545	0.163175	-0.159672	0.873139	0.976332	0.418635	0.885766	0.99999	0.0061513	0.0797851	0.0770984	0.938545	-0.150225	0.162527	0.652022	0.19074	2.22886	0.49527
ACE	414.549	0.275113	0.15757	1.74597	0.0808157	0.649797	0.136935	0.445152	0.99999	0.227624	0.12569	1.811	0.0701415	-0.0187239	0.473973	0.741944	0.350415	1.57094	0.435477
ACE2	611.702	0.257869	0.26916	0.958052	0.338036	0.842143	0.158533	0.498642	0.99999	0.244775	0.240517	1.01771	0.308818	-0.226629	0.71618	0.633491	0.367416	1.09225	0.100492
ACER2	162.028	0.191911	0.248793	0.771368	0.440489	0.874165	0.0491883	0.182707	0.99999	-0.172776	0.328563	-0.525854	0.59899	-0.816747	0.471195	1.9153	1.13285	3.23817	0.015286
ACER3	607.922	0.276852	0.149259	1.85484	0.0636186	0.620838	0.0274396	0.105323	0.974349	0.0837046	0.129108	0.648331	0.516771	-0.169342	0.336751	1.72719	0.796438	3.74564	0.166456
ACHE	139.378	0.217374	0.234072	0.928666	0.353062	0.848161	0.00897399	0.0354156	0.827698	0.342018	0.372183	0.918952	0.358121	-0.387447	1.07148	1.52647	0.852335	2.73381	0.154859
ACIN1	2545.33	-0.123529	0.126611	-0.975656	0.329235	0.839905	0.562459	0.96335	0.99999	-0.0402778	0.0628223	-0.641138	0.521433	-0.163407	0.0828517	2.15696	0.32821	14.1752	0.423593
ACKR1	33.7669	-0.548928	0.289464	-1.89636	0.0579124	0.611329	#N/A	#N/A	#N/A	-0.577128	0.355184	-1.62487	0.10419	-1.27327	0.119019	1.10559	0.672668	1.81714	0.692139
ACKR2	17.1409	0.43773	0.275599	1.58829	0.112221	0.687912	0.0208506	0.0808298	0.932234	0.272653	0.567279	0.480633	0.630778	-0.839193	1.3845	1.89367	1.08545	3.3037	0.024529
ACKR3	190.257	-0.0762993	0.198938	-0.383534	0.701324	0.942753	0.320674	0.787033	0.99999	-0.0620954	0.129275	-0.480335	0.630989	-0.31547	0.191279	0.654121	0.340726	1.25577	0.202113
ACKR4	38.6109	0.0105726	0.297285	0.0355637	0.97163	0.994637	0.200123	0.590652	0.99999	0.0397486	0.12356	0.321695	0.747684	-0.202424	0.281921	0.732354	0.2561	2.09427	0.561203
ACLY	2001.04	0.125404	0.130669	0.959706	0.337203	0.842143	0.170747	0.527123	0.99999	-0.0262491	0.115503	-0.227259	0.820223	-0.252632	0.200133	1.20371	0.388753	3.72708	0.747813
ACMSD	14.7458	0.181655	0.298376	0.608814	0.542648	0.907643	#N/A	#N/A	#N/A	0.419389	0.758652	0.552809	0.580394	-1.06754	1.90632	0.967198	0.184661	5.06588	0.96851
ACO1	747.117	-0.00833933	0.134934	-0.061803	0.95072	0.992083	0.205435	0.601418	0.99999	-0.0295397	0.0896415	-0.329531	0.741754	-0.205234	0.146154	3.62885	1.20023	10.9717	0.0224139
ACO2	939.944	-0.10479	0.130582	-0.802486	0.422272	0.868584	0.572478	0.966593	0.99999	-0.0531913	0.0954588	-0.557217	0.577379	-0.240287	0.133905	1.47436	0.509242	4.26858	0.474132
ACOT1	69.1539	-0.00559892	0.188258	-0.0297408	0.976274	0.995546	0.0606323	0.22135	0.99999	0.0648449	0.136607	0.47468	0.635015	-0.202901	0.332591	2.21146	0.838113	5.83517	0.108886
ACOT11	562.952	-0.0303485	0.15481	-0.196037	0.844581	0.971519	0.673256	0.988602	0.99999	-0.0302575	0.119181	-0.253878	0.79959	-0.263849	0.203334	1.08313	0.43067	2.72405	0.865246
ACOT13	479.265	0.214346	0.139072	1.54125	0.123255	0.699228	0.0872832	0.306025	0.99999	0.100388	0.0759012	1.32261	0.185964	-0.0483756	0.249152	1.28223	0.245762	6.68986	0.768034
ACOT2	152.952	-0.0405982	0.144616	-0.28073	0.778918	0.959335	0.0503909	0.186834	0.99999	-0.0725609	0.196014	-0.370181	0.711247	-0.456742	0.31162	3.10634	1.0526	9.16715	0.0400905
ACOT4	24.6532	-0.240343	0.176232	-1.36379	0.172635	0.747134	0.103419	0.353812	0.99999	-0.182377	0.128196	-1.42264	0.154841	-0.433637	0.0688831	4.2634	1.53099	11.8725	0.00551932
ACOT7	384.758	-0.0041827	0.151424	-0.0276224	0.977963	0.995667	0.0564063	0.207243	0.99999	0.140203	0.152616	0.918668	0.358269	-0.158918	0.439325	1.33793	0.53526	3.34427	0.533396
ACOT8	249.713	-0.11127	0.145468	-0.764913	0.444324	0.876817	0.0323853	0.123383	0.989421	0.0582085	0.177928	0.327147	0.743557	-0.290523	0.40694	1.69842	0.572084	5.0423	0.340048
ACOT9	489.34	0.034938	0.127795	0.27339	0.784554	0.959616	0.32899	0.797271	0.99999	0.0478364	0.064834	0.737829	0.460618	-0.0792359	0.174909	0.637352	0.178839	2.27141	0.487251
ACOX1	1465.87	0.0368126	0.134082	0.274553	0.78366	0.959616	0.533432	0.952613	0.99999	0.0436175	0.0898963	0.485198	0.627536	-0.132576	0.219811	1.23735	0.494761	3.09449	0.648843
ACOX2	188.394	0.0330563	0.193396	0.170925	0.864283	0.975014	0.455097	0.911839	0.99999	0.0410595	0.162737	0.252307	0.800804	-0.277898	0.360017	1.05952	0.591667	1.8973	0.845801
ACOX3	258.388	-0.143374	0.137943	-1.03937	0.298632	0.824403	0.204644	0.599829	0.99999	-0.0823135	0.0636762	-1.29269	0.196119	-0.207117	0.0424896	2.16275	0.426425	10.9691	0.351785
ACOXL	34.1908	-0.334847	0.221789	-1.50976	0.131106	0.707162	0.122892	0.408148	0.99999	-0.263305	0.15583	-1.68969	0.0910865	-0.568727	0.0421162	1.01498	0.253205	4.06856	0.983256
ACP1	878.878	0.068895	0.128028	0.538126	0.59049	0.91654	0.350345	0.821873	0.99999	0.0440459	0.0663279	0.664064	0.506649	-0.0859543	0.174046	1.3428	0.33332	5.40956	0.678431
ACP2	317.914	-0.197012	0.121436	-1.62236	0.104727	0.683671	0.0641388	0.232911	0.99999	-0.119664	0.0719422	-1.66333	0.0962466	-0.260668	0.0213406	2.69243	0.72768	9.96204	0.137878
ACP3	90.1992	0.121409	0.269581	0.450364	0.652448	0.929878	0.0973866	0.336246	0.99999	0.0608036	0.225677	0.269428	0.7876	-0.381515	0.503122	1.0351	0.663547	1.6147	0.879139
ACP4	17.0523	-0.0215811	0.189709	-0.113759	0.909429	0.984644	0.412225	0.880644	0.99999	-0.000531954	0.138482	-0.00384131	0.996935	-0.271953	0.270889	6.36468	0.382413	105.93	0.197059
ACP5	342.876	-0.063972	0.150338	-0.425522	0.670456	0.935992	0.144641	0.464705	0.99999	-0.0585208	0.132529	-0.44157	0.6588	-0.318273	0.201231	1.23467	0.621937	2.45109	0.546815
ACP6	524.357	0.199142	0.15987	1.24565	0.212893	0.777184	0.101856	0.349294	0.99999	0.138892	0.0832324	1.66872	0.0951729	-0.024241	0.302024	1.32351	0.632776	2.76825	0.456601
ACR	6.5649	-0.308113	0.244714	-1.25908	0.208003	0.774344	0.0431479	0.161739	0.99999	-0.310999	0.16305	-1.90738	0.0564711	-0.630572	0.00857343	0.48407	0.0370646	6.32204	0.579988
ACRBP	23.5327	0.3711	0.18517	2.0041	0.0450589	0.579328	0.179946	0.547759	0.99999	0.225311	0.140369	1.60514	0.108464	-0.0498066	0.500429	1.77617	0.554552	5.68891	0.333423
ACRV1	24.6925	0.0372699	0.183289	0.20334	0.83887	0.971519	0.25473	0.691501	0.99999	0.0397864	0.118142	0.336768	0.736291	-0.191767	0.27134	0.890998	0.136328	5.82328	0.90409
ACSBG1	146.578	-0.164015	0.170209	-0.963609	0.335242	0.842038	0.050341	0.186663	0.99999	-0.0302982	0.0802377	-0.377606	0.705723	-0.187561	0.126965	0.350262	0.0637988	1.92298	0.227276
ACSBG2	14.9023	-0.00682525	0.222565	-0.0306663	0.975536	0.995546	0.0245314	0.0945734	0.965667	-0.211747	0.447736	-0.472929	0.636264	-1.08929	0.6658	3.07207	0.425961	22.156	0.265546
ACSF2	318.785	0.00416709	0.166115	0.0250855	0.979987	0.995667	0.748497	0.995999	0.99999	0.00744573	0.130115	0.0572241	0.954367	-0.247576	0.262467	1.56276	0.796569	3.06591	0.194127
ACSF3	766.92	-0.102544	0.135047	-0.759319	0.447662	0.878334	0.303642	0.764858	0.99999	-0.00952771	0.0895664	-0.106376	0.915284	-0.185075	0.166019	0.685796	0.18366	2.5608	0.574728
ACSL1	667.262	0.0421366	0.2151	0.195894	0.844694	0.971519	#N/A	#N/A	#N/A	-0.122289	0.229709	-0.532367	0.594472	-0.57251	0.327932	0.865151	0.470805	1.5898	0.640793
ACSL3	1114.71	0.0993356	0.163224	0.608583	0.542801	0.907705	0.366453	0.838892	0.99999	0.0551473	0.0888949	0.620365	0.535017	-0.119084	0.229378	0.926461	0.334042	2.56953	0.883324
ACSL4	972.346	-0.169647	0.15737	-1.07801	0.281028	0.817464	0.300029	0.75994	0.99999	-0.165703	0.123462	-1.34214	0.179551	-0.407685	0.0762781	0.503435	0.215945	1.17366	0.112022
ACSL5	2663.22	0.247966	0.161621	1.53424	0.12497	0.699228	0.311686	0.775537	0.99999	0.150836	0.108764	1.38682	0.165496	-0.0623374	0.36401	1.81687	0.80334	4.10914	0.151555
ACSL6	190.988	1.03162	0.323381	3.19012	0.00142214	0.178541	0.00771387	0.0305003	0.79554	0.949253	0.52869	1.79548	0.0725772	-0.0869609	1.98547	0.899792	0.676069	1.19755	0.469091
ACSM1	16.5588	-0.272907	0.277044	-0.985066	0.324592	0.836669	0.281359	0.733285	0.99999	-0.199833	0.176035	-1.13519	0.256295	-0.544855	0.145188	1.85471	0.395469	8.69842	0.433373
ACSM3	196.321	0.316608	0.182804	1.73195	0.0832816	0.651551	0.0404935	0.152399	0.99999	0.200357	0.30088	0.665901	0.505474	-0.389358	0.790071	2.22505	1.18893	4.16414	0.0123791
ACSM5	4.0391	0.0114363	0.305926	0.0373825	0.97018	0.994637	0.334187	0.803479	0.99999	-0.0172916	0.244121	-0.0708323	0.943531	-0.49576	0.461176	3.63988	1.02005	12.9883	0.0465308
ACSS1	955.265	-0.113488	0.163469	-0.694246	0.487528	0.892499	0.221081	0.631897	0.99999	-0.085448	0.132625	-0.644285	0.519391	-0.345387	0.174491	1.05804	0.536127	2.08801	0.870793
ACSS2	1447.92	-0.0270053	0.147291	-0.183346	0.854527	0.97282	0.430092	0.894508	0.99999	-0.0363038	0.104514	-0.347359	0.728322	-0.241147	0.16854	1.97474	0.813272	4.79494	0.132758
ACSS3	59.1806	0.0317413	0.205166	0.15471	0.87705	0.977774	0.153051	0.485448	0.99999	0.00565646	0.170173	0.0332395	0.973484	-0.327876	0.339189	0.882654	0.497853	1.56488	0.66921
ACTA1	5.79949	0.193359	0.27422	0.705125	0.480732	0.890227	0.213982	0.618293	0.99999	0.0873647	0.136288	0.641031	0.521503	-0.179755	0.354484	1.06355	0.265047	4.26772	0.930739
ACTA2	1184.69	-0.105385	0.170183	-0.619247	0.535753	0.90582	0.242834	0.671327	0.99999	-0.136392	0.128194	-1.06395	0.28735	-0.387647	0.114863	1.11998	0.712208	1.76122	0.623719
ACTA2-AS1	424.757	-0.0156863	0.182841	-0.0857921	0.931632	0.98861	0.255571	0.69289	0.99999	-0.0744697	0.120413	-0.618454	0.536276	-0.310474	0.161535	#N/A	#N/A	#N/A	#N/A
ACTB	33822.3	0.0109145	0.128977	0.0846238	0.932561	0.98861	0.285838	0.739872	0.99999	0.0427846	0.0690822	0.619329	0.535699	-0.0926139	0.178183	1.26368	0.292897	5.45204	0.753713
ACTC1	10.4861	-0.214787	0.320127	-0.670943	0.502257	0.897293	0.465483	0.918371	0.99999	-0.0243074	0.230839	-0.1053	0.916138	-0.476744	0.428129	0.663231	0.317559	1.38518	0.274469
ACTG1	19256.6	0.0140679	0.130223	0.10803	0.913972	0.985923	0.0571032	0.209582	0.99999	-0.036853	0.124276	-0.296541	0.766817	-0.28043	0.206724	0.4463	0.134418	1.48182	0.187619
ACTG1P17	9.17487	0.341106	0.237618	1.43552	0.151139	0.73053	0.305927	0.767929	0.99999	0.144675	0.14507	0.997277	0.31863	-0.139657	0.429008	#N/A	#N/A	#N/A	#N/A
ACTG1P25	20.9651	0.369045	0.21079	1.75077	0.0799852	0.649797	0.0795655	0.282253	0.99999	0.243196	0.139647	1.74151	0.0815945	-0.0305066	0.516899	#N/A	#N/A	#N/A	#N/A
ACTG2	395.62	-0.259954	0.225426	-1.15317	0.248842	0.798628	#N/A	#N/A	#N/A	-0.0641915	0.352259	-0.182228	0.855404	-0.754606	0.626223	1.14147	0.84281	1.54597	0.392571
ACTL6A	499.476	0.0612939	0.13311	0.460475	0.645175	0.928061	0.347392	0.818611	0.99999	0.0635786	0.0753151	0.844168	0.398576	-0.0840363	0.211193	0.228205	0.05575	0.934127	0.0399053
ACTL8	12.821	0.373736	0.453689	0.823771	0.41007	0.865844	#N/A	#N/A	#N/A	0.350308	0.401702	0.87206	0.383175	-0.437013	1.13763	0.451241	0.125558	1.62171	0.222767
ACTMAP	268.85	-0.0756255	0.131997	-0.572933	0.56669	0.911805	0.510768	0.942713	0.99999	-0.0131544	0.059921	-0.219529	0.826238	-0.130597	0.104289	1.92853	0.493262	7.54005	0.345131
ACTN1	2455.16	-0.0643893	0.142498	-0.451862	0.651368	0.928825	0.482759	0.928423	0.99999	-0.0413189	0.0836547	-0.493922	0.621361	-0.205279	0.122641	1.23541	0.495577	3.07972	0.650111
ACTN4	6463.85	-0.159259	0.139603	-1.14081	0.253951	0.802356	0.117258	0.392795	0.99999	0.0293916	0.130524	0.225181	0.821839	-0.226431	0.285215	1.00151	0.289661	3.46275	0.998097
ACTR10	308.993	0.166323	0.126022	1.31979	0.186906	0.760192	0.153762	0.487175	0.99999	0.0816539	0.0751867	1.08602	0.277472	-0.0657093	0.229017	5.96522	1.48912	23.8959	0.0116581
ACTR1A	706.15	-0.197401	0.111264	-1.77417	0.0760355	0.644338	0.160642	0.503648	0.99999	-0.0889503	0.0601264	-1.47939	0.139037	-0.206796	0.0288953	1.44441	0.211644	9.85761	0.707478
ACTR1B	670.271	-0.0383615	0.117139	-0.327489	0.743298	0.951846	0.430988	0.89517	0.99999	-0.0220074	0.0635082	-0.346528	0.728946	-0.146481	0.102466	3.10398	0.948132	10.1618	0.0612149
ACTR2	3666.24	0.0467671	0.109327	0.427773	0.668816	0.935551	0.172922	0.532064	0.99999	-0.0463475	0.101275	-0.457638	0.647213	-0.244844	0.152149	0.885484	0.150915	5.19551	0.892834
ACTR3	2584.79	0.0575294	0.117749	0.488575	0.625142	0.924348	0.448257	0.907328	0.99999	0.0470751	0.0618504	0.761113	0.44659	-0.0741494	0.1683	1.01803	0.165256	6.27141	0.984629
ACTR3B	228.605	0.302745	0.174191	1.738	0.0822103	0.651551	0.0098444	0.0387999	0.841689	0.155492	0.111677	1.39234	0.163818	-0.0633899	0.374375	1.781	0.589266	5.38293	0.306414
ACTR3C	945.903	-0.0200099	0.166433	-0.120228	0.904302	0.98368	0.0434552	0.162815	0.99999	-0.179636	0.227272	-0.790403	0.429292	-0.625081	0.265808	0.654227	0.282018	1.51768	0.323019
ACTR5	232	0.00333705	0.151311	0.0220543	0.982405	0.99638	0.188607	0.566563	0.99999	0.00669447	0.0826575	0.0809905	0.93545	-0.155311	0.1687	0.600599	0.179152	2.01348	0.408787
ACTR6	176.134	0.134453	0.134627	0.998706	0.317937	0.831851	0.233652	0.655092	0.99999	0.0876281	0.0679699	1.28922	0.197322	-0.0455905	0.220847	1.18097	0.269597	5.17322	0.825327
ACTR8	629.384	0.0611434	0.124603	0.490707	0.623634	0.924348	0.333564	0.802742	0.99999	0.058795	0.0580315	1.01316	0.310985	-0.0549445	0.172535	1.22653	0.235047	6.40029	0.808604
ACTRT3	22.8048	0.0442187	0.191481	0.23093	0.817369	0.96681	0.123752	0.410468	0.99999	-0.0762024	0.12049	-0.63244	0.527099	-0.312358	0.159953	0.406275	0.0965247	1.71003	0.219325
ACVR1	336.86	-0.101373	0.149142	-0.679707	0.49669	0.896068	0.480809	0.927338	0.99999	-0.0188919	0.0482754	-0.391335	0.69555	-0.11351	0.0757262	0.605783	0.123669	2.96738	0.536388
ACVR1B	869.266	-0.0434475	0.151352	-0.287061	0.774065	0.95785	0.54997	0.958983	0.99999	0.00162863	0.0763783	0.0213232	0.982988	-0.14807	0.151327	1.61163	0.622365	4.17337	0.325563
ACVR1C	113.419	-0.190138	0.243471	-0.780949	0.434833	0.871948	0.182475	0.553313	0.99999	-0.172714	0.199319	-0.866522	0.386204	-0.563372	0.217943	1.32031	0.767819	2.27034	0.315051
ACVR2A	307.068	0.300492	0.168874	1.77938	0.0751771	0.642864	0.0787896	0.279829	0.99999	0.170712	0.0881313	1.93702	0.052743	-0.00202213	0.343446	0.938532	0.296937	2.96643	0.91396
ACVR2B	490.318	-0.0616686	0.14446	-0.42689	0.669459	0.935551	0.569547	0.965668	0.99999	-0.0260067	0.0803746	-0.323568	0.746265	-0.183538	0.131525	0.504267	0.205734	1.23599	0.134452
ACVR2B-AS1	25.8386	0.243975	0.208447	1.17044	0.241824	0.79185	0.0516782	0.191234	0.99999	0.219693	0.11313	1.94196	0.0521423	-0.00203716	0.441424	#N/A	#N/A	#N/A	#N/A
ACVRL1	762.54	-0.0134128	0.17718	-0.0757016	0.939657	0.990405	0.222802	0.63514	0.99999	-0.0170979	0.109541	-0.156087	0.875965	-0.231794	0.197598	1.06723	0.472029	2.41295	0.875773
ACY1	161.954	0.103304	0.14756	0.700083	0.483876	0.890736	0.414822	0.882739	0.99999	0.044576	0.108951	0.409137	0.682439	-0.168965	0.258117	1.342	0.143375	12.5613	0.796564
ACY3	64.8576	-0.314581	0.159644	-1.97052	0.0487789	0.592418	0.0838744	0.295599	0.99999	-0.331865	0.141388	-2.3472	0.018915	-0.60898	-0.0547507	1.4057	0.660513	2.99159	0.376858
ACYP1	130.806	0.150811	0.162756	0.926611	0.354129	0.848161	0.417472	0.884849	0.99999	0.0625964	0.0736831	0.849535	0.395584	-0.0818198	0.207013	0.482455	0.153984	1.51161	0.210979
ACYP2	141.01	0.237413	0.133087	1.78389	0.0744416	0.64028	0.0737015	0.263787	0.99999	0.135231	0.0661417	2.04457	0.0408975	0.00559581	0.264866	0.992686	0.184573	5.33895	0.993176
ADA	121.21	-0.413595	0.193275	-2.13993	0.0323605	0.528806	0.0163021	0.063631	0.901777	-0.32112	0.122688	-2.61738	0.00886087	-0.561583	-0.0806564	0.99591	0.431408	2.29907	0.992338
ADA2	343.727	-0.120234	0.179676	-0.66917	0.503387	0.897497	0.230554	0.64948	0.99999	-0.0951781	0.156885	-0.606676	0.544066	-0.402666	0.21231	1.05061	0.59154	1.86593	0.866226
ADAL	97.7105	-0.180122	0.14613	-1.23261	0.217721	0.778099	0.20858	0.60769	0.99999	-0.139129	0.0945769	-1.47107	0.141272	-0.324496	0.0462381	0.861113	0.232354	3.19132	0.822971
ADAM10	1429.04	-0.00824597	0.139744	-0.0590079	0.952946	0.992533	0.323728	0.790837	0.99999	-0.0362823	0.112831	-0.321563	0.747784	-0.257427	0.184863	1.3778	0.286737	6.62047	0.689027
ADAM11	10.5383	-0.0160028	0.233549	-0.0685201	0.945372	0.991019	0.189311	0.568067	0.99999	-0.0812216	0.160935	-0.504684	0.61378	-0.396649	0.234206	1.38477	0.343802	5.57759	0.646985
ADAM12	365.872	0.541619	0.264184	2.05016	0.0403491	0.559251	0.101302	0.347688	0.99999	0.337696	0.204075	1.65477	0.0979717	-0.0622829	0.737675	0.937326	0.627569	1.39997	0.751841
ADAM15	1331.56	-0.0928335	0.157713	-0.588622	0.556115	0.909585	0.738237	0.995305	0.99999	-0.00932021	0.0991287	-0.0940213	0.925092	-0.203609	0.184968	1.6323	0.611141	4.3597	0.328298
ADAM17	520.818	-0.0993205	0.124177	-0.799831	0.423809	0.869556	0.18642	0.561871	0.99999	-0.0297692	0.0559894	-0.531693	0.594939	-0.139506	0.0799681	0.262847	0.0389886	1.77203	0.169954
ADAM19	1016.6	-0.00750536	0.178372	-0.0420771	0.966437	0.99374	0.122734	0.407723	0.99999	-0.0749657	0.114522	-0.654597	0.512727	-0.299425	0.149493	1.04387	0.555475	1.96166	0.893895
ADAM20	67.2014	0.871322	0.24711	3.52605	0.000421811	0.112429	0.110471	0.373904	0.99999	0.146146	0.11219	1.30267	0.192687	-0.0737416	0.366034	0.750698	0.193957	2.90552	0.677939
ADAM22	186.501	0.0771962	0.239614	0.322169	0.747325	0.953099	0.223907	0.63721	0.99999	-0.0496853	0.249721	-0.198963	0.842291	-0.539129	0.439758	1.23239	0.662073	2.294	0.509802
ADAM23	38.6623	-0.140119	0.260932	-0.536996	0.591271	0.91654	0.0709961	0.255148	0.99999	-0.184245	0.301099	-0.611908	0.540598	-0.774387	0.405898	0.798531	0.365324	1.74544	0.57283
ADAM28	306.345	0.0649372	0.196291	0.330821	0.740779	0.950949	#N/A	#N/A	#N/A	-0.0347601	0.170898	-0.203397	0.838825	-0.369713	0.300193	1.30204	0.705027	2.4046	0.399084
ADAM32	69.5981	1.12887	0.32878	3.43351	0.000595831	0.123529	0.00243635	0.00970985	0.595717	1.05407	0.569695	1.85024	0.0642792	-0.0625102	2.17065	1.57634	0.816762	3.04233	0.174904
ADAM33	167.005	-0.199704	0.250144	-0.798357	0.424664	0.869556	0.212813	0.616018	0.99999	-0.174114	0.196179	-0.887528	0.374795	-0.558619	0.21039	0.97018	0.615646	1.52888	0.8962
ADAM8	276.386	-0.271703	0.21158	-1.28417	0.199084	0.769768	0.0276196	0.105985	0.97647	-0.17144	0.145391	-1.17917	0.23833	-0.4564	0.11352	1.16134	0.636969	2.11741	0.625467
ADAM9	1517.88	-0.0649509	0.160464	-0.404768	0.685648	0.93815	0.346305	0.8174	0.99999	-0.0515604	0.111516	-0.462359	0.643824	-0.270128	0.167007	1.08424	0.453301	2.59337	0.855761
ADAMDEC1	413.69	-0.117047	0.207203	-0.564889	0.572149	0.912689	0.259591	0.69947	0.99999	-0.125638	0.195583	-0.642379	0.520627	-0.508973	0.257697	1.40104	0.868321	2.26057	0.167122
ADAMTS1	339.089	-0.36814	0.205643	-1.79019	0.0734239	0.638677	0.0301271	0.115171	0.983031	-0.242444	0.266746	-0.908896	0.363405	-0.765257	0.280368	0.891877	0.54468	1.46039	0.649257
ADAMTS10	150.67	-0.136101	0.190576	-0.714157	0.47513	0.886946	0.434903	0.898025	0.99999	-0.116621	0.140673	-0.82902	0.407093	-0.392335	0.159093	0.992325	0.520365	1.89234	0.981337
ADAMTS12	479.204	0.10615	0.282766	0.375399	0.707364	0.944545	0.524041	0.948681	0.99999	0.0208801	0.183193	0.113979	0.909254	-0.338171	0.379932	0.772518	0.500537	1.19229	0.243753
ADAMTS13	116.173	-0.120754	0.224873	-0.53699	0.591275	0.91654	0.519917	0.946879	0.99999	-0.0177298	0.12205	-0.145267	0.8845	-0.256943	0.221483	0.696315	0.277504	1.7472	0.440629
ADAMTS14	427.702	-0.251061	0.223856	-1.12152	0.262065	0.809302	0.106353	0.362229	0.99999	-0.166964	0.123323	-1.35388	0.175776	-0.408672	0.0747444	0.65704	0.338187	1.27652	0.215162
ADAMTS15	107.084	-0.629427	0.358237	-1.75701	0.0789157	0.649797	0.0252776	0.0973409	0.967627	-0.510281	0.290179	-1.7585	0.0786622	-1.07902	0.0584602	0.993833	0.655063	1.5078	0.976795
ADAMTS16	19.2071	0.689356	0.339868	2.0283	0.0425294	0.567544	#N/A	#N/A	#N/A	0.493351	0.236908	2.08246	0.0373006	0.0290201	0.957683	1.27386	0.763083	2.12653	0.354554
ADAMTS17	109.258	0.0254679	0.262519	0.0970137	0.922716	0.98728	0.0323497	0.123254	0.989421	-0.225567	0.342166	-0.659233	0.509746	-0.896201	0.445066	0.851671	0.43242	1.6774	0.642455
ADAMTS18	11.8087	-0.0838361	0.246878	-0.339585	0.734169	0.950248	0.639503	0.983111	0.99999	-0.110436	0.197717	-0.558557	0.576464	-0.497954	0.277082	1.35959	0.578881	3.19319	0.480733
ADAMTS19	18.623	0.0151317	0.457439	0.0330792	0.973611	0.995402	#N/A	#N/A	#N/A	0.304011	0.622097	0.488688	0.625062	-0.915276	1.5233	0.73057	0.295259	1.80767	0.497041
ADAMTS2	843.584	0.290358	0.265697	1.09281	0.274476	0.81525	0.363346	0.835709	0.99999	0.18172	0.191333	0.949759	0.342235	-0.193286	0.556726	0.757556	0.505002	1.13641	0.179618
ADAMTS3	20.4726	-0.143493	0.309743	-0.463265	0.643175	0.927733	0.597148	0.973662	0.99999	-0.0943918	0.163956	-0.575712	0.56481	-0.415741	0.226957	0.447031	0.15136	1.32027	0.145081
ADAMTS4	273.056	-0.37078	0.256218	-1.44712	0.147862	0.727541	0.0712814	0.256062	0.99999	-0.258786	0.147653	-1.75266	0.0796598	-0.548182	0.0306086	0.609562	0.378811	0.980876	0.041398
ADAMTS5	168.266	-0.230372	0.208051	-1.10729	0.26817	0.813212	0.208007	0.606554	0.99999	-0.142833	0.137932	-1.03553	0.300423	-0.413175	0.12751	0.914719	0.463158	1.80653	0.797398
ADAMTS6	140.902	0.21324	0.23803	0.895854	0.370331	0.85429	0.483474	0.928818	0.99999	0.0824156	0.15467	0.532848	0.594139	-0.220732	0.385563	0.847167	0.421215	1.70386	0.641775
ADAMTS7	194.519	-0.122583	0.220442	-0.556081	0.578155	0.913901	0.237383	0.66176	0.99999	-0.144622	0.130785	-1.1058	0.268813	-0.400955	0.111711	0.624497	0.301933	1.29166	0.204178
ADAMTS8	25.3992	-0.83608	0.253166	-3.3025	0.000958274	0.153873	0.00039885	0.00159445	0.314533	-0.596119	0.15868	-3.75673	0.000172147	-0.907127	-0.285112	0.85999	0.377827	1.95746	0.719269
ADAMTS9	481.684	-0.213346	0.172613	-1.23598	0.216466	0.778099	0.119761	0.399653	0.99999	-0.194396	0.118347	-1.6426	0.100466	-0.426352	0.0375592	0.895999	0.461426	1.73985	0.745683
ADAMTS9-AS1	35.9719	-0.438042	0.290963	-1.50549	0.132197	0.708375	0.247621	0.67956	0.99999	-0.110766	0.171431	-0.646123	0.518199	-0.446765	0.225234	#N/A	#N/A	#N/A	#N/A
ADAMTSL1	120.145	-0.114929	0.235205	-0.488632	0.625102	0.924348	0.360935	0.833206	0.99999	-0.118242	0.201265	-0.587496	0.556871	-0.512714	0.276229	1.8363	1.06641	3.162	0.0283904
ADAMTSL2	113.601	-0.317417	0.205848	-1.542	0.123075	0.699228	0.0316695	0.120786	0.985391	-0.288048	0.145131	-1.98475	0.0471718	-0.572499	-0.00359787	0.784207	0.39105	1.57264	0.493539
ADAMTSL3	50.8818	-0.594501	0.279618	-2.12612	0.0334933	0.535612	0.0940347	0.326332	0.99999	-0.424675	0.205364	-2.06791	0.0386483	-0.827181	-0.0221686	1.28438	0.788898	2.09107	0.314202
ADAMTSL4	381.698	-0.290443	0.200392	-1.44937	0.147233	0.726727	0.0817854	0.289152	0.99999	-0.264943	0.165406	-1.60177	0.109207	-0.589133	0.0592479	1.12967	0.529291	2.41106	0.752608
ADAMTSL5	109.122	-0.0284268	0.208825	-0.136127	0.891721	0.981805	0.386748	0.858566	0.99999	-0.0287975	0.126711	-0.22727	0.820214	-0.277146	0.219551	1.44016	0.656573	3.15891	0.362741
ADAP1	995.689	-0.0801968	0.171575	-0.467414	0.640204	0.927093	0.213946	0.618223	0.99999	0.0059335	0.121854	0.0486937	0.961163	-0.232895	0.244762	1.64258	0.732872	3.68149	0.228123
ADAP2	192.672	-0.154124	0.131745	-1.16986	0.242056	0.791996	0.156524	0.493837	0.99999	-0.137096	0.0976585	-1.40383	0.16037	-0.328503	0.0543115	1.22641	0.476272	3.15805	0.672358
ADAR	3201.87	-0.036212	0.105903	-0.341936	0.732399	0.950248	0.127687	0.420985	0.99999	-0.0810805	0.105402	-0.769253	0.441743	-0.287664	0.125503	0.724151	0.164238	3.1929	0.669843
ADARB1	383.114	-0.0794858	0.158536	-0.501373	0.616109	0.922805	0.33077	0.799414	0.99999	-0.0444083	0.0926045	-0.479548	0.631549	-0.22591	0.137093	0.81866	0.38355	1.74737	0.604996
ADARB2	24.7131	-0.0565111	0.260312	-0.21709	0.828138	0.969314	0.0965489	0.333779	0.99999	-0.00962651	0.37218	-0.0258652	0.979365	-0.739087	0.719834	0.463094	0.172748	1.24144	0.125991
ADAT1	451.254	-0.0401044	0.109904	-0.364905	0.715183	0.946348	0.119056	0.397727	0.99999	-0.0322334	0.0840695	-0.383413	0.701413	-0.197006	0.13254	0.931789	0.192106	4.51954	0.930122
ADAT2	631.359	0.0849095	0.17375	0.488688	0.625063	0.924348	0.405936	0.875453	0.99999	0.056135	0.100028	0.56119	0.574668	-0.139917	0.252187	0.336132	0.135307	0.83502	0.0188587
ADAT3	110.523	-0.096194	0.155055	-0.620388	0.535002	0.90582	0.402525	0.872568	0.99999	-0.00342112	0.115261	-0.0296814	0.976321	-0.229329	0.222487	1.56277	0.386433	6.31998	0.531144
ADCK1	143.331	-0.0704609	0.143794	-0.490014	0.624124	0.924348	0.255376	0.692568	0.99999	0.00558174	0.0837862	0.0666188	0.946885	-0.158636	0.1698	3.00178	0.587875	15.3276	0.186382
ADCK2	290.952	-0.00103962	0.152032	-0.00683819	0.994544	0.998785	0.510128	0.942412	0.99999	0.0162631	0.098792	0.16462	0.869243	-0.177366	0.209892	2.47604	0.792849	7.7326	0.118652
ADCK5	366.741	-0.0320154	0.182593	-0.175337	0.860814	0.9736	0.281622	0.733675	0.99999	-0.0250322	0.116861	-0.214205	0.830387	-0.254076	0.204011	1.57591	0.565471	4.39188	0.384426
ADCY1	105.217	-0.640131	0.275137	-2.32659	0.0199872	0.463792	2.95e-06	1.18e-05	0.0170699	-0.991322	0.548884	-1.80607	0.070908	-2.06712	0.084472	0.906329	0.46808	1.7549	0.77049
ADCY10	30.1672	0.568447	0.253608	2.24143	0.0249979	0.493831	0.088305	0.309127	0.99999	0.460917	0.38161	1.20782	0.227116	-0.287025	1.20886	0.586733	0.140109	2.45705	0.46558
ADCY2	33.5831	0.618703	0.288261	2.14633	0.031847	0.524873	0.011573	0.0454945	0.870458	0.498442	0.212556	2.34499	0.0190273	0.0818405	0.915043	1.01439	0.434843	2.36632	0.973635
ADCY3	806.492	-0.223844	0.162908	-1.37406	0.169424	0.746765	0.346438	0.817548	0.99999	-0.110748	0.101129	-1.09512	0.273465	-0.308957	0.0874609	0.738537	0.31625	1.7247	0.483679
ADCY4	218.543	-0.089295	0.192369	-0.464186	0.642515	0.927093	0.336935	0.806704	0.99999	-0.0927323	0.114076	-0.812897	0.416277	-0.316318	0.130853	0.860293	0.3769	1.96367	0.720812
ADCY5	104.62	-0.470066	0.26504	-1.77357	0.076135	0.644338	0.00255389	0.0101765	0.595717	-0.262999	0.628058	-0.418749	0.6754	-1.49397	0.967973	1.14891	0.735427	1.79487	0.541954
ADCY6	1314.8	-0.149668	0.151535	-0.987677	0.323311	0.836669	0.183462	0.555466	0.99999	-0.0784792	0.0787204	-0.996936	0.318796	-0.232768	0.0758099	1.30551	0.386821	4.40609	0.667512
ADCY6-DT	13.2445	-0.0405725	0.226449	-0.179168	0.857806	0.97337	0.0910791	0.317497	0.99999	-0.0617786	0.158194	-0.390525	0.696148	-0.371833	0.248275	#N/A	#N/A	#N/A	#N/A
ADCY7	430.941	-0.152176	0.14885	-1.02235	0.306616	0.828854	0.0363582	0.137692	0.999194	-0.254895	0.177657	-1.43475	0.151357	-0.603097	0.0933074	0.599298	0.284203	1.26373	0.178611
ADCY9	441.998	-0.237141	0.168885	-1.40416	0.160271	0.742936	0.214818	0.619915	0.99999	-0.0870892	0.0852717	-1.02131	0.307106	-0.254219	0.0800404	1.92298	0.633275	5.83928	0.248575
ADCYAP1	11.4362	-0.456672	0.338552	-1.3489	0.17737	0.749524	0.122256	0.406432	0.99999	-0.368057	0.249121	-1.47742	0.139562	-0.856325	0.120211	1.02075	0.556604	1.87193	0.947084
ADD1	1869.91	-0.150683	0.1152	-1.30802	0.190868	0.763126	0.122475	0.407023	0.99999	-0.066174	0.051668	-1.28075	0.20028	-0.167442	0.0350934	1.3686	0.244424	7.66315	0.72108
ADD2	17.9873	0.0337213	0.337099	0.100034	0.920317	0.986944	#N/A	#N/A	#N/A	-0.330193	0.51077	-0.646462	0.51798	-1.33128	0.670897	0.739969	0.298256	1.83585	0.51597
ADD3	1894.36	0.18722	0.12424	1.50692	0.131831	0.708375	0.0694123	0.250055	0.99999	0.110634	0.0912602	1.21229	0.225403	-0.0682332	0.2895	0.860786	0.307127	2.41253	0.77557
ADD3-AS1	58.2616	0.261386	0.189428	1.37987	0.167625	0.745525	0.244545	0.674287	0.99999	0.130815	0.1028	1.27252	0.203189	-0.0706695	0.3323	#N/A	#N/A	#N/A	#N/A
ADGB	14.1872	0.40254	0.382214	1.05318	0.292259	0.821523	0.195517	0.58114	0.99999	0.39389	0.352379	1.1178	0.263651	-0.29676	1.08454	1.14518	0.497163	2.63782	0.750166
ADGRA2	664.754	-0.284861	0.171294	-1.66299	0.0963143	0.669122	0.0563643	0.207102	0.99999	-0.243937	0.117254	-2.08042	0.0374871	-0.473751	-0.0141239	0.852597	0.482427	1.5068	0.583101
ADGRA3	1001.68	-0.0528238	0.16045	-0.329224	0.741987	0.951495	0.677617	0.989198	0.99999	-0.00639994	0.0933664	-0.0685464	0.945351	-0.189395	0.176595	1.25412	0.419119	3.75269	0.685537
ADGRB1	23.3555	-0.219426	0.225998	-0.970921	0.331588	0.841564	#N/A	#N/A	#N/A	0.0855305	0.377533	0.226551	0.820773	-0.654421	0.825482	0.836923	0.325171	2.15407	0.71207
ADGRB2	48.4129	-0.255223	0.266047	-0.959312	0.337401	0.842143	0.0894578	0.312614	0.99999	-0.0928715	0.271601	-0.341941	0.732395	-0.625199	0.439456	1.49655	0.740809	3.02325	0.261125
ADGRD1	70.6279	-0.0915717	0.312812	-0.292738	0.769723	0.956827	0.44387	0.904345	0.99999	-0.100707	0.21024	-0.479008	0.631933	-0.51277	0.311356	1.01491	0.599069	1.7194	0.956124
ADGRE1	18.804	-0.161635	0.228726	-0.706676	0.479768	0.889934	0.270625	0.716989	0.99999	-0.148989	0.17892	-0.832712	0.405007	-0.499665	0.201688	2.15136	0.880517	5.25642	0.0928034
ADGRE2	304.868	-0.200811	0.169479	-1.18487	0.236069	0.789098	#N/A	#N/A	#N/A	-0.15673	0.11824	-1.32553	0.184997	-0.388477	0.075016	0.540136	0.277318	1.05203	0.0701646
ADGRE3	29.192	-0.264314	0.282305	-0.936273	0.349132	0.847226	0.0218255	0.0844852	0.944152	-0.462076	0.514958	-0.897307	0.369555	-1.47138	0.547224	0.9531	0.453744	2.00201	0.899057
ADGRE5	1371.05	0.0134665	0.149746	0.0899293	0.928343	0.988071	0.605555	0.975793	0.99999	0.0374552	0.0827213	0.452788	0.650702	-0.124676	0.199586	0.966581	0.3111	3.00314	0.953139
ADGRF1	34.958	0.368933	0.307937	1.19808	0.230886	0.786157	#N/A	#N/A	#N/A	0.0221689	0.393664	0.0563142	0.955092	-0.749398	0.793736	0.803825	0.480861	1.3437	0.404839
ADGRF3	43.0846	-0.219744	0.167817	-1.30943	0.19039	0.762308	0.102953	0.35247	0.99999	-0.107775	0.0692537	-1.55624	0.119652	-0.24351	0.0279596	0.943463	0.253707	3.50846	0.930791
ADGRF4	93.2254	-0.0733756	0.312847	-0.234541	0.814565	0.96681	0.0923899	0.321426	0.99999	-0.100773	0.232686	-0.433084	0.664954	-0.556828	0.355283	0.97687	0.572471	1.66694	0.931601
ADGRF5	384.917	-0.284451	0.20468	-1.38973	0.16461	0.743219	0.0337505	0.12832	0.994792	-0.254376	0.1288	-1.97497	0.0482714	-0.506819	-0.00193291	0.585493	0.296543	1.156	0.123
ADGRG1	1424.29	-0.110922	0.154423	-0.7183	0.472572	0.886169	0.452311	0.910022	0.99999	-0.0307721	0.0927604	-0.331737	0.740088	-0.212579	0.151035	0.921214	0.372519	2.2781	0.859003
ADGRG2	52.1313	0.0257723	0.332757	0.0774508	0.938265	0.990379	0.117932	0.394648	0.99999	0.0917539	0.179228	0.511939	0.608694	-0.259527	0.443035	1.33542	0.996845	1.789	0.0525276
ADGRG3	232.273	-0.083808	0.189983	-0.441134	0.659116	0.932925	0.236263	0.659768	0.99999	-0.0228597	0.079148	-0.288823	0.772717	-0.177987	0.132267	0.709987	0.36078	1.3972	0.321384
ADGRG5	156.304	-0.265643	0.14599	-1.8196	0.0688201	0.630106	0.0645421	0.234232	0.99999	-0.280597	0.125521	-2.23547	0.0253867	-0.526613	-0.0345813	0.212309	0.0632375	0.712789	0.0121464
ADGRG6	320.685	0.0820827	0.212095	0.387009	0.69875	0.941908	0.520708	0.947228	0.99999	-0.0376494	0.180353	-0.208754	0.834641	-0.391135	0.315836	1.22569	0.797631	1.88348	0.353188
ADGRG7	117.829	-0.578124	0.333607	-1.73295	0.0831051	0.651551	0.000236624	0.000946159	0.247227	0.219947	0.658313	0.334108	0.738298	-1.07032	1.51022	0.925545	0.610312	1.4036	0.715728
ADGRL1	875.01	0.11916	0.185686	0.641727	0.52105	0.904006	0.296235	0.754693	0.99999	0.0596072	0.118553	0.502789	0.615113	-0.172753	0.291967	0.515126	0.213727	1.24156	0.139433
ADGRL1-AS1	104.195	0.0265958	0.191789	0.138672	0.889709	0.981295	0.287695	0.742567	0.99999	-0.0125869	0.0993598	-0.12668	0.899193	-0.207329	0.182155	#N/A	#N/A	#N/A	#N/A
ADGRL2	346.612	-0.31603	0.199933	-1.58068	0.113951	0.688834	0.123419	0.409571	0.99999	-0.242441	0.134891	-1.79731	0.0722864	-0.506822	0.0219405	0.807512	0.463267	1.40756	0.450772
ADGRL3	139.424	-0.448178	0.251477	-1.78218	0.0747192	0.640846	0.0202761	0.078671	0.926572	-0.224794	0.394405	-0.569957	0.568707	-0.997812	0.548225	1.2315	0.672536	2.25503	0.499888
ADGRL4	134.943	-0.191799	0.207246	-0.925469	0.354722	0.848161	0.248741	0.681463	0.99999	-0.152894	0.13192	-1.15899	0.246462	-0.411453	0.105665	0.756272	0.389974	1.46663	0.40842
ADGRV1	80.9689	-0.0523438	0.394568	-0.132661	0.894461	0.98222	#N/A	#N/A	#N/A	0.449256	0.662057	0.678576	0.497407	-0.848353	1.74686	1.2587	0.759452	2.08614	0.372102
ADH1A	10.9174	-0.324307	0.349588	-0.927683	0.353572	0.848161	0.281248	0.73312	0.99999	-0.18727	0.175476	-1.06721	0.285876	-0.531197	0.156657	10.3617	1.45424	73.8282	0.0196088
ADH1B	111.395	-0.445194	0.316045	-1.40864	0.158941	0.742728	0.115231	0.387199	0.99999	-0.423351	0.302715	-1.39851	0.161959	-1.01666	0.16996	1.21757	0.933705	1.58773	0.146087
ADH1C	234.37	-0.794703	0.34693	-2.29067	0.0219823	0.4762	0.0265963	0.102216	0.972669	-0.672209	0.380637	-1.76601	0.0773945	-1.41824	0.0738268	1.26267	0.972347	1.63969	0.0801876
ADH4	27.1694	-0.469632	0.358068	-1.31157	0.189665	0.762065	#N/A	#N/A	#N/A	-0.555613	0.55317	-1.00442	0.315178	-1.63981	0.52858	1.04845	0.32723	3.35924	0.936527
ADH5	801.848	-0.0795723	0.117692	-0.676108	0.498972	0.89652	0.575841	0.967632	0.99999	-0.0254151	0.063332	-0.4013	0.688199	-0.149543	0.0987132	4.81696	1.13823	20.3852	0.0326903
ADH6	81.6083	-0.487198	0.261176	-1.8654	0.0621249	0.617094	0.0641677	0.233006	0.99999	-0.503416	0.273331	-1.84178	0.0655073	-1.03913	0.0323033	1.39003	0.88314	2.18787	0.154737
ADHFE1	26.9598	0.185016	0.235797	0.784641	0.432664	0.871948	0.530332	0.951341	0.99999	0.104453	0.171269	0.609876	0.541944	-0.231228	0.440134	2.08138	0.502849	8.61521	0.311816
ADI1	745.127	-0.0124545	0.11357	-0.109664	0.912676	0.985681	0.222012	0.633653	0.99999	-0.0160899	0.0722043	-0.222839	0.823661	-0.157608	0.125428	1.995	0.467996	8.50441	0.350519
ADIPOR1	915.099	0.171348	0.102152	1.67738	0.0934688	0.665999	0.0611966	0.223219	0.99999	0.0273651	0.115524	0.236877	0.812752	-0.199059	0.253789	0.829062	0.211534	3.24933	0.787938
ADIPOR2	1170.07	-0.100332	0.134463	-0.746171	0.455564	0.882307	0.0365077	0.138227	0.999194	-0.0859285	0.163815	-0.524546	0.599899	-0.407	0.235143	1.48101	0.983748	2.22963	0.0599088
ADISSP	377.132	-0.0765842	0.185085	-0.413778	0.679037	0.937207	0.150475	0.479159	0.99999	-0.0542176	0.14973	-0.362102	0.717276	-0.347684	0.239248	0.662625	0.284763	1.54189	0.339537
ADK	336.291	-0.201558	0.136329	-1.47846	0.139284	0.715095	0.213096	0.616569	0.99999	-0.0870961	0.0855142	-1.0185	0.308441	-0.254701	0.0805087	0.381263	0.129278	1.12441	0.0805558
ADM	287.906	-0.373888	0.211978	-1.76381	0.0777644	0.648661	0.0691134	0.249091	0.99999	-0.278944	0.147604	-1.88981	0.0587835	-0.568243	0.0103551	0.917395	0.47295	1.7795	0.798684
ADM2	107.825	-0.112969	0.20767	-0.543981	0.586455	0.915666	0.0702338	0.2527	0.99999	-0.0769932	0.213785	-0.360143	0.71874	-0.496004	0.342017	1.43656	0.746618	2.76408	0.277976
ADM5	41.4894	0.141142	0.272048	0.518814	0.603891	0.920268	0.395409	0.866388	0.99999	0.110185	0.13822	0.797173	0.425351	-0.160721	0.381092	0.330002	0.0857027	1.27069	0.107026
ADNP	2796.15	-0.0551855	0.139963	-0.394285	0.69337	0.941282	0.207919	0.606378	0.99999	0.0113192	0.0782082	0.144731	0.884923	-0.141966	0.164605	0.535459	0.124202	2.30846	0.402124
ADNP-AS1	68.9256	-0.00849424	0.18315	-0.0463785	0.963009	0.993043	0.223055	0.635614	0.99999	-0.0452293	0.104009	-0.434861	0.663664	-0.249082	0.158624	#N/A	#N/A	#N/A	#N/A
ADNP2	484.423	-0.135696	0.168038	-0.807533	0.41936	0.867932	0.35454	0.826429	0.99999	-0.0419888	0.0718573	-0.584336	0.558994	-0.182827	0.098849	2.01792	0.590412	6.89691	0.262871
ADO	366.903	0.0227367	0.114015	0.199419	0.841935	0.971519	0.395164	0.866171	0.99999	0.0313987	0.0532816	0.589297	0.555662	-0.0730313	0.135829	1.45357	0.224677	9.40401	0.694598
ADORA1	29.2311	-0.207576	0.215979	-0.961092	0.336506	0.842143	0.0161915	0.0632099	0.901142	0.130022	0.404618	0.321346	0.747948	-0.663014	0.923059	0.945309	0.409393	2.18276	0.895198
ADORA2A	31.7008	-0.328693	0.19798	-1.66023	0.0968676	0.669953	0.0900704	0.314462	0.99999	-0.262618	0.134633	-1.95062	0.0511025	-0.526495	0.0012583	0.255993	0.0141072	4.64531	0.356839
ADORA2A-AS1	28.1791	-0.0786883	0.248846	-0.316213	0.751841	0.95451	0.0433276	0.162369	0.99999	-0.46855	0.381813	-1.22717	0.219758	-1.21689	0.279789	#N/A	#N/A	#N/A	#N/A
ADORA2B	295.651	0.129921	0.220343	0.589631	0.555438	0.909571	0.0564996	0.207556	0.99999	0.225747	0.227178	0.9937	0.320369	-0.219514	0.671008	1.04547	0.549434	1.98935	0.892231
ADPGK	911.899	-0.148026	0.12903	-1.14723	0.251288	0.800982	0.208619	0.607769	0.99999	-0.0755737	0.0529861	-1.42629	0.153783	-0.179425	0.028277	0.905722	0.185538	4.42138	0.902572
ADPGK-AS1	30.2543	-0.36552	0.205811	-1.776	0.0757337	0.64368	0.291427	0.74792	0.99999	-0.113372	0.0839809	-1.34998	0.177024	-0.277972	0.0512274	#N/A	#N/A	#N/A	#N/A
ADPRH	98.0167	-0.0880916	0.127075	-0.693225	0.488169	0.892499	0.357037	0.8291	0.99999	-0.0837752	0.0944146	-0.887312	0.374911	-0.268824	0.101274	0.950374	0.370758	2.43612	0.915597
ADPRHL1	37.6451	-0.0103378	0.174851	-0.0591237	0.952854	0.992496	0.158391	0.498302	0.99999	-0.0944266	0.20489	-0.460865	0.644896	-0.496004	0.307151	1.00972	0.389548	2.61725	0.984111
ADPRM	52.6686	0.0453823	0.111953	0.405369	0.685206	0.938012	0.661521	0.986874	0.99999	0.0419657	0.0911972	0.460165	0.645398	-0.136777	0.220709	1.46048	0.343651	6.20691	0.607896
ADPRS	208.713	0.150078	0.132312	1.13428	0.256679	0.80519	0.144269	0.463772	0.99999	0.0956738	0.0742729	1.28814	0.197698	-0.0498985	0.241246	1.90445	0.362993	9.99169	0.44623
ADRA1B	7.33136	-0.50933	0.301206	-1.69097	0.090843	0.660936	0.0567992	0.208562	0.99999	-0.364958	0.19688	-1.85371	0.0637806	-0.750835	0.0209191	0.639744	0.152985	2.67525	0.540591
ADRA2A	128.291	-0.0770794	0.252212	-0.305613	0.759899	0.955696	0.498556	0.936775	0.99999	-0.0783928	0.205663	-0.381172	0.703076	-0.481484	0.324699	1.15713	0.762754	1.7554	0.492502
ADRA2C	40.5802	0.176193	0.320489	0.549762	0.582483	0.914733	0.0353103	0.133935	0.996615	-0.151438	0.502878	-0.301142	0.763307	-1.13706	0.834186	0.588162	0.344534	1.00406	0.0517633
ADRB1	14.5062	0.344641	0.313657	1.09878	0.271862	0.815065	#N/A	#N/A	#N/A	-0.677227	0.761211	-0.88967	0.373643	-2.16917	0.81472	1.81188	1.16799	2.81075	0.00797525
ADRB2	22.7731	-0.31715	0.260505	-1.21744	0.223436	0.782992	0.220257	0.630336	0.99999	-0.184114	0.146192	-1.2594	0.207886	-0.470645	0.102417	0.842926	0.289381	2.45533	0.754088
ADRM1	936.446	-0.0115445	0.165792	-0.0696323	0.944486	0.99081	0.0797114	0.282708	0.99999	0.0904943	0.156767	0.577252	0.563769	-0.216764	0.397753	1.1867	0.498756	2.82356	0.698716
ADSL	516.854	0.0558301	0.126974	0.439697	0.660156	0.933107	0.423668	0.889671	0.99999	0.06324	0.0750765	0.842341	0.399597	-0.0839072	0.210387	0.459809	0.0935787	2.25932	0.338812
ADSS1	34.9631	-0.596047	0.196525	-3.03293	0.00242194	0.237062	0.00997121	0.0392922	0.841689	-0.599639	0.185542	-3.23182	0.00123004	-0.963295	-0.235983	2.45742	1.22793	4.91798	0.0110846
ADSS2	649.113	-0.0108521	0.10951	-0.0990971	0.921061	0.986944	0.428353	0.893215	0.99999	-0.001325	0.0601746	-0.0220193	0.982433	-0.119265	0.116615	0.346927	0.0743338	1.61916	0.178026
ADTRP	311.854	-0.111627	0.276299	-0.404008	0.686207	0.938322	0.267495	0.712099	0.99999	-0.134432	0.243024	-0.553163	0.580152	-0.610749	0.341886	1.24241	0.827934	1.86437	0.294573
AEBP1	2034.63	0.323869	0.230702	1.40384	0.160366	0.742936	#N/A	#N/A	#N/A	0.172419	0.174636	0.987307	0.323492	-0.169861	0.5147	0.954188	0.644947	1.41171	0.81448
AEBP2	545.903	-0.100202	0.122151	-0.820317	0.412035	0.865844	0.250517	0.684465	0.99999	-0.0545647	0.0651394	-0.83766	0.402221	-0.182236	0.0731062	0.98004	0.276328	3.47586	0.975099
AEN	444.335	-0.117358	0.145366	-0.807325	0.419479	0.867932	0.0769084	0.273929	0.99999	0.0672876	0.160341	0.419653	0.674739	-0.246975	0.381551	0.653052	0.259123	1.64584	0.366268
AFAP1	1028.66	0.0608901	0.128216	0.474902	0.634857	0.926044	0.0291084	0.111448	0.979524	-0.0889932	0.164736	-0.540217	0.589048	-0.41187	0.233884	1.02191	0.310694	3.36117	0.97154
AFAP1-AS1	166.66	0.936302	0.30302	3.0899	0.00200224	0.220948	#N/A	#N/A	#N/A	-0.847022	0.811076	-1.04432	0.296338	-2.4367	0.742659	#N/A	#N/A	#N/A	#N/A
AFAP1L1	187.356	-0.265524	0.178965	-1.48366	0.137898	0.714417	0.0236865	0.0914327	0.96258	-0.231794	0.119535	-1.93913	0.0524859	-0.466079	0.00249079	0.551771	0.260336	1.16945	0.120777
AFAP1L2	399.35	-0.234608	0.158518	-1.48001	0.138871	0.714563	0.0282014	0.108123	0.976781	-0.184237	0.135953	-1.35515	0.175369	-0.450699	0.0822257	0.558361	0.224805	1.38683	0.209318
AFDN	3144.56	0.0884325	0.123073	0.71854	0.472425	0.886169	0.217755	0.625569	0.99999	0.0437384	0.0737294	0.593228	0.553029	-0.100769	0.188245	0.322484	0.116333	0.893947	0.0295948
AFF1	1769.12	-0.0836369	0.120288	-0.695306	0.486863	0.892394	0.171682	0.529252	0.99999	-0.123569	0.140354	-0.880412	0.378636	-0.398658	0.151519	1.63321	0.428624	6.22309	0.472311
AFF2	16.5563	0.154337	0.410219	0.37623	0.706746	0.944272	#N/A	#N/A	#N/A	-0.51829	0.563976	-0.918993	0.358099	-1.62366	0.587082	1.08628	0.373324	3.16082	0.879288
AFF3	82.1846	0.110072	0.271173	0.405911	0.684808	0.937989	0.153658	0.486921	0.99999	0.0151072	0.200842	0.0752192	0.94004	-0.378536	0.40875	1.1704	0.617137	2.21965	0.629915
AFF4	1890.62	-0.107013	0.121074	-0.883862	0.376771	0.857205	0.0887899	0.310596	0.99999	-0.127788	0.117982	-1.08312	0.278755	-0.359028	0.103452	0.81321	0.151005	4.37939	0.809791
AFG1L	108.751	0.0774357	0.164998	0.469313	0.638846	0.926717	0.118283	0.395612	0.99999	0.0148486	0.144697	0.102618	0.918266	-0.268752	0.29845	1.00132	0.235879	4.25064	0.998576
AFG2A	503.666	0.120464	0.180037	0.669107	0.503427	0.897497	0.131923	0.43215	0.99999	0.0833469	0.0658383	1.26593	0.205537	-0.0456938	0.212388	0.803309	0.27489	2.3475	0.68894
AFG2B	186.317	-0.261958	0.133897	-1.95642	0.0504157	0.592418	0.0623881	0.227155	0.99999	-0.0152825	0.118708	-0.12874	0.897563	-0.247946	0.217381	0.880015	0.241391	3.20819	0.846435
AFG3L1P	428.353	-0.093624	0.169618	-0.551969	0.58097	0.914733	0.377985	0.850307	0.99999	-0.0281121	0.0779875	-0.360469	0.718496	-0.180965	0.124741	#N/A	#N/A	#N/A	#N/A
AFG3L2	647.329	-0.242293	0.135629	-1.78644	0.0740288	0.639571	0.103481	0.353991	0.99999	-0.174284	0.0981936	-1.7749	0.0759138	-0.36674	0.0181718	3.14913	1.30039	7.6262	0.0110212
AFMID	360.708	-0.184281	0.127529	-1.44501	0.148454	0.727777	0.0086424	0.034124	0.820063	-0.175567	0.118341	-1.48357	0.137923	-0.407512	0.0563769	0.948573	0.529814	1.69832	0.858985
AFTPH	900.225	0.0560174	0.117738	0.475782	0.63423	0.925931	0.0471987	0.175844	0.99999	-0.0616882	0.11601	-0.531748	0.5949	-0.289064	0.165688	2.29912	0.382683	13.8129	0.362815
AFTPH-DT	11.0358	-0.122314	0.245905	-0.497402	0.618905	0.923609	0.0969246	0.334886	0.99999	0.0526244	0.158363	0.332302	0.739661	-0.257762	0.363011	#N/A	#N/A	#N/A	#N/A
AGA	102.611	0.0869285	0.143152	0.607246	0.543688	0.90799	0.0816257	0.288657	0.99999	-0.0761074	0.168773	-0.450945	0.65203	-0.406897	0.254682	1.5639	0.623327	3.92375	0.340684
AGA-DT	12.2607	0.478434	0.332235	1.44005	0.149854	0.730118	0.058314	0.213635	0.99999	0.349752	0.202718	1.72531	0.0844718	-0.0475689	0.747073	#N/A	#N/A	#N/A	#N/A
AGAP1	1437.15	0.0329647	0.120786	0.272918	0.784916	0.959816	0.0524162	0.193749	0.99999	-0.0614863	0.114265	-0.538101	0.590507	-0.285442	0.16247	2.0597	0.517435	8.19883	0.305287
AGAP1-IT1	53.0867	0.0574827	0.237212	0.242326	0.808528	0.966078	0.259193	0.698824	0.99999	0.063534	0.0848661	0.748638	0.454076	-0.102801	0.229869	#N/A	#N/A	#N/A	#N/A
AGAP2	129.426	-0.16518	0.173353	-0.952855	0.340664	0.842366	0.399005	0.869538	0.99999	-0.148582	0.147035	-1.01052	0.312247	-0.436766	0.139602	0.928518	0.360976	2.38837	0.877721
AGAP2-AS1	38.3481	0.0774641	0.183838	0.421371	0.673485	0.936895	0.262024	0.703401	0.99999	-0.0240686	0.129512	-0.18584	0.85257	-0.277908	0.229771	#N/A	#N/A	#N/A	#N/A
AGAP3	919.992	-0.0791474	0.14387	-0.550131	0.58223	0.914733	0.233979	0.655679	0.99999	-0.00632831	0.0840605	-0.0752828	0.93999	-0.171084	0.158427	0.850545	0.261546	2.76597	0.787896
AGAP4	144.906	-0.0454874	0.186693	-0.243648	0.807504	0.966041	0.397764	0.868457	0.99999	-0.00083277	0.0624749	-0.0133297	0.989365	-0.123281	0.121616	0.389835	0.152349	0.997518	0.0493971
AGAP5	51.1905	-0.189782	0.202481	-0.937284	0.348612	0.847226	0.636637	0.982567	0.99999	-0.0333308	0.072661	-0.458717	0.646437	-0.175744	0.109082	0.342779	0.0389816	3.01417	0.334414
AGAP6	187.442	0.00679	0.189176	0.0358924	0.971368	0.994637	0.177349	0.542004	0.99999	0.0009215	0.0628496	0.014662	0.988302	-0.122261	0.124104	0.35742	0.0825984	1.54663	0.16866
AGAP9	127.748	0.226742	0.223437	1.01479	0.310205	0.829543	0.118114	0.395146	0.99999	0.179284	0.156331	1.14682	0.251456	-0.12712	0.485688	1.056	0.472539	2.35986	0.894353
AGBL2	35.7421	0.00973739	0.18225	0.0534289	0.95739	0.993032	0.354981	0.826903	0.99999	-0.0177792	0.11721	-0.151687	0.879434	-0.247506	0.211947	1.58958	0.582294	4.33932	0.36571
AGBL3	60.968	0.12376	0.200855	0.616166	0.537785	0.90582	0.15347	0.486466	0.99999	0.122808	0.113866	1.07853	0.280797	-0.100365	0.345981	1.89889	0.232506	15.5083	0.549523
AGBL5	527.283	0.0599958	0.110059	0.545125	0.585668	0.915271	0.348007	0.819295	0.99999	0.0246464	0.0412598	0.597347	0.550276	-0.0562213	0.105514	1.28764	0.44505	3.72548	0.640922
AGER	131.641	-0.12146	0.197297	-0.61562	0.538145	0.90582	0.0390776	0.147384	0.99999	-0.0849106	0.120609	-0.704013	0.481424	-0.321301	0.151479	0.771991	0.24824	2.40078	0.654845
AGFG1	1492.9	0.161587	0.123544	1.30793	0.190897	0.763126	0.0916603	0.319241	0.99999	0.0915252	0.0638091	1.43436	0.151469	-0.0335383	0.216589	0.229993	0.0284575	1.85881	0.168049
AGFG2	517.153	-0.0362702	0.155722	-0.232917	0.815826	0.96681	0.321259	0.787765	0.99999	-0.0222544	0.112161	-0.198414	0.842721	-0.242086	0.197577	1.73349	0.775959	3.8726	0.179775
AGGF1	486.88	-0.00988971	0.117361	-0.0842676	0.932844	0.98861	0.0488739	0.181625	0.99999	-0.0545222	0.105373	-0.517421	0.604862	-0.261049	0.152005	6.44922	1.06289	39.1313	0.042737
AGK	1001.18	0.1648	0.130856	1.2594	0.207886	0.774344	0.0410964	0.154527	0.99999	0.109982	0.0684368	1.60706	0.108041	-0.0241514	0.244116	0.894176	0.164358	4.8647	0.897022
AGL	388.659	0.0907261	0.138171	0.656622	0.511424	0.900703	0.224873	0.639014	0.99999	0.0651821	0.0882849	0.738316	0.460323	-0.107853	0.238217	1.36043	0.473644	3.9075	0.567477
AGMAT	397.843	-0.36984	0.172909	-2.13893	0.0324416	0.528806	0.0255626	0.0983962	0.967658	-0.250806	0.128531	-1.95132	0.0510186	-0.502723	0.00111063	1.09992	0.538388	2.24713	0.793874
AGMO	28.67	-0.230846	0.389355	-0.592893	0.553253	0.909044	#N/A	#N/A	#N/A	-0.193886	0.31572	-0.614109	0.539143	-0.812686	0.424913	1.30381	0.871965	1.94952	0.196193
AGO1	899.59	0.145091	0.108416	1.33829	0.180803	0.752123	0.201601	0.593668	0.99999	0.102883	0.0697542	1.47494	0.140228	-0.0338323	0.239599	2.82685	0.564918	14.1455	0.205923
AGO2	2759.75	0.129804	0.133482	0.972444	0.33083	0.841215	0.373566	0.846007	0.99999	0.0731394	0.07266	1.0066	0.314128	-0.0692715	0.21555	0.239902	0.080807	0.712225	0.0101344
AGO3	981.096	0.18011	0.128842	1.39792	0.162138	0.742936	0.0532446	0.196564	0.99999	0.12055	0.0711217	1.69499	0.0900777	-0.0188455	0.259946	0.456381	0.109859	1.89591	0.280332
AGO4	547.245	0.221937	0.118308	1.87593	0.0606647	0.61626	0.0226677	0.087634	0.948362	0.153916	0.0719	2.14069	0.032299	0.0129942	0.294837	3.56959	0.843264	15.1103	0.0839159
AGPAT1	450.122	-0.250369	0.11481	-2.18073	0.0292032	0.514695	0.0217757	0.0842989	0.944152	-0.124436	0.0662323	-1.87878	0.0602747	-0.254249	0.0053771	1.96926	0.432278	8.97109	0.381077
AGPAT2	966.419	-0.219906	0.177716	-1.2374	0.215939	0.778099	0.0873078	0.306099	0.99999	-0.0360639	0.193555	-0.186324	0.852191	-0.415425	0.343297	0.796266	0.319082	1.98707	0.625352
AGPAT3	1260.52	-0.134834	0.128401	-1.0501	0.293671	0.821523	0.656369	0.986057	0.99999	-0.0122872	0.0636324	-0.193097	0.846883	-0.137004	0.11243	3.01719	0.733927	12.4037	0.125751
AGPAT4	214.302	0.167296	0.237729	0.703725	0.481604	0.890227	#N/A	#N/A	#N/A	0.0528522	0.132793	0.398005	0.690626	-0.207417	0.313121	1.01556	0.474063	2.17558	0.968316
AGPAT5	510.161	-0.227406	0.172707	-1.31671	0.187934	0.760192	0.258647	0.697936	0.99999	-0.149692	0.116448	-1.28548	0.198625	-0.377926	0.0785425	1.37142	0.573252	3.28091	0.477897
AGPS	1029.5	0.0606022	0.117343	0.516455	0.605537	0.920513	0.176795	0.540769	0.99999	-0.00159246	0.084474	-0.0188515	0.98496	-0.167158	0.163974	1.0334	0.166121	6.42855	0.971897
AGR2	4000.22	0.366249	0.264461	1.38489	0.166086	0.744212	#N/A	#N/A	#N/A	-0.157813	0.457341	-0.345066	0.730045	-1.05418	0.738559	1.29726	0.965169	1.74361	0.08453
AGR3	207.418	0.18776	0.305126	0.615353	0.538321	0.90582	0.0243978	0.0940775	0.965048	-0.304503	0.504604	-0.603449	0.54621	-1.29351	0.684503	1.4105	0.996908	1.99567	0.0520797
AGRN	2227.02	-0.175236	0.175643	-0.997682	0.318433	0.831851	0.208216	0.606968	0.99999	-0.0804252	0.119121	-0.675156	0.499577	-0.313898	0.153047	1.16594	0.552883	2.45879	0.686733
AGT	256.382	-0.55244	0.266023	-2.07667	0.0378324	0.551191	0.00029084	0.00116285	0.274422	0.121278	0.437861	0.276978	0.781797	-0.736914	0.97947	0.816563	0.495704	1.34511	0.426164
AGTPBP1	517.726	0.110019	0.137628	0.799396	0.424061	0.869556	0.178823	0.545277	0.99999	0.0790743	0.0785527	1.00664	0.314108	-0.0748862	0.233035	0.780593	0.264538	2.30335	0.653673
AGTRAP	193.906	-0.139342	0.16392	-0.85006	0.395292	0.862057	0.213433	0.617225	0.99999	-0.00527942	0.102354	-0.0515802	0.958863	-0.205889	0.19533	0.810327	0.29306	2.2406	0.685256
AGXT	11.6879	-0.0404644	0.315266	-0.12835	0.897872	0.982912	0.158038	0.497461	0.99999	0.0352712	0.222326	0.158647	0.873947	-0.400479	0.471022	3.81742	1.31239	11.1039	0.013933
AHCTF1	1203.78	-0.0802575	0.133122	-0.602889	0.546582	0.908349	0.0309894	0.118314	0.984808	-0.091568	0.116769	-0.784181	0.432934	-0.320431	0.137295	0.24135	0.0638126	0.912828	0.0362294
AHCY	2508.11	0.135908	0.179673	0.756418	0.449399	0.879062	0.254954	0.691871	0.99999	0.0803577	0.121656	0.660531	0.508913	-0.158084	0.3188	0.888647	0.395626	1.99606	0.77493
AHCYL1	1256.06	0.00846904	0.116557	0.0726598	0.942077	0.990609	0.0595696	0.21782	0.99999	-0.10561	0.130831	-0.807229	0.419534	-0.362034	0.150813	3.51522	0.652097	18.9493	0.143596
AHCYL2	1228.19	-0.149167	0.190407	-0.783414	0.433384	0.871948	0.113038	0.381101	0.99999	-0.103018	0.15094	-0.682514	0.494914	-0.398854	0.192818	1.36542	0.829517	2.24755	0.220614
AHDC1	394.012	-0.221534	0.143842	-1.54012	0.123532	0.699228	0.104877	0.358006	0.99999	-0.131959	0.0921103	-1.43262	0.151966	-0.312492	0.0485736	0.812793	0.338874	1.94949	0.642378
AHI1	786.446	0.0644106	0.134323	0.479519	0.631569	0.9246	0.199407	0.589184	0.99999	0.0520098	0.0825817	0.629798	0.528827	-0.109847	0.213867	0.442277	0.131309	1.48968	0.187939
AHI1-DT	8.68852	-0.108257	0.229031	-0.472673	0.636446	0.926431	0.292959	0.750092	0.99999	0.110997	0.143769	0.772051	0.440084	-0.170785	0.39278	#N/A	#N/A	#N/A	#N/A
AHNAK	15776.9	-0.097916	0.159065	-0.615573	0.538176	0.90582	0.196676	0.583551	0.99999	-0.0608211	0.0928322	-0.655173	0.512357	-0.242769	0.121127	1.10965	0.584434	2.10688	0.750436
AHNAK2	689.08	0.215583	0.291184	0.740368	0.459077	0.882307	#N/A	#N/A	#N/A	0.062814	0.291684	0.21535	0.829495	-0.508876	0.634504	0.896135	0.64645	1.24226	0.510461
AHR	1491.19	0.124273	0.148876	0.834739	0.403865	0.865844	0.122076	0.405945	0.99999	0.0737424	0.10479	0.703716	0.481609	-0.131642	0.279127	0.740992	0.338285	1.6231	0.453674
AHRR	112.73	0.162603	0.180153	0.902584	0.366747	0.85276	0.000674054	0.00269349	0.397409	0.3277	0.370985	0.883325	0.37706	-0.399417	1.05482	#N/A	#N/A	#N/A	#N/A
AHSA1	791.401	0.0536486	0.126142	0.425303	0.670616	0.936063	0.289845	0.74566	0.99999	0.0326505	0.0815194	0.400524	0.688771	-0.127125	0.192426	0.688896	0.19968	2.37669	0.555315
AHSA2P	1352.22	-0.19793	0.161731	-1.22382	0.221019	0.782401	0.265332	0.708684	0.99999	-0.0737179	0.0615429	-1.19783	0.230983	-0.19434	0.0469039	#N/A	#N/A	#N/A	#N/A
AICDA	3.95384	0.255166	0.488347	0.52251	0.601315	0.91914	#N/A	#N/A	#N/A	-0.192655	0.777208	-0.247881	0.804226	-1.71595	1.33064	0.896678	0.14704	5.46811	0.905889
AIDA	556.796	0.142068	0.0996719	1.42536	0.154055	0.735666	0.0827302	0.292073	0.99999	0.0996808	0.066832	1.49151	0.135827	-0.0313076	0.230669	0.615357	0.125291	3.02229	0.549879
AIF1	115.251	-0.128371	0.170467	-0.753056	0.451416	0.880325	#N/A	#N/A	#N/A	-0.119497	0.137537	-0.868835	0.384937	-0.389063	0.15007	1.81234	0.713757	4.60183	0.211048
AIF1L	70.8958	-0.00304525	0.243907	-0.0124853	0.990038	0.998202	0.00184433	0.00735692	0.551558	-0.634038	0.587547	-1.07913	0.280531	-1.78561	0.517533	0.945033	0.578769	1.54308	0.821209
AIFM1	556.439	0.314353	0.151033	2.08135	0.0374019	0.549942	0.0303937	0.116144	0.983562	0.213431	0.0932756	2.28818	0.0221269	0.0306147	0.396248	1.02831	0.396456	2.66718	0.954222
AIFM2	321.325	-0.320275	0.143424	-2.23307	0.0255443	0.497683	0.0833965	0.294128	0.99999	-0.141893	0.0900717	-1.57533	0.115179	-0.31843	0.0346442	0.45784	0.142267	1.47341	0.190183
AIFM3	476.005	-0.269001	0.191313	-1.40608	0.1597	0.742936	0.0496864	0.184418	0.99999	-0.0624388	0.234217	-0.266585	0.789788	-0.521495	0.396618	1.02756	0.612651	1.72346	0.917933
AIG1	394.626	0.182544	0.161682	1.12903	0.258884	0.806654	0.0702876	0.252873	0.99999	0.0517411	0.163058	0.317317	0.751003	-0.267847	0.371329	1.07498	0.313894	3.68143	0.908353
AIM2	56.7523	0.375174	0.270464	1.38715	0.165396	0.743963	0.086333	0.30313	0.99999	0.282993	0.223005	1.269	0.204443	-0.15409	0.720075	0.856585	0.450743	1.62784	0.636533
AIMP1	649.795	0.116111	0.126896	0.915013	0.360185	0.849384	0.0623322	0.226971	0.99999	0.024137	0.114099	0.211545	0.832462	-0.199492	0.247766	1.19615	0.388176	3.68592	0.755091
AIMP2	275.81	0.228219	0.156219	1.46089	0.144045	0.723876	0.120022	0.400364	0.99999	0.114856	0.0826323	1.38996	0.16454	-0.0471004	0.276812	1.77247	0.477654	6.57729	0.392246
AIP	250.352	-0.292413	0.115529	-2.53107	0.0113714	0.399445	0.0338218	0.128577	0.995817	-0.152344	0.0778038	-1.95806	0.0502233	-0.304837	0.000148356	0.688638	0.166073	2.85551	0.607209
AIRE	12.4879	-0.0022838	0.300079	-0.00761067	0.993928	0.998703	#N/A	#N/A	#N/A	0.0737075	0.466622	0.15796	0.874489	-0.840855	0.98827	0.699656	0.299297	1.63556	0.409718
AIRIM	182.442	0.279695	0.12757	2.19248	0.0283447	0.510469	0.0686629	0.247637	0.99999	0.169158	0.0715172	2.36528	0.0180165	0.028987	0.309329	0.234802	0.0566848	0.972603	0.045687
AJAP1	28.7422	-0.194567	0.338256	-0.575209	0.56515	0.911805	0.180538	0.549063	0.99999	-0.259736	0.225225	-1.15323	0.248817	-0.70117	0.181697	0.527123	0.203299	1.36675	0.187759
AJM1	136.811	-0.233693	0.251988	-0.9274	0.353719	0.848161	0.0274415	0.10533	0.974349	-0.49114	0.477551	-1.02846	0.303736	-1.42712	0.444843	1.08232	0.511714	2.2892	0.836027
AJUBA	384.782	-0.185221	0.196238	-0.943857	0.345243	0.845722	0.0733453	0.262653	0.99999	0.0238582	0.214241	0.111362	0.911329	-0.396046	0.443762	0.770414	0.341944	1.73578	0.529119
AK1	332.565	0.0136737	0.206054	0.0663596	0.947092	0.991082	0.420621	0.887319	0.99999	0.0327885	0.143226	0.228928	0.818925	-0.24793	0.313507	1.35318	0.58104	3.15143	0.483164
AK2	1727.59	0.0273829	0.125266	0.218598	0.826963	0.96918	0.195574	0.581259	0.99999	0.0292277	0.0623053	0.469105	0.638994	-0.0928883	0.151344	1.56003	0.500564	4.86188	0.44322
AK3	1188.99	-0.0556929	0.129816	-0.429015	0.667912	0.935468	0.195047	0.580161	0.99999	-0.0701928	0.0808249	-0.868455	0.385145	-0.228607	0.0882211	0.99741	0.255635	3.89158	0.997021
AK4	616.831	0.247312	0.193999	1.27481	0.202376	0.771218	0.143166	0.461002	0.99999	0.207551	0.15875	1.30741	0.191075	-0.103593	0.518695	1.15002	0.694091	1.90543	0.587426
AK5	16.8141	0.196989	0.229137	0.859699	0.389955	0.860711	0.16165	0.50603	0.99999	0.127874	0.100226	1.27586	0.202005	-0.0685651	0.324314	1.77679	0.588123	5.3679	0.308217
AK6	186.734	0.110056	0.145334	0.757265	0.448891	0.878761	0.050579	0.187478	0.99999	0.0787677	0.140172	0.561936	0.57416	-0.195964	0.3535	0.895745	0.202661	3.95912	0.88455
AK7	25.379	0.169296	0.231176	0.732323	0.463971	0.883867	0.034545	0.131183	0.996615	0.0681311	0.418729	0.162709	0.870747	-0.752563	0.888825	1.82316	0.820993	4.04865	0.140103
AK8	13.9569	0.438782	0.208882	2.10062	0.035674	0.54406	0.0732667	0.262403	0.99999	0.328331	0.169518	1.93685	0.0527636	-0.00391807	0.660581	1.28059	0.249618	6.56963	0.766889
AK9	144.775	0.0205362	0.178779	0.114869	0.908549	0.984369	0.461262	0.915762	0.99999	0.0193829	0.118452	0.163635	0.870019	-0.212779	0.251544	1.16417	0.430726	3.14655	0.764447
AKAP1	2114.89	0.0647405	0.16228	0.398944	0.689935	0.940577	0.47761	0.92553	0.99999	0.0210799	0.095825	0.219983	0.825884	-0.166734	0.208893	0.723141	0.261002	2.00356	0.533002
AKAP10	450.874	-0.141698	0.105672	-1.34093	0.179945	0.751715	0.399428	0.869905	0.99999	-0.0873715	0.074054	-1.17984	0.238066	-0.232515	0.0577716	0.550532	0.105277	2.87892	0.479467
AKAP11	1934.79	0.118991	0.129551	0.918482	0.358366	0.848743	0.0686491	0.247592	0.99999	0.0304819	0.12039	0.253193	0.800119	-0.205478	0.266442	0.567402	0.196379	1.63941	0.295188
AKAP12	417.924	0.00741226	0.1889	0.0392392	0.9687	0.994637	0.28423	0.737521	0.99999	-0.0946621	0.171127	-0.553167	0.580149	-0.430066	0.240742	1.03157	0.672616	1.58208	0.886732
AKAP13	3209.23	-0.0558608	0.126042	-0.44319	0.657628	0.932433	0.17718	0.541627	0.99999	-0.0285536	0.0723079	-0.394889	0.692925	-0.170274	0.113167	1.0373	0.304371	3.53511	0.953323
AKAP17A	893.471	-0.0596244	0.144375	-0.412983	0.679619	0.937207	0.0541294	0.199564	0.99999	0.19592	0.203581	0.962369	0.335864	-0.203091	0.594931	0.524893	0.158291	1.74054	0.291949
AKAP3	18.8821	-0.45902	0.248224	-1.84922	0.0644267	0.621027	#N/A	#N/A	#N/A	-0.270481	0.194652	-1.38956	0.164662	-0.651992	0.11103	3.38326	1.50583	7.60144	0.00316676
AKAP5	183.114	0.358496	0.203373	1.76275	0.0779435	0.649216	0.00749997	0.0296641	0.78996	-0.143178	0.543678	-0.26335	0.792281	-1.20877	0.922413	2.58901	1.37341	4.88051	0.0032726
AKAP6	62.0714	-0.0465723	0.220345	-0.211361	0.832605	0.970066	0.39075	0.862221	0.99999	-0.0877647	0.119595	-0.733849	0.463041	-0.322166	0.146637	1.34015	0.681555	2.63516	0.396059
AKAP7	166.895	0.255585	0.206721	1.23638	0.216318	0.778099	0.0319525	0.121814	0.989421	0.113821	0.389797	0.291999	0.770287	-0.650168	0.877809	3.38411	1.70642	6.71125	0.000483564
AKAP8	634.935	0.10558	0.113175	0.932895	0.350874	0.847837	0.0888958	0.310916	0.99999	0.0840114	0.0538762	1.55934	0.118916	-0.0215841	0.189607	0.116887	0.0189481	0.721052	0.0207636
AKAP8L	606.559	0.0275458	0.135526	0.203251	0.838939	0.971519	0.018156	0.07067	0.909864	0.160927	0.15733	1.02286	0.306373	-0.147434	0.469287	0.134563	0.0298126	0.607367	0.00909627
AKAP9	2903.55	-0.00625452	0.145177	-0.043082	0.965636	0.99374	0.0472795	0.176124	0.99999	-0.150808	0.216811	-0.695574	0.486696	-0.575749	0.274133	2.3732	0.717091	7.85406	0.156966
AKIP1	165.476	-0.10143	0.118169	-0.858343	0.390703	0.860711	0.407789	0.877	0.99999	-0.0292492	0.0551988	-0.529888	0.596189	-0.137437	0.0789384	1.86078	0.269171	12.8636	0.529005
AKIRIN1	655.189	0.102839	0.117328	0.87651	0.380753	0.858328	0.240954	0.66805	0.99999	0.0734505	0.0723322	1.01546	0.309886	-0.0683179	0.215219	2.33299	0.573527	9.49016	0.236663
AKIRIN2	465.347	0.0627369	0.130768	0.479757	0.6314	0.9246	0.238187	0.663183	0.99999	0.0438335	0.0667996	0.656194	0.511699	-0.0870914	0.174758	0.384446	0.135986	1.08687	0.0714095
AKNA	1130.55	-0.144577	0.13348	-1.08313	0.278749	0.815889	0.213975	0.61828	0.99999	-0.150185	0.105113	-1.4288	0.153062	-0.356202	0.0558321	1.42514	0.43448	4.67464	0.558857
AKNAD1	7.45308	0.352132	0.296263	1.18858	0.234606	0.787763	0.0740697	0.264956	0.99999	0.298286	0.185816	1.60528	0.108432	-0.0659059	0.662478	0.934438	0.229282	3.80829	0.924636
AKR1A1	799.723	-0.0549841	0.121558	-0.452328	0.651033	0.928825	0.344033	0.814848	0.99999	-0.023683	0.0701904	-0.33741	0.735808	-0.161254	0.113888	2.4237	0.550663	10.6677	0.241651
AKR1B1	290.976	-0.240013	0.154894	-1.54954	0.121253	0.696759	#N/A	#N/A	#N/A	-0.226155	0.142583	-1.58613	0.11271	-0.505612	0.0533025	1.00241	0.531229	1.8915	0.994076
AKR1B10	112.259	0.0734348	0.309554	0.237227	0.81248	0.96681	0.538125	0.954491	0.99999	0.0134578	0.283596	0.047454	0.962151	-0.54238	0.569296	1.56571	1.05977	2.31316	0.0243526
AKR1B15	7.97771	0.183713	0.337139	0.544918	0.58581	0.915328	0.148166	0.473475	0.99999	0.0793211	0.257536	0.308	0.758083	-0.425441	0.584083	6.89019	1.97222	24.0717	0.00249404
AKR1C1	160.826	-0.265547	0.247546	-1.07272	0.283396	0.818484	#N/A	#N/A	#N/A	-0.489158	0.52551	-0.930825	0.351944	-1.51914	0.540823	0.934778	0.503475	1.73556	0.83083
AKR1C2	113.356	-0.266771	0.257903	-1.03439	0.300956	0.825327	0.0356772	0.135252	0.996615	-0.170107	0.471499	-0.360779	0.718265	-1.09423	0.754014	1.02591	0.484773	2.17111	0.946675
AKR1C3	340.262	0.0263957	0.249139	0.105948	0.915624	0.986135	0.0351749	0.133449	0.996615	-0.0580365	0.424034	-0.136868	0.891135	-0.889127	0.773054	1.20428	0.731803	1.98182	0.464538
AKR1C4	17.8197	-0.00569289	0.402135	-0.0141567	0.988705	0.997805	#N/A	#N/A	#N/A	-0.480702	0.783726	-0.613355	0.539642	-2.01678	1.05537	0.841817	0.456888	1.55105	0.58078
AKR1E2	101.623	-0.159957	0.24351	-0.656882	0.511257	0.90052	0.119405	0.39868	0.99999	-0.181759	0.200788	-0.905225	0.365346	-0.575296	0.211779	0.799745	0.454646	1.40679	0.438049
AKR7A2	363.707	-0.0290799	0.128209	-0.226816	0.820566	0.967873	0.444046	0.904466	0.99999	-0.0415771	0.0912626	-0.455576	0.648695	-0.220448	0.137294	1.47402	0.515671	4.2134	0.469038
AKR7A3	249.676	-0.0420305	0.202501	-0.207557	0.835575	0.97137	0.490152	0.932429	0.99999	-0.0103766	0.147434	-0.0703812	0.94389	-0.299342	0.278589	1.38816	0.677321	2.84501	0.370352
AKR7L	146.946	0.115722	0.207794	0.556907	0.577591	0.913706	0.464125	0.917538	0.99999	0.0615104	0.143112	0.429807	0.667336	-0.218983	0.342004	0.703293	0.304417	1.62481	0.410026
AKT1	1443.65	-0.14803	0.118637	-1.24776	0.212119	0.776652	0.114694	0.385709	0.99999	-0.105409	0.0773404	-1.36292	0.172907	-0.256994	0.0461754	3.09725	0.812218	11.8108	0.0978415
AKT1S1	526.681	-0.0641955	0.128619	-0.499115	0.617698	0.923416	0.41824	0.885455	0.99999	-0.0121286	0.0735787	-0.164838	0.869071	-0.15634	0.132083	0.698741	0.203189	2.40288	0.569465
AKT2	1505.19	-0.112295	0.122383	-0.917568	0.358845	0.848743	0.0428407	0.160662	0.99999	0.0658406	0.133994	0.491368	0.623166	-0.196784	0.328465	0.635496	0.126422	3.19449	0.582141
AKT3	352.808	-0.0568025	0.13806	-0.411434	0.680754	0.937227	0.567975	0.965163	0.99999	-0.070149	0.116366	-0.60283	0.546622	-0.298223	0.157925	0.91166	0.508599	1.63415	0.756099
AKTIP	321.975	0.0709382	0.129104	0.549466	0.582686	0.914733	0.252964	0.688566	0.99999	0.0633072	0.0635426	0.996296	0.319106	-0.0612339	0.187848	0.386229	0.0706344	2.1119	0.272421
ALAD	504.905	-0.138146	0.124667	-1.10813	0.267807	0.813136	0.070687	0.254156	0.99999	-0.0894955	0.0825784	-1.08376	0.278469	-0.251346	0.0723551	3.03819	0.918968	10.0445	0.0685379
ALAS1	547.759	-0.309189	0.121931	-2.53577	0.01122	0.399445	0.0413403	0.155387	0.99999	-0.173403	0.0719593	-2.40973	0.0159642	-0.31444	-0.032365	2.19278	0.418206	11.4974	0.353015
ALCAM	577.664	0.445636	0.177779	2.50669	0.0121869	0.413681	0.00470587	0.018691	0.684865	0.0425563	0.317221	0.134153	0.893281	-0.579186	0.664299	1.17943	0.642228	2.16598	0.594632
ALDH16A1	434.216	-0.169825	0.153335	-1.10754	0.26806	0.813212	0.169113	0.523384	0.99999	-0.064136	0.114049	-0.562357	0.573873	-0.287667	0.159395	2.1669	0.522735	8.98246	0.286486
ALDH18A1	1474.39	0.0293541	0.145466	0.201794	0.840078	0.971519	0.158646	0.498912	0.99999	0.0405746	0.0820806	0.494326	0.621076	-0.1203	0.20145	0.894972	0.311524	2.57115	0.836726
ALDH1A1	567.109	-0.575318	0.256861	-2.2398	0.0251038	0.495356	0.0241644	0.0932102	0.965048	-0.549821	0.305861	-1.79762	0.0722379	-1.1493	0.0496559	1.38519	1.03522	1.85347	0.028312
ALDH1A2	46.944	1.00379	0.337325	2.97573	0.00292295	0.247374	#N/A	#N/A	#N/A	0.466718	0.947831	0.492406	0.622432	-1.391	2.32443	1.18272	0.876836	1.59532	0.271711
ALDH1A3	242.841	-0.226018	0.13548	-1.66827	0.0952617	0.66767	0.0701674	0.252486	0.99999	-0.192857	0.118414	-1.62866	0.103385	-0.424945	0.0392314	0.800535	0.400878	1.59863	0.52839
ALDH1A3-AS1	207.376	-0.248247	0.11029	-2.25085	0.0243948	0.491577	0.0446328	0.16693	0.99999	-0.223957	0.096195	-2.32816	0.0199038	-0.412496	-0.0354183	#N/A	#N/A	#N/A	#N/A
ALDH1B1	953.325	0.0540382	0.178052	0.303498	0.761511	0.955696	0.0212122	0.0821871	0.937039	0.259719	0.264254	0.982837	0.325688	-0.25821	0.777647	1.3959	0.752389	2.58981	0.290174
ALDH1L1	115.873	-0.174972	0.376867	-0.464282	0.642446	0.927093	0.219139	0.628213	0.99999	-0.14824	0.364695	-0.406477	0.684392	-0.86303	0.56655	1.21782	0.884645	1.67648	0.226901
ALDH1L2	245.645	0.213316	0.176714	1.20712	0.227385	0.785941	0.124584	0.412704	0.99999	0.229286	0.202939	1.12983	0.25855	-0.168468	0.62704	1.08052	0.652204	1.79013	0.763668
ALDH2	1906.79	0.0447807	0.143671	0.311688	0.755278	0.95456	0.334669	0.804047	0.99999	-0.00157597	0.0909896	-0.0173203	0.986181	-0.179912	0.17676	1.82375	0.730048	4.55595	0.19831
ALDH3A1	58.5779	0.22614	0.311687	0.725534	0.468124	0.88458	0.207296	0.60514	0.99999	0.228776	0.258335	0.885579	0.375844	-0.277552	0.735104	1.15187	0.706222	1.87873	0.571093
ALDH3A2	873.011	-0.0943567	0.159484	-0.591637	0.554094	0.909073	0.475024	0.924045	0.99999	-0.0508663	0.112173	-0.453461	0.650217	-0.270722	0.16899	1.61951	0.731871	3.5837	0.234167
ALDH3B1	242.576	-0.0495258	0.139682	-0.354561	0.722918	0.947336	0.314689	0.779428	0.99999	-0.0602889	0.104429	-0.577322	0.563722	-0.264965	0.144387	1.00808	0.480113	2.11663	0.983038
ALDH3B2	20.142	0.841375	0.321559	2.61655	0.00888234	0.3781	#N/A	#N/A	#N/A	0.802547	0.344754	2.32788	0.0199183	0.126841	1.47825	0.922106	0.558154	1.52338	0.751543
ALDH4A1	207.607	0.00938762	0.201551	0.0465769	0.96285	0.993032	0.174203	0.534957	0.99999	-0.0327372	0.167241	-0.195748	0.844807	-0.360524	0.29505	0.851976	0.534729	1.35744	0.500267
ALDH5A1	350.866	0.0473102	0.17474	0.270746	0.786587	0.960571	0.61209	0.977358	0.99999	0.0257591	0.118109	0.218097	0.827353	-0.205729	0.257248	0.932526	0.4767	1.82422	0.838313
ALDH6A1	247.459	0.2682	0.156725	1.71128	0.0870299	0.655085	0.0203374	0.0789015	0.926572	0.07428	0.193933	0.383019	0.701705	-0.305821	0.454382	2.18419	1.1013	4.33185	0.0253419
ALDH7A1	488.721	-0.155666	0.139231	-1.11804	0.263549	0.809382	0.259188	0.698816	0.99999	-0.0732641	0.0895084	-0.818517	0.413062	-0.248697	0.102169	1.00595	0.402024	2.51711	0.989883
ALDH8A1	16.5254	0.520804	0.29283	1.77852	0.075319	0.643082	#N/A	#N/A	#N/A	0.325701	0.372745	0.873791	0.382232	-0.404865	1.05627	0.189594	0.0348633	1.03105	0.054283
ALDH9A1	542.49	0.194197	0.110161	1.76285	0.077926	0.649216	0.0227296	0.0878651	0.948648	0.100668	0.0840473	1.19775	0.231014	-0.064062	0.265397	2.63815	0.831673	8.36848	0.0995526
ALDOA	3487.02	-0.081945	0.139722	-0.586485	0.55755	0.909684	0.263829	0.706293	0.99999	0.00888554	0.0988235	0.0899132	0.928356	-0.184805	0.202576	1.39115	0.672322	2.87854	0.373552
ALDOB	232.214	0.182387	0.332585	0.548393	0.583422	0.915206	0.120779	0.402425	0.99999	0.234218	0.283629	0.825788	0.408924	-0.321685	0.79012	1.0048	0.734722	1.37415	0.976104
ALDOC	149.335	-0.182077	0.159025	-1.14496	0.252227	0.800994	0.279582	0.730637	0.99999	-0.157211	0.135355	-1.16147	0.245451	-0.422502	0.10808	1.48876	0.732645	3.02522	0.271324
ALG1	316.212	-0.127532	0.142628	-0.894158	0.371238	0.855253	0.325105	0.792535	0.99999	-0.0406742	0.077753	-0.52312	0.600891	-0.193067	0.111719	2.00775	0.61442	6.56077	0.24861
ALG10	215.391	0.0623829	0.192987	0.323249	0.746506	0.953099	0.274974	0.723679	0.99999	0.0646861	0.0976697	0.662294	0.507783	-0.126743	0.256115	1.3771	0.351897	5.38911	0.645764
ALG10B	158.93	-0.000456713	0.210009	-0.00217473	0.998265	0.999463	0.386684	0.858506	0.99999	0.0240719	0.144659	0.166405	0.867839	-0.259454	0.307598	1.94915	0.887388	4.2813	0.0964375
ALG11	418.014	-0.104413	0.145544	-0.717395	0.473131	0.886377	0.164233	0.51209	0.99999	-0.107036	0.11872	-0.901585	0.367277	-0.339723	0.125651	0.685744	0.261085	1.80112	0.443858
ALG12	339.474	-0.14482	0.137367	-1.05426	0.291765	0.821523	0.285252	0.739018	0.99999	-0.0157254	0.0566277	-0.277698	0.781244	-0.126714	0.0952628	4.67129	0.691344	31.563	0.113809
ALG13	999.548	0.474146	0.135528	3.49852	0.000467855	0.11621	0.00304119	0.0121094	0.607444	0.314867	0.0883591	3.56349	0.00036595	0.141687	0.488048	1.08108	0.445532	2.62323	0.863143
ALG14	216.647	0.145123	0.157292	0.922637	0.356196	0.848161	0.12997	0.427024	0.99999	0.10337	0.0758785	1.36231	0.173101	-0.0453494	0.252089	0.465259	0.0752704	2.87585	0.410325
ALG1L2	21.9787	-0.0178328	0.183763	-0.0970421	0.922693	0.98728	0.115602	0.388227	0.99999	-0.0400993	0.172689	-0.232205	0.816379	-0.378564	0.298365	0.989872	0.147141	6.65924	0.991649
ALG1L9P	23.5208	-0.0657536	0.175722	-0.374191	0.708262	0.944545	0.64043	0.983284	0.99999	-0.0157877	0.0872596	-0.180928	0.856424	-0.186813	0.155238	#N/A	#N/A	#N/A	#N/A
ALG2	492.443	0.0785236	0.143977	0.545389	0.585486	0.915271	0.460928	0.915553	0.99999	0.0559821	0.0641075	0.873252	0.382526	-0.0696664	0.181631	1.85239	0.427885	8.01935	0.409628
ALG3	418.191	-0.205641	0.152622	-1.34739	0.177855	0.7499	0.347273	0.818479	0.99999	-0.0798366	0.0881565	-0.905624	0.365135	-0.25262	0.0929469	0.388634	0.100091	1.50899	0.172092
ALG5	358.272	-0.171983	0.155505	-1.10596	0.268742	0.813837	0.462995	0.91684	0.99999	-0.0408746	0.0940281	-0.434706	0.663776	-0.225166	0.143417	0.905497	0.30853	2.65752	0.856592
ALG6	206.373	0.302458	0.178653	1.693	0.0904561	0.660936	0.154502	0.488966	0.99999	0.145377	0.079924	1.81894	0.0689206	-0.0112712	0.302025	1.2901	0.292253	5.69489	0.736706
ALG8	359.994	-0.160291	0.143424	-1.11761	0.263734	0.809382	0.29629	0.754769	0.99999	-0.0730308	0.0837008	-0.872521	0.382924	-0.237081	0.0910199	2.11795	0.663285	6.7629	0.205196
ALG9	268.1	0.0898794	0.152661	0.588752	0.556027	0.909571	0.118586	0.396442	0.99999	0.0558305	0.0580752	0.961348	0.336377	-0.0579948	0.169656	0.933163	0.201967	4.31156	0.929409
ALKAL1	25.0242	-0.0585693	0.281198	-0.208285	0.835007	0.971166	0.127353	0.420098	0.99999	0.214676	0.375448	0.571787	0.567466	-0.521189	0.950542	0.900836	0.483628	1.67796	0.742104
ALKAL2	26.722	0.0207546	0.230792	0.0899279	0.928345	0.988071	0.138958	0.450336	0.99999	0.0832268	0.219636	0.378931	0.704739	-0.347251	0.513705	1.09167	0.318751	3.73879	0.888943
ALKBH1	114.003	-0.046983	0.127119	-0.3696	0.711681	0.945615	0.396522	0.867369	0.99999	-0.0028931	0.0651663	-0.0443957	0.964589	-0.130617	0.124831	2.65584	0.501134	14.075	0.250978
ALKBH2	99.3356	-0.0597035	0.162133	-0.368237	0.712697	0.94575	0.129904	0.42685	0.99999	0.000677207	0.0912139	0.00742439	0.994076	-0.178099	0.179453	1.29075	0.3345	4.9807	0.711049
ALKBH3	174.774	-0.0577431	0.130748	-0.441637	0.658752	0.932878	0.467546	0.919623	0.99999	-0.00333757	0.069505	-0.0480191	0.961701	-0.139565	0.13289	0.883367	0.358822	2.17472	0.787317
ALKBH3-AS1	23.0042	-0.0383103	0.201583	-0.190048	0.849272	0.972005	0.224889	0.639043	0.99999	-0.10883	0.110695	-0.983153	0.325532	-0.325789	0.108128	#N/A	#N/A	#N/A	#N/A
ALKBH4	105.253	-0.199889	0.137818	-1.45039	0.14695	0.726228	0.280679	0.732274	0.99999	-0.104391	0.0830237	-1.25736	0.208623	-0.267114	0.0583326	7.25067	0.97594	53.8682	0.0528478
ALKBH5	724.601	-0.0119077	0.110125	-0.108129	0.913893	0.985923	0.315478	0.780442	0.99999	-0.000419097	0.0700305	-0.00598449	0.995225	-0.137676	0.136838	3.51406	0.765927	16.1225	0.105903
ALKBH6	113.486	-0.11653	0.14783	-0.788267	0.43054	0.871424	0.321058	0.787514	0.99999	-0.0354383	0.0795401	-0.44554	0.65593	-0.191334	0.120457	1.66072	0.318914	8.64805	0.546836
ALKBH7	219.393	-0.104333	0.143278	-0.728187	0.466499	0.883869	0.519237	0.946577	0.99999	-0.0310582	0.120807	-0.257088	0.797111	-0.267836	0.20572	1.78265	0.691959	4.59251	0.231183
ALKBH8	152.926	-0.0420465	0.13323	-0.315593	0.752311	0.95451	0.495621	0.935282	0.99999	-0.0159761	0.0723456	-0.22083	0.825224	-0.157771	0.125819	2.47544	0.488953	12.5325	0.273366
ALMS1	1022.44	0.19717	0.140023	1.40812	0.159095	0.742728	0.0560017	0.205882	0.99999	0.110254	0.0635904	1.73382	0.0829505	-0.0143808	0.234889	0.237179	0.0572418	0.982742	0.0472596
ALMS1-IT1	31.4415	0.193881	0.260659	0.743812	0.45699	0.882307	0.448256	0.907328	0.99999	0.0454765	0.104552	0.434966	0.663587	-0.159441	0.250394	#N/A	#N/A	#N/A	#N/A
ALOX12	118.125	-0.0627336	0.143754	-0.436396	0.662549	0.933767	0.310025	0.773362	0.99999	-0.0409879	0.0979047	-0.418651	0.675471	-0.232878	0.150902	0.201219	0.0320468	1.26344	0.0871731
ALOX12-AS1	22.871	-0.126311	0.130371	-0.968862	0.332614	0.841564	0.354342	0.826216	0.99999	-0.129707	0.116606	-1.11235	0.265989	-0.358251	0.0988375	#N/A	#N/A	#N/A	#N/A
ALOX12B	14.7938	0.643009	0.325312	1.97659	0.0480881	0.592418	0.00478153	0.0189894	0.688801	0.207064	0.502635	0.411957	0.680371	-0.778083	1.19221	5.06848	1.72991	14.8502	0.00308398
ALOX15	18.8588	0.152342	0.314749	0.48401	0.628379	0.9246	#N/A	#N/A	#N/A	0.107445	0.250452	0.429003	0.667921	-0.383433	0.598322	0.805447	0.385678	1.68209	0.564715
ALOX15B	18.3553	0.552875	0.290078	1.90595	0.0566566	0.607035	#N/A	#N/A	#N/A	0.0648426	0.436216	0.148648	0.881832	-0.790126	0.919811	0.937873	0.481831	1.82555	0.850287
ALOX5	301.602	0.224522	0.176348	1.27317	0.202956	0.772097	#N/A	#N/A	#N/A	-0.116506	0.281514	-0.413855	0.67898	-0.668263	0.435251	1.0958	0.673389	1.78318	0.71269
ALOX5AP	82.1376	0.0269792	0.19675	0.137124	0.890932	0.981755	0.077544	0.275927	0.99999	-0.225568	0.287946	-0.783369	0.433411	-0.789931	0.338795	1.01936	0.508859	2.04201	0.956862
ALPG	35.5622	-0.4064	0.546586	-0.743524	0.457165	0.882307	#N/A	#N/A	#N/A	-1.17569	1.11084	-1.05837	0.289885	-3.3529	1.00153	0.979177	0.678066	1.414	0.910634
ALPI	22.078	-0.179545	0.350208	-0.51268	0.608175	0.920742	#N/A	#N/A	#N/A	-0.181699	0.336161	-0.540513	0.588843	-0.840563	0.477164	1.71326	0.934686	3.14038	0.0815981
ALPK1	423.222	0.0775656	0.150054	0.516917	0.605214	0.920513	0.0842659	0.296802	0.99999	0.0148261	0.198752	0.0745964	0.940536	-0.37472	0.404372	2.12595	0.678644	6.65986	0.195468
ALPK2	90.5209	0.388778	0.249256	1.55975	0.118818	0.692339	0.188136	0.565557	0.99999	0.295557	0.204895	1.44248	0.149166	-0.106029	0.697144	0.792005	0.388421	1.61493	0.521211
ALPK3	362.51	0.0194605	0.252809	0.0769773	0.938642	0.990405	0.00964202	0.0380139	0.841442	-0.360371	0.763337	-0.472099	0.636856	-1.85648	1.13574	0.602299	0.371684	0.976001	0.0395329
ALPL	59.0687	-0.227539	0.201107	-1.13143	0.257872	0.806304	0.289548	0.745235	0.99999	-0.221304	0.164974	-1.34144	0.179776	-0.544647	0.10204	0.796491	0.4089	1.55147	0.503573
ALPP	10.4312	0.552559	0.455063	1.21425	0.224654	0.783281	#N/A	#N/A	#N/A	0.356246	0.379127	0.939649	0.347397	-0.386829	1.09932	1.25707	0.492486	3.20865	0.632285
ALS2	531.973	-0.00848748	0.130439	-0.0650687	0.948119	0.991499	0.295598	0.753803	0.99999	-0.000155887	0.0824986	-0.00188958	0.998492	-0.16185	0.161538	1.6579	0.420892	6.53049	0.469823
ALS2CL	1387.53	-0.240799	0.174979	-1.37616	0.168773	0.746663	0.206935	0.604419	0.99999	-0.0917555	0.116287	-0.789044	0.430086	-0.319674	0.136163	0.773226	0.383091	1.56067	0.472915
ALYREF	454.318	0.0749102	0.154363	0.485285	0.627474	0.9246	0.200523	0.59147	0.99999	0.0554609	0.101264	0.547686	0.583907	-0.143013	0.253935	0.771887	0.285026	2.09037	0.610489
AMACR	304.147	-0.0528474	0.168689	-0.313283	0.754066	0.95451	0.23185	0.651835	0.99999	-0.0506172	0.134678	-0.375839	0.707037	-0.314581	0.213347	0.584457	0.260738	1.31009	0.192194
AMBP	9.84491	-0.0357331	0.285086	-0.125342	0.900253	0.98297	#N/A	#N/A	#N/A	-0.12231	0.350229	-0.349229	0.726917	-0.808745	0.564125	0.619147	0.137342	2.79116	0.532641
AMBRA1	790.426	-0.208567	0.13228	-1.57671	0.114863	0.690563	0.0533437	0.196901	0.99999	0.0228452	0.116865	0.195483	0.845015	-0.206206	0.251897	0.451175	0.0709278	2.86994	0.399161
AMD1	1469.08	0.109054	0.113553	0.960381	0.336863	0.842143	0.256016	0.693624	0.99999	0.0572198	0.0742516	0.77062	0.440932	-0.0883106	0.20275	0.312593	0.106949	0.913658	0.0335886
AMDHD1	7.16918	-0.00726457	0.260364	-0.0279015	0.977741	0.995667	0.0594503	0.217423	0.99999	-0.208971	0.433445	-0.482117	0.629723	-1.05851	0.640565	1.14254	0.292613	4.46115	0.847952
AMDHD2	230.376	-0.308179	0.133312	-2.31171	0.0207938	0.469247	0.0931211	0.32361	0.99999	-0.20929	0.0964299	-2.17038	0.0299781	-0.398289	-0.0202904	1.5183	0.421621	5.46751	0.522951
AMELX	17.1448	0.568689	0.327941	1.73412	0.0828968	0.651551	0.281268	0.733149	0.99999	0.179047	0.210181	0.851867	0.394288	-0.232901	0.590994	0.873369	0.202189	3.77258	0.856077
AMER1	315.919	0.0532235	0.149061	0.357059	0.721048	0.947093	0.212856	0.616102	0.99999	0.0330974	0.0940822	0.351792	0.724994	-0.1513	0.217495	0.518264	0.201751	1.33133	0.172113
AMFR	859.001	-0.0749498	0.140556	-0.533239	0.593868	0.916779	0.328271	0.7964	0.99999	-0.0117647	0.068785	-0.171036	0.864195	-0.146581	0.123051	1.42379	0.379522	5.34139	0.600445
AMH	54.4786	0.767287	0.362991	2.11379	0.0345332	0.541044	0.0132932	0.052122	0.890623	0.0675379	0.487225	0.138617	0.889752	-0.887406	1.02248	1.3225	0.775122	2.25643	0.30515
AMIGO1	82.9722	-0.332187	0.199794	-1.66264	0.0963835	0.669122	0.0574921	0.210886	0.99999	-0.211323	0.151841	-1.39174	0.164001	-0.508925	0.0862792	1.37246	0.61494	3.06313	0.439566
AMIGO2	210.285	0.609288	0.271231	2.24638	0.0246797	0.491577	0.00700898	0.0277425	0.771092	0.478545	0.174527	2.74196	0.00610739	0.136479	0.820611	0.99553	0.619746	1.59917	0.985218
AMMECR1	442.034	0.254034	0.12952	1.96134	0.049839	0.592418	0.0661376	0.239443	0.99999	0.179815	0.0852524	2.10921	0.0349268	0.0127232	0.346906	1.03357	0.358544	2.97946	0.951259
AMMECR1L	685.016	-0.0646155	0.115092	-0.561425	0.574508	0.913425	0.0505909	0.187518	0.99999	0.0412598	0.0846745	0.487275	0.626064	-0.124699	0.207219	0.269931	0.0418673	1.74033	0.168432
AMN	862.411	-0.128578	0.212018	-0.606449	0.544216	0.90799	0.40079	0.871081	0.99999	-0.080631	0.140909	-0.572223	0.567171	-0.356807	0.195545	1.78673	1.01009	3.16051	0.046101
AMN1	69.6833	0.186905	0.157571	1.18617	0.235556	0.788447	0.299707	0.759498	0.99999	0.0869577	0.097811	0.889038	0.373983	-0.104748	0.278664	2.43027	0.469554	12.5783	0.289743
AMOT	472.072	0.375682	0.200331	1.8753	0.0607512	0.61626	0.0687689	0.247979	0.99999	0.330214	0.164817	2.00351	0.0451223	0.00717764	0.65325	0.666692	0.382599	1.16173	0.152466
AMOTL1	377.286	-0.243807	0.159674	-1.5269	0.126785	0.702282	0.183648	0.55587	0.99999	-0.222077	0.130971	-1.69562	0.089957	-0.478775	0.0346207	0.999141	0.591488	1.68775	0.997435
AMOTL2	514.157	-0.00500821	0.141206	-0.0354673	0.971707	0.994637	0.247024	0.678542	0.99999	-0.000249567	0.0852179	-0.00292857	0.997663	-0.167274	0.166774	0.318595	0.119805	0.847231	0.0218952
AMPD1	15.3974	0.202555	0.37091	0.546104	0.584995	0.915271	0.109403	0.370891	0.99999	0.350616	0.489305	0.716559	0.473646	-0.608405	1.30964	1.01856	0.529105	1.96079	0.956115
AMPD2	728.585	-0.0724001	0.145067	-0.49908	0.617723	0.923416	0.31438	0.779029	0.99999	-0.00327343	0.0766582	-0.0427016	0.965939	-0.153521	0.146974	0.319755	0.0859595	1.18943	0.0889163
AMPD3	403.279	-0.0818781	0.139375	-0.587464	0.556892	0.909585	0.503908	0.939431	0.99999	-0.0662596	0.0858113	-0.772154	0.440023	-0.234447	0.101927	0.480303	0.145247	1.58826	0.229445
AMPH	37.9489	-0.186181	0.179365	-1.038	0.299269	0.824946	0.0276171	0.105976	0.97647	-0.248493	0.291016	-0.853881	0.393171	-0.818874	0.321888	0.775325	0.29471	2.03973	0.606116
AMT	206.228	0.0303789	0.169968	0.178733	0.858148	0.97337	0.391629	0.863015	0.99999	0.0592286	0.0792124	0.747719	0.45463	-0.0960248	0.214482	2.38483	0.101887	55.8208	0.589015
AMY2A	9.64797	0.141927	0.426187	0.333016	0.739123	0.950636	0.320748	0.787126	0.99999	0.098248	0.187573	0.523785	0.600428	-0.269389	0.465885	0.408234	0.0296985	5.61157	0.502843
AMY2B	149.667	0.205283	0.249948	0.821303	0.411474	0.865844	0.201513	0.59349	0.99999	0.127314	0.152831	0.83304	0.404822	-0.172229	0.426858	1.09992	0.566246	2.13657	0.778609
AMZ1	68.8696	0.0948621	0.216175	0.438821	0.660792	0.933177	0.53475	0.953146	0.99999	0.0138487	0.1073	0.129065	0.897306	-0.196456	0.224153	0.722443	0.255325	2.04416	0.540109
AMZ2	353.98	0.185095	0.115862	1.59755	0.110143	0.685469	0.21728	0.624659	0.99999	0.111285	0.0700119	1.58952	0.111944	-0.0259358	0.248506	1.05661	0.371551	3.00479	0.917746
ANAPC1	1025.64	-0.0706711	0.141699	-0.498742	0.617961	0.923416	0.619236	0.97898	0.99999	-0.002027	0.0664587	-0.0305001	0.975668	-0.132284	0.12823	0.50942	0.173252	1.49787	0.220307
ANAPC10	154.408	0.192907	0.128038	1.50664	0.131903	0.708375	0.0428037	0.160532	0.99999	0.0946584	0.0675694	1.40091	0.161242	-0.0377753	0.227092	1.10647	0.107592	11.3789	0.932195
ANAPC11	314.153	-0.0156172	0.130078	-0.12006	0.904436	0.98368	0.193813	0.577581	0.99999	0.0574422	0.094335	0.608917	0.54258	-0.127451	0.242335	1.39135	0.313058	6.18367	0.664313
ANAPC13	341.403	0.0441123	0.110295	0.399949	0.689194	0.940298	0.254781	0.691584	0.99999	0.0383436	0.0621823	0.616632	0.537478	-0.0835314	0.160219	2.45358	0.423075	14.2293	0.316923
ANAPC15	96.3247	0.0617631	0.134919	0.457779	0.647111	0.928167	0.111422	0.376578	0.99999	0.0469451	0.0774717	0.605965	0.544538	-0.104897	0.198787	1.94753	0.25985	14.5964	0.516592
ANAPC16	757.632	-0.0973941	0.103771	-0.938548	0.347963	0.847226	0.233871	0.655485	0.99999	-0.0866974	0.075359	-1.15046	0.249955	-0.234398	0.0610036	0.613609	0.12562	2.99726	0.546162
ANAPC1P4	114.44	-0.159749	0.163631	-0.976276	0.328928	0.839905	0.46276	0.916694	0.99999	-0.0257382	0.0491253	-0.523931	0.600327	-0.122022	0.0705455	#N/A	#N/A	#N/A	#N/A
ANAPC2	458.978	-0.144057	0.135264	-1.06501	0.286873	0.820449	0.290428	0.746495	0.99999	-0.0963927	0.0877878	-1.09802	0.272196	-0.268454	0.0756683	0.292693	0.0374198	2.2894	0.241712
ANAPC4	463.634	0.127079	0.141507	0.898038	0.369165	0.853323	0.157471	0.496107	0.99999	0.0492868	0.0630236	0.782037	0.434193	-0.0742372	0.172811	0.992204	0.1456	6.76146	0.993622
ANAPC5	1350.82	0.101553	0.111962	0.907037	0.364387	0.850713	0.0983495	0.339074	0.99999	0.0408013	0.0450812	0.905062	0.365433	-0.0475563	0.129159	0.513005	0.0847323	3.10595	0.467552
ANAPC7	850.602	0.108515	0.132201	0.820834	0.411741	0.865844	0.349498	0.820941	0.99999	0.0450526	0.0463634	0.971728	0.331186	-0.045818	0.135923	0.331984	0.0697192	1.58082	0.166102
ANG	116.246	0.198287	0.203212	0.975765	0.329181	0.839905	0.136925	0.445126	0.99999	0.0653978	0.230106	0.284207	0.776251	-0.385602	0.516397	2.66185	1.51349	4.68153	0.000677385
ANGEL1	530.332	0.0155921	0.145727	0.106996	0.914792	0.985975	0.535676	0.953518	0.99999	0.0177196	0.0875982	0.202283	0.839695	-0.15397	0.189409	0.940131	0.327515	2.69864	0.908645
ANGEL2	444.456	0.32286	0.118856	2.71639	0.00659976	0.344346	0.00192432	0.00767508	0.553544	0.205767	0.0638704	3.22163	0.00127463	0.0805831	0.33095	0.434885	0.0942783	2.00603	0.28575
ANGPT1	43.8309	0.00184008	0.261889	0.00702617	0.994394	0.998785	0.549604	0.958849	0.99999	-0.0231205	0.188849	-0.122428	0.90256	-0.393257	0.347016	0.939178	0.461307	1.91208	0.862657
ANGPT2	286.607	-0.419678	0.234564	-1.78918	0.0735855	0.638677	0.0191466	0.0744146	0.914491	-0.242815	0.106439	-2.28127	0.0225326	-0.451431	-0.0341991	0.58974	0.291338	1.19378	0.14219
ANGPTL1	85.0342	0.450415	0.459894	0.97939	0.327387	0.838555	0.147636	0.472162	0.99999	0.158824	0.130852	1.21376	0.224838	-0.0976418	0.415289	0.978897	0.496434	1.93024	0.950905
ANGPTL2	690.407	-0.0609569	0.202501	-0.30102	0.763399	0.955696	#N/A	#N/A	#N/A	-0.102198	0.123675	-0.826351	0.408605	-0.344596	0.140199	0.986357	0.633037	1.53688	0.951593
ANGPTL4	95.2926	-0.542303	0.272087	-1.99312	0.0462481	0.587933	0.0190303	0.0739758	0.91191	-0.467456	0.258544	-1.80803	0.0706014	-0.974192	0.0392809	0.892392	0.464667	1.71384	0.732399
ANGPTL6	55.3548	-0.181331	0.171891	-1.05492	0.291463	0.821523	0.0984778	0.33945	0.99999	-0.0557408	0.276804	-0.201373	0.840407	-0.598266	0.486784	0.468181	0.0650845	3.36783	0.450956
ANGPTL7	28.9375	-0.608226	0.433554	-1.40288	0.160651	0.742936	#N/A	#N/A	#N/A	-1.13401	0.888119	-1.27687	0.20165	-2.87469	0.606673	1.19733	0.258107	5.55428	0.818068
ANGPTL8	22.3325	-0.100189	0.266904	-0.375375	0.707382	0.944545	0.180381	0.548717	0.99999	-0.140953	0.0999556	-1.41016	0.158493	-0.336863	0.054956	0.268205	0.0397671	1.80889	0.176587
ANK1	46.4985	-0.207488	0.178193	-1.1644	0.24426	0.793676	0.0948872	0.328864	0.99999	-0.250798	0.142739	-1.75704	0.0789106	-0.530561	0.0289648	0.312283	0.12576	0.775449	0.0121421
ANK2	127.955	-0.214695	0.224917	-0.954552	0.339804	0.842143	0.218196	0.626414	0.99999	-0.251738	0.179464	-1.40272	0.1607	-0.603481	0.100005	1.06155	0.677026	1.66448	0.794639
ANK3	530.876	-0.0991068	0.169292	-0.58542	0.558265	0.910044	0.465237	0.91822	0.99999	-0.022782	0.10714	-0.212637	0.83161	-0.232773	0.187209	1.8244	0.605662	5.49557	0.285207
ANKAR	125.605	0.0980501	0.192937	0.508197	0.611315	0.921454	0.329765	0.798206	0.99999	0.0399982	0.0944417	0.423523	0.671914	-0.145104	0.225101	1.06468	0.286788	3.95255	0.925388
ANKDD1A	78.2186	-0.192096	0.148379	-1.29463	0.195449	0.765972	0.0950553	0.329362	0.99999	-0.128564	0.0944483	-1.36121	0.173449	-0.313679	0.0565517	0.422355	0.128847	1.38446	0.15476
ANKDD1B	95.3126	-0.00870475	0.249593	-0.0348757	0.972179	0.994637	0.142267	0.458737	0.99999	0.181681	0.301976	0.601641	0.547413	-0.41018	0.773542	2.8912	1.06033	7.88343	0.0380396
ANKEF1	241.123	0.34735	0.183044	1.89763	0.0577451	0.611146	0.091671	0.319274	0.99999	0.273761	0.142653	1.91907	0.0549761	-0.00583432	0.553356	1.07793	0.52735	2.20336	0.836998
ANKFN1	22.8425	1.03283	0.368288	2.80441	0.0050408	0.313017	0.0438339	0.16414	0.99999	0.628619	0.296976	2.11673	0.0342827	0.0465559	1.21068	1.26164	0.764001	2.08341	0.363808
ANKFY1	1047.88	0.0476548	0.122075	0.390374	0.69626	0.941443	0.333397	0.802544	0.99999	0.0468122	0.0627329	0.746214	0.455538	-0.076142	0.169766	2.57309	0.575708	11.5002	0.216022
ANKH	1526.12	0.239425	0.142842	1.67616	0.0937075	0.665999	0.0127047	0.0498586	0.888891	0.282128	0.195658	1.44195	0.149317	-0.101354	0.665611	1.06455	0.449863	2.51912	0.886824
ANKHD1	934.563	0.00991987	0.125605	0.078977	0.937051	0.989661	0.011939	0.0469075	0.874454	-0.0679824	0.163059	-0.41692	0.676737	-0.387572	0.251607	0.512904	0.0829037	3.17321	0.472719
ANKHD1-EIF4EBP3	785.321	-0.069377	0.134374	-0.516299	0.605645	0.920513	0.0368678	0.139514	0.99999	-0.0979158	0.148306	-0.660227	0.509108	-0.388591	0.192759	4.05501	0.293216	56.0783	0.296225
ANKIB1	1049.97	0.103358	0.113859	0.907776	0.363997	0.850713	0.112178	0.378696	0.99999	-0.0547484	0.124477	-0.439826	0.660063	-0.298719	0.189223	2.13669	0.364526	12.5244	0.400069
ANKK1	14.6872	-0.0547228	0.317886	-0.172146	0.863323	0.974559	#N/A	#N/A	#N/A	0.305652	0.478173	0.639208	0.522687	-0.63155	1.24285	0.961453	0.263116	3.51326	0.95259
ANKLE1	21.9171	0.260026	0.247907	1.04889	0.294231	0.821523	0.0314489	0.119985	0.985391	0.189434	0.389247	0.486667	0.626495	-0.573477	0.952344	0.24378	0.0619401	0.95945	0.0434685
ANKLE2	1341.02	-0.111958	0.14267	-0.784733	0.43261	0.871948	0.245877	0.676579	0.99999	-0.0487786	0.0485065	-1.00561	0.314603	-0.14385	0.0462924	0.484605	0.133774	1.75551	0.27
ANKMY1	530.911	-0.0274322	0.147484	-0.186001	0.852444	0.972743	0.415668	0.883416	0.99999	0.0268071	0.0743995	0.360313	0.718613	-0.119013	0.172628	0.563197	0.177521	1.78677	0.329735
ANKMY2	256.078	0.0884027	0.142643	0.619749	0.535423	0.90582	0.119504	0.398952	0.99999	-0.0757224	0.155266	-0.487694	0.625766	-0.380038	0.228593	4.7688	1.66853	13.6296	0.00355189
ANKRA2	180.112	-0.0096392	0.135965	-0.0708947	0.943482	0.990617	0.13904	0.450545	0.99999	-0.0411515	0.0950592	-0.432904	0.665085	-0.227464	0.145161	3.1692	0.925088	10.8572	0.0663544
ANKRD10	5894.27	0.220792	0.16399	1.34637	0.178183	0.750186	0.242155	0.670147	0.99999	0.108269	0.0957674	1.13054	0.258249	-0.0794318	0.295969	0.658458	0.316651	1.36923	0.26328
ANKRD11	2241.22	-0.328104	0.137676	-2.38317	0.0171643	0.451028	0.0356968	0.135322	0.996615	-0.0773567	0.173778	-0.445148	0.656213	-0.417955	0.263241	0.129186	0.0221376	0.753873	0.0229728
ANKRD12	1069.39	-0.0836454	0.134282	-0.62291	0.533344	0.9055	0.151808	0.482421	0.99999	-0.0394775	0.0882754	-0.447208	0.654725	-0.212494	0.133539	2.29741	0.769589	6.85834	0.136061
ANKRD13A	695.864	0.069606	0.114854	0.606038	0.544489	0.90799	0.206368	0.603287	0.99999	0.00858733	0.100583	0.0853752	0.931963	-0.188553	0.205727	0.783919	0.194835	3.1541	0.731791
ANKRD13B	241.687	-0.257096	0.245718	-1.04631	0.295419	0.821945	0.253258	0.689056	0.99999	-0.153419	0.149139	-1.0287	0.303622	-0.445726	0.138888	0.500523	0.284449	0.88073	0.0163745
ANKRD13C	403.179	0.15513	0.115828	1.33931	0.180469	0.752123	0.0722153	0.25905	0.99999	0.0216317	0.126799	0.170598	0.86454	-0.22689	0.270154	1.20994	0.228963	6.39382	0.822477
ANKRD13C-DT	61.1949	-0.152395	0.145057	-1.05059	0.293449	0.821523	0.273644	0.721646	0.99999	-0.0467144	0.0734563	-0.635948	0.52481	-0.190686	0.0972573	#N/A	#N/A	#N/A	#N/A
ANKRD13D	520.291	-0.309215	0.142293	-2.17309	0.0297734	0.516409	0.00625831	0.0247992	0.757792	0.000119631	0.182898	0.000654086	0.999478	-0.358353	0.358593	0.493535	0.113925	2.13805	0.345136
ANKRD16	150.927	-0.149236	0.146142	-1.02117	0.307173	0.829136	0.371818	0.844281	0.99999	-0.0338659	0.0741942	-0.456449	0.648067	-0.179284	0.111552	0.693336	0.158876	3.02572	0.626126
ANKRD17	2615.7	-0.0269461	0.109436	-0.246227	0.805507	0.965626	0.319604	0.785688	0.99999	0.00120859	0.0623013	0.0193991	0.984523	-0.1209	0.123317	0.567412	0.0836531	3.8487	0.56181
ANKRD18A	220.953	0.341777	0.318073	1.07452	0.282588	0.818118	0.17236	0.530791	0.99999	0.213181	0.232352	0.917492	0.358885	-0.24222	0.668581	0.946595	0.570904	1.56951	0.831532
ANKRD18B	31.7232	0.13107	0.427659	0.306481	0.759238	0.955696	0.012373	0.0485811	0.887998	0.443588	1.05806	0.419247	0.675035	-1.63017	2.51734	0.935914	0.520912	1.68154	0.82467
ANKRD22	319.788	0.130194	0.175757	0.74076	0.458839	0.882307	0.0159316	0.0622196	0.899296	0.248975	0.215482	1.15544	0.247912	-0.173361	0.671312	0.978856	0.456045	2.10102	0.956266
ANKRD23	88.1997	-0.199046	0.188754	-1.05453	0.291642	0.821523	0.265625	0.709148	0.99999	-0.0926177	0.0853333	-1.08536	0.27776	-0.259868	0.0746324	0.711209	0.0765011	6.61192	0.764507
ANKRD24	40.3632	0.277453	0.210776	1.31634	0.188061	0.760192	0.0384252	0.145067	0.99999	0.207846	0.224019	0.927805	0.353509	-0.231223	0.646915	0.911251	0.278343	2.98329	0.877933
ANKRD26	389.657	-0.0189674	0.113911	-0.166511	0.867755	0.975424	0.410438	0.879186	0.99999	0.00875207	0.0669103	0.130803	0.895931	-0.12239	0.139894	0.850845	0.228612	3.16666	0.809637
ANKRD27	767.736	0.0485116	0.12331	0.393411	0.694016	0.941443	0.70904	0.992833	0.99999	0.0414766	0.0738127	0.561917	0.574173	-0.103194	0.186147	0.638834	0.224207	1.82023	0.401583
ANKRD28	1049.77	0.129875	0.122223	1.06261	0.287961	0.820537	0.120925	0.402822	0.99999	0.0944472	0.0651607	1.44945	0.147212	-0.0332655	0.22216	0.115294	0.0166205	0.799783	0.0288123
ANKRD29	78.0246	-0.0934691	0.298251	-0.31339	0.753984	0.95451	0.0940327	0.326325	0.99999	-0.119776	0.46206	-0.259222	0.795464	-1.0254	0.785845	0.8607	0.46297	1.60011	0.635392
ANKRD30B	28.4882	-0.437648	0.51117	-0.856169	0.391904	0.860711	#N/A	#N/A	#N/A	-0.654236	0.659088	-0.992639	0.320886	-1.94602	0.637552	1.79234	1.20092	2.67502	0.00428854
ANKRD33B	63.439	-0.729541	0.262228	-2.78209	0.00540101	0.318108	0.0284646	0.109089	0.976781	-0.542038	0.314138	-1.72548	0.0844413	-1.15774	0.0736607	0.572924	0.233362	1.40658	0.224181
ANKRD35	13.7972	-0.228987	0.215506	-1.06256	0.287983	0.820537	0.145666	0.467266	0.99999	-0.217838	0.160371	-1.35834	0.174355	-0.532159	0.0964826	1.46659	0.283614	7.58383	0.64782
ANKRD36	1091.08	0.279074	0.197148	1.41556	0.156905	0.739898	0.0192435	0.0747805	0.91636	0.156723	0.0697096	2.24823	0.0245614	0.020095	0.293352	0.610703	0.254356	1.46628	0.269802
ANKRD36B	732.711	0.383736	0.185724	2.06617	0.0388126	0.553678	0.0341993	0.129938	0.996615	0.195437	0.0837781	2.33279	0.0196594	0.0312344	0.359639	0.772637	0.376817	1.58424	0.481381
ANKRD36C	596.781	0.128358	0.208988	0.614187	0.539092	0.905899	0.028462	0.109079	0.976781	0.0572019	0.128153	0.446358	0.655339	-0.193973	0.308376	0.955831	0.37674	2.42505	0.924236
ANKRD37	61.5895	0.477069	0.179556	2.65694	0.00788528	0.358054	0.00544403	0.0215989	0.724394	0.263124	0.190081	1.38427	0.166275	-0.109428	0.635676	1.13664	0.375049	3.44476	0.82089
ANKRD39	95.9634	-0.181009	0.138123	-1.31049	0.19003	0.762308	0.110292	0.373401	0.99999	0.00404131	0.10558	0.0382772	0.969467	-0.202892	0.210974	1.03933	0.238399	4.53106	0.959049
ANKRD40	583.585	0.120968	0.112084	1.07926	0.280471	0.817449	0.176812	0.540807	0.99999	0.0710536	0.052767	1.34656	0.178124	-0.0323677	0.174475	0.415598	0.0764888	2.25813	0.309274
ANKRD40CL	157.279	0.266113	0.184265	1.44419	0.148686	0.727939	0.24544	0.675828	0.99999	0.146363	0.145125	1.00852	0.313203	-0.138078	0.430803	1.09183	0.531696	2.24205	0.810868
ANKRD42	185.559	0.114385	0.129237	0.88508	0.376113	0.856844	0.168709	0.522456	0.99999	0.0602881	0.0736055	0.81907	0.412746	-0.0839761	0.204552	3.88667	0.664719	22.7257	0.131887
ANKRD42-DT	106.964	-0.0575785	0.170057	-0.338583	0.734924	0.950248	0.49895	0.936973	0.99999	0.00423427	0.0821987	0.0515127	0.958917	-0.156872	0.165341	#N/A	#N/A	#N/A	#N/A
ANKRD44	319.313	0.0248951	0.174207	0.142906	0.886365	0.980542	#N/A	#N/A	#N/A	-0.211385	0.213106	-0.991922	0.321235	-0.629065	0.206295	1.06835	0.436961	2.61205	0.884762
ANKRD46	253.045	0.134772	0.138812	0.970893	0.331601	0.841564	0.253015	0.68865	0.99999	0.106537	0.0901085	1.18232	0.237077	-0.0700721	0.283147	0.252634	0.0624661	1.02174	0.0536316
ANKRD49	241.049	-0.0853827	0.145505	-0.586802	0.557337	0.90967	0.436541	0.899203	0.99999	-0.0346634	0.0815203	-0.425212	0.670682	-0.19444	0.125113	0.823085	0.25626	2.64368	0.743648
ANKRD50	660.225	-0.00206898	0.133198	-0.0155331	0.987607	0.997647	0.389071	0.860696	0.99999	0.00599317	0.0844044	0.0710055	0.943393	-0.159436	0.171423	0.417022	0.123892	1.4037	0.157844
ANKRD52	1457.85	-0.172722	0.113647	-1.51982	0.128557	0.705719	0.33742	0.807268	0.99999	-0.0629887	0.0574894	-1.09566	0.273228	-0.175666	0.0496883	0.980899	0.26966	3.56807	0.976648
ANKRD53	83.1579	0.0686932	0.164188	0.418381	0.675669	0.937207	0.44967	0.908274	0.99999	0.00668948	0.0527049	0.126923	0.899001	-0.0966102	0.109989	0.428306	0.0625274	2.93386	0.387774
ANKRD54	208.697	-0.0306633	0.138051	-0.222115	0.824224	0.968919	0.0957938	0.331549	0.99999	0.0665035	0.0971742	0.684374	0.493739	-0.123954	0.256962	0.825968	0.153499	4.44448	0.823783
ANKRD55	6.92621	0.0377707	0.254694	0.148298	0.882107	0.979146	0.386579	0.85841	0.99999	0.00121185	0.199439	0.0060763	0.995152	-0.389681	0.392104	0.88712	0.150168	5.24068	0.894854
ANKRD6	83.3373	0.00931085	0.162909	0.0571536	0.954423	0.992939	0.179304	0.546341	0.99999	-0.00538153	0.126558	-0.0425223	0.966082	-0.25343	0.242667	0.90179	0.360796	2.25398	0.824959
ANKRD61	57.8388	0.25868	0.216129	1.19688	0.231353	0.786157	0.0181033	0.0704704	0.909864	-0.0316559	0.258659	-0.122385	0.902594	-0.538617	0.475306	0.528147	0.142165	1.96208	0.340397
ANKRD65	24.8825	0.15533	0.211862	0.733167	0.463457	0.883867	#N/A	#N/A	#N/A	0.100614	0.198599	0.506622	0.61242	-0.288632	0.489861	0.889434	0.313758	2.52134	0.825559
ANKRD9	586.484	-0.0330993	0.143714	-0.230314	0.817848	0.96681	0.617651	0.978628	0.99999	-0.009259	0.103472	-0.0894832	0.928698	-0.21206	0.193542	1.76357	0.636288	4.88801	0.275379
ANKS1A	939.979	-0.0478624	0.108884	-0.43957	0.660248	0.933107	0.262886	0.704784	0.99999	-0.0266269	0.0521384	-0.510697	0.609563	-0.128816	0.0755624	0.478162	0.112152	2.03865	0.318655
ANKS1B	111.556	0.0485102	0.164474	0.294942	0.768038	0.956401	0.236429	0.660063	0.99999	0.0113898	0.0977731	0.116492	0.907263	-0.180242	0.203022	1.40473	0.555403	3.55285	0.472859
ANKS3	319.51	-0.105796	0.141347	-0.748481	0.45417	0.881864	0.216206	0.622595	0.99999	-0.0495307	0.0731549	-0.677066	0.498364	-0.192912	0.0938503	0.433862	0.107386	1.7529	0.24115
ANKS4B	524.692	0.0506401	0.157124	0.322294	0.74723	0.953099	0.444844	0.905014	0.99999	0.0153513	0.109358	0.140376	0.888363	-0.198987	0.22969	1.88787	0.881944	4.04114	0.101747
ANKS6	912.289	0.232674	0.151851	1.53225	0.12546	0.700267	0.105332	0.359311	0.99999	0.132326	0.0826571	1.60091	0.109398	-0.0296786	0.294331	0.40661	0.133385	1.23951	0.113557
ANKZF1	691.771	-0.0557832	0.144982	-0.38476	0.700415	0.942553	0.494304	0.934603	0.99999	0.00740421	0.0657177	0.112667	0.910295	-0.1214	0.136209	0.947849	0.229382	3.91668	0.941019
ANLN	902.068	0.192592	0.189512	1.01626	0.309507	0.829524	0.236115	0.659504	0.99999	0.133147	0.117166	1.1364	0.255789	-0.0964937	0.362788	0.639495	0.319789	1.27882	0.206084
ANO1	430.477	-0.334383	0.237975	-1.40512	0.159987	0.742936	0.0214569	0.0831044	0.944152	-0.232285	0.370215	-0.627433	0.530375	-0.957893	0.493323	1.40176	0.917905	2.14067	0.117954
ANO10	373.544	-0.0134361	0.184074	-0.0729933	0.941811	0.990609	0.520261	0.947031	0.99999	0.0128189	0.0749779	0.17097	0.864248	-0.134135	0.159773	2.82226	0.838579	9.49837	0.0938078
ANO2	73.3175	-0.199761	0.263423	-0.758328	0.448254	0.878334	0.027862	0.106876	0.976781	0.00206787	0.279788	0.00739084	0.994103	-0.546307	0.550443	0.487709	0.138578	1.71644	0.263377
ANO4	11.3369	-0.876462	0.280354	-3.12627	0.00177041	0.209213	#N/A	#N/A	#N/A	-0.649728	0.273071	-2.37933	0.017344	-1.18494	-0.114518	0.683992	0.153925	3.03942	0.617701
ANO5	68.1412	-0.38118	0.406557	-0.937579	0.348461	0.847226	0.241349	0.66874	0.99999	-0.336034	0.306978	-1.09465	0.273669	-0.9377	0.265631	1.62718	1.00377	2.63777	0.04824
ANO6	971.529	0.14988	0.152627	0.982003	0.326098	0.837744	0.161159	0.50487	0.99999	0.0621331	0.0957369	0.648998	0.51634	-0.125508	0.249774	0.814997	0.282838	2.34841	0.704791
ANO7	321.258	0.59974	0.230135	2.60604	0.00915963	0.385171	0.00797909	0.0315364	0.803481	0.138871	0.408193	0.340209	0.733699	-0.661173	0.938915	1.43507	1.05741	1.9476	0.0204357
ANO8	276.756	0.0213711	0.193323	0.110546	0.911976	0.985405	0.0637317	0.231575	0.99999	0.0241669	0.110778	0.218156	0.827307	-0.192954	0.241287	0.769699	0.252496	2.34632	0.645313
ANO9	3433.11	-0.243743	0.211612	-1.15184	0.249387	0.799524	0.128259	0.422503	0.99999	-0.164826	0.14593	-1.12949	0.258692	-0.450844	0.121191	0.862286	0.489785	1.51809	0.607652
ANOS1	158.506	0.606023	0.329066	1.84165	0.0655267	0.622432	0.099668	0.342931	0.99999	0.616428	0.350273	1.75985	0.0784332	-0.0700943	1.30295	0.854871	0.530227	1.37829	0.519947
ANP32A	1117.3	-0.126408	0.116081	-1.08897	0.276169	0.815568	0.532436	0.952207	0.99999	-0.0380197	0.0675034	-0.563225	0.573281	-0.170324	0.0942847	0.875192	0.247957	3.08909	0.835873
ANP32B	1290.47	0.0407977	0.120399	0.338854	0.73472	0.950248	0.205672	0.601894	0.99999	0.0380135	0.0839707	0.452699	0.650765	-0.126566	0.202593	0.939764	0.303886	2.90621	0.91411
ANP32E	556.243	-0.0591708	0.145204	-0.407503	0.683639	0.937565	0.0896001	0.313044	0.99999	-0.0710988	0.11506	-0.617931	0.536621	-0.296611	0.154414	0.539094	0.224482	1.29464	0.166892
ANPEP	646.241	0.166062	0.293383	0.566026	0.571376	0.912622	#N/A	#N/A	#N/A	0.0254561	0.347305	0.073296	0.941571	-0.655249	0.706161	1.63135	1.16223	2.28982	0.00466971
ANTKMT	156.587	-0.132343	0.168321	-0.786257	0.431717	0.871948	0.303556	0.764742	0.99999	-0.0461575	0.123153	-0.374798	0.70781	-0.287532	0.195218	1.41231	0.383972	5.19473	0.603394
ANTXR1	1959.4	0.265824	0.20549	1.29361	0.195801	0.766039	0.355993	0.827987	0.99999	0.163191	0.167395	0.974885	0.329617	-0.164897	0.491279	0.90237	0.592753	1.37371	0.631855
ANTXR2	759.752	-0.192869	0.172856	-1.11578	0.264516	0.810102	0.0225803	0.0873077	0.948362	-0.216307	0.24292	-0.890444	0.373227	-0.692422	0.259808	1.92109	0.714761	5.16339	0.195571
ANXA1	660.363	-0.0651965	0.166851	-0.390747	0.695984	0.941443	0.257975	0.696838	0.99999	-0.0606098	0.136775	-0.443134	0.657669	-0.328685	0.207465	0.879348	0.486156	1.59055	0.670685
ANXA11	3151.29	-0.169031	0.118188	-1.43019	0.152663	0.734412	0.126	0.416494	0.99999	-0.0896944	0.0830757	-1.07967	0.280289	-0.25252	0.073131	2.28626	0.396027	13.1985	0.355255
ANXA13	142.78	-0.103567	0.274794	-0.376889	0.706256	0.944161	0.0166154	0.0648235	0.901921	-0.390056	0.410956	-0.949144	0.342547	-1.19552	0.415403	1.34143	0.92959	1.93574	0.116466
ANXA2	5769.03	-0.0907597	0.135176	-0.671419	0.501953	0.897293	0.207137	0.604823	0.99999	-0.108213	0.114087	-0.948511	0.342869	-0.33182	0.115394	1.029	0.473618	2.23564	0.942435
ANXA2R	25.3962	0.129301	0.198643	0.650925	0.515095	0.902082	0.0697919	0.251278	0.99999	-0.281228	0.351332	-0.800464	0.423442	-0.969826	0.407369	4.607	0.781209	27.1687	0.0915566
ANXA2R-AS1	58.358	-0.0775465	0.245836	-0.31544	0.752427	0.95451	0.117746	0.394136	0.99999	-0.0321283	0.212296	-0.151338	0.879709	-0.44822	0.383964	#N/A	#N/A	#N/A	#N/A
ANXA2R-OT1	64.2861	0.0692975	0.170847	0.405613	0.685027	0.938012	0.00865958	0.034191	0.820063	-0.242058	0.289061	-0.837392	0.402372	-0.808608	0.324492	#N/A	#N/A	#N/A	#N/A
ANXA3	612.282	0.0798021	0.164899	0.483945	0.628425	0.9246	0.0872871	0.306036	0.99999	0.0805082	0.163108	0.493587	0.621598	-0.239178	0.400195	0.909307	0.458473	1.80346	0.785535
ANXA4	1952.44	-0.0988328	0.142508	-0.693525	0.48798	0.892499	0.258733	0.698075	0.99999	-0.0229882	0.0844188	-0.272311	0.785383	-0.188446	0.14247	1.37547	0.494498	3.82595	0.541346
ANXA5	1425.89	-0.00475792	0.13833	-0.0343954	0.972562	0.994724	0.329481	0.797864	0.99999	-0.0452807	0.0917507	-0.493519	0.621646	-0.225109	0.134547	0.668861	0.24822	1.80234	0.426495
ANXA6	1110.05	0.0678379	0.157527	0.430644	0.666727	0.935195	#N/A	#N/A	#N/A	0.0200433	0.147637	0.13576	0.892011	-0.26932	0.309407	0.4981	0.252119	0.984074	0.0448374
ANXA7	819.818	-0.0572433	0.109811	-0.521287	0.602167	0.919589	0.533258	0.952542	0.99999	-0.034808	0.0612112	-0.568654	0.569591	-0.15478	0.0851637	1.81649	0.328404	10.0475	0.493979
ANXA9	114.721	-0.131034	0.181661	-0.72131	0.470719	0.885089	0.407964	0.877145	0.99999	-0.0522506	0.0956954	-0.54601	0.585059	-0.23981	0.135309	1.01293	0.43275	2.37097	0.976371
AOAH	720.23	0.160271	0.172846	0.927249	0.353797	0.848161	0.0660522	0.239165	0.99999	0.166281	0.190201	0.874239	0.381988	-0.206506	0.539067	1.05254	0.587592	1.88538	0.863308
AOC1	903.484	0.00172829	0.223051	0.00774843	0.993818	0.99866	0.449646	0.908258	0.99999	0.0352567	0.145166	0.242872	0.808105	-0.249263	0.319777	1.95193	1.11058	3.43065	0.0200993
AOC2	30.4816	0.229389	0.182275	1.25847	0.208221	0.774344	0.0883068	0.309132	0.99999	0.168727	0.110543	1.52635	0.126922	-0.0479323	0.385387	0.4838	0.10744	2.17853	0.344278
AOC3	177.364	-0.473571	0.191644	-2.4711	0.0134699	0.423117	0.00564467	0.0223882	0.73604	-0.357184	0.131086	-2.72481	0.00643383	-0.614107	-0.100261	1.34343	0.924708	1.95176	0.121332
AOPEP	1324.51	0.143624	0.142941	1.00478	0.315003	0.829938	0.144258	0.463746	0.99999	0.0490104	0.0789128	0.621071	0.534553	-0.105656	0.203677	0.783314	0.304473	2.01522	0.612471
AOX1	41.8623	-0.256208	0.265581	-0.964708	0.334691	0.841741	0.170288	0.526074	0.99999	-0.243922	0.21006	-1.1612	0.24556	-0.655631	0.167788	1.1003	0.700078	1.72931	0.678641
AP1AR	442.565	0.177899	0.120167	1.48043	0.13876	0.714417	0.123681	0.410277	0.99999	0.111583	0.0818571	1.36314	0.172838	-0.0488542	0.27202	1.00427	0.318991	3.16173	0.994186
AP1B1	1161.62	-0.0427948	0.117267	-0.364935	0.71516	0.946348	0.261559	0.702653	0.99999	-0.0325514	0.0794772	-0.409568	0.682123	-0.188324	0.123221	1.11179	0.294384	4.19884	0.875798
AP1G1	1639.84	0.0171653	0.114027	0.150537	0.880341	0.978581	0.31368	0.778126	0.99999	0.0296218	0.0504805	0.586797	0.55734	-0.0693182	0.128562	1.28866	0.200271	8.29203	0.789475
AP1G2	925.935	-0.0804552	0.15445	-0.520914	0.602427	0.919589	0.36092	0.83319	0.99999	-0.0329824	0.0816088	-0.404153	0.6861	-0.192933	0.126968	2.95521	1.04395	8.36558	0.0412524
AP1G2-AS1	240.739	-0.120089	0.15132	-0.793606	0.427425	0.87027	0.266346	0.710288	0.99999	-0.0764373	0.109441	-0.698431	0.484907	-0.290938	0.138064	#N/A	#N/A	#N/A	#N/A
AP1M1	362.423	-0.0715652	0.126791	-0.564433	0.572459	0.912689	0.289338	0.744934	0.99999	-0.0444396	0.0711827	-0.624303	0.532429	-0.183955	0.095076	0.415083	0.132571	1.29963	0.131066
AP1M2	634.386	0.0804996	0.145696	0.552516	0.580595	0.914733	0.0711812	0.255741	0.99999	0.102315	0.0979969	1.04406	0.296458	-0.0897558	0.294385	1.27971	0.507262	3.22841	0.601406
AP1S1	603.261	-0.111215	0.165334	-0.672671	0.501156	0.897293	#N/A	#N/A	#N/A	-0.0821878	0.119854	-0.685732	0.492882	-0.317098	0.152722	1.23534	0.532272	2.8671	0.62272
AP1S2	236.494	0.144823	0.116404	1.24414	0.213447	0.778008	0.0795059	0.282067	0.99999	0.0200465	0.180343	0.111157	0.911492	-0.33342	0.373513	0.595196	0.215294	1.64546	0.317277
AP1S3	210.205	-0.0668618	0.180781	-0.369849	0.711495	0.945615	0.167983	0.520787	0.99999	-0.0289737	0.112565	-0.257395	0.796874	-0.249597	0.19165	0.772713	0.317529	1.88041	0.569862
AP2A1	880.323	-0.151449	0.128233	-1.18104	0.237587	0.790708	0.276656	0.726234	0.99999	-0.0658917	0.0711978	-0.925474	0.354719	-0.205437	0.0736534	1.38203	0.262041	7.28899	0.702924
AP2A2	845.137	-0.287303	0.106073	-2.70853	0.0067582	0.344346	0.0611325	0.223007	0.99999	-0.108352	0.056597	-1.91444	0.0555637	-0.21928	0.00257642	1.65857	0.293797	9.36315	0.566685
AP2B1	2936.39	0.0523883	0.133709	0.391809	0.695199	0.941443	0.391248	0.862671	0.99999	-0.0233185	0.119955	-0.194393	0.845868	-0.258426	0.211789	1.51117	0.537085	4.25188	0.434062
AP2M1	1399.17	-0.20479	0.103779	-1.97333	0.0484582	0.592418	0.208968	0.60846	0.99999	-0.0960483	0.0611115	-1.57169	0.116023	-0.215825	0.0237281	0.892765	0.197089	4.044	0.882999
AP2S1	473.815	-0.148168	0.137685	-1.07614	0.281866	0.817949	0.173847	0.534154	0.99999	-0.0693799	0.086438	-0.802654	0.422175	-0.238795	0.100036	2.79494	0.55968	13.9574	0.210343
AP3B1	929.936	-0.0355177	0.127699	-0.278137	0.780908	0.959335	0.0452529	0.169091	0.99999	-0.19462	0.153071	-1.27143	0.203575	-0.494635	0.105394	3.32081	0.658309	16.7516	0.146054
AP3B2	14.7552	0.351079	0.306613	1.14502	0.252199	0.800994	#N/A	#N/A	#N/A	-0.615335	0.658412	-0.934575	0.350008	-1.9058	0.675129	0.782795	0.311485	1.96725	0.602478
AP3D1	2127.81	0.0570053	0.119962	0.475194	0.634649	0.926021	0.078539	0.279046	0.99999	-0.0412155	0.0950057	-0.433821	0.664419	-0.227423	0.144992	0.878625	0.197016	3.91838	0.865298
AP3M1	688.869	-0.138032	0.111323	-1.23992	0.215003	0.778099	0.401162	0.871401	0.99999	-0.0587647	0.0646991	-0.908277	0.363732	-0.185573	0.0680432	0.31297	0.0582072	1.68279	0.175884
AP3M2	365.526	0.0803103	0.162214	0.495089	0.620537	0.923609	0.360176	0.832413	0.99999	0.0413016	0.0967767	0.426773	0.669545	-0.148377	0.23098	0.619323	0.213484	1.79667	0.377936
AP3S1	571.8	0.164405	0.120565	1.36362	0.172687	0.747134	0.0365022	0.138207	0.999194	-0.0783494	0.172912	-0.453117	0.650464	-0.417251	0.260552	1.68894	0.527274	5.40992	0.377568
AP3S2	325.684	-0.0581079	0.11537	-0.503666	0.614496	0.922424	0.140327	0.453824	0.99999	-0.0806235	0.102413	-0.787236	0.431144	-0.28135	0.120103	1.59184	0.578078	4.38341	0.368369
AP4B1	330.158	0.129991	0.1464	0.887923	0.374582	0.856153	0.325638	0.79319	0.99999	0.0679902	0.0818212	0.830961	0.405996	-0.0923764	0.228357	1.05934	0.294763	3.80712	0.929623
AP4B1-AS1	77.9569	0.100065	0.166107	0.602409	0.546902	0.908427	0.270315	0.716508	0.99999	0.064588	0.0844441	0.764861	0.444354	-0.100919	0.230095	#N/A	#N/A	#N/A	#N/A
AP4E1	294.1	0.0867212	0.127178	0.681886	0.495311	0.895523	0.161145	0.504839	0.99999	0.0718853	0.0616946	1.16518	0.243946	-0.0490338	0.192804	1.08685	0.255585	4.62176	0.910208
AP4M1	330.324	-0.0955314	0.130593	-0.73152	0.464462	0.883867	0.168349	0.521629	0.99999	-0.0340383	0.074198	-0.458749	0.646414	-0.179464	0.111387	1.00416	0.240747	4.1884	0.99545
AP4S1	148.327	0.0172266	0.145952	0.118029	0.906045	0.983905	0.343984	0.814792	0.99999	0.00557997	0.0852527	0.0654521	0.947814	-0.161512	0.172672	1.98256	0.572639	6.86394	0.280092
AP5B1	455.037	-0.287432	0.129083	-2.22672	0.0259659	0.497683	0.164108	0.511796	0.99999	-0.136489	0.0753629	-1.81109	0.0701262	-0.284198	0.0112192	0.888961	0.233562	3.38347	0.862969
[truncated: 2,908,288 more chars]
