## Supplementary material for "Profiling Neoadjuvant Therapy Response in Rectal Cancer Using Publicly Available Transcriptomic RNA-seq Datasets": Supp. Mat. 3

### Sheet: Supplementary Data 3A
Supplementary Data 3A. Gene Set Enrichment Analysis Using Hallmark Gene Sets: Responders vs Non-Responders
	pathway	pval	padj	log2err	ES	NES	size	leading_edge_symbols
32	HALLMARK_MYC_TARGETS_V1	7.26646e-06	0.000363323	0.610527	0.424931	1.84524	199	HPRT1/VBP1/PABPC4/PSMA2/MYC/PPIA/G3BP1/CSTF2/LSM7/PWP1/SSBP1/EIF1AX/POLD2/RPL14/IFRD1/CBX3/RAN/EIF3B/PABPC1/USP1/YWHAE/PGK1/AIMP2/NCBP1/PSMB2/PRPS2/GSPT1/PTGES3/ABCE1/MCM4/PRDX4/HDAC2/GLO1/RPS5/SERBP1/HNRNPA1/SLC25A3/PCNA/SRSF3/EPRS1/SYNCRIP/AP3S1/CTPS1/DHX15/RPL18/HNRNPA2B1/HNRNPD/H2AZ1/XPOT/MAD2L1/RPLP0/SNRPD2/MRPL9/EIF4E/NAP1L1/EIF2S1/VDAC1/LDHA/EEF1B2/BUB3/DUT/CCT2/NOP56/CUL1/VDAC3/RPL34/RPS2/SRSF1/HNRNPR/IMPDH2/FAM120A/NDUFAB1/SNRPD3/EIF4H/CCT5/PSMA1/HNRNPA3/ORC2/EIF4A1/UBA2/RPL6/POLE3/ERH/RPL22/RSL1D1/TOMM70/XRCC6/CNBP/CCT3/RPS10/COPS5/EIF3D/PSMD3/DDX18/SF3A1/LSM2/SRSF7/NOLC1/NME1/ACP1/GNL3/FBL/ILF2/SRSF2/RACK1/SNRPA/ODC1	Up in R
4	HALLMARK_ANGIOGENESIS	0.0241351	0.113282	0.352488	-0.46673	-1.52226	36	CXCL6/PRG2/LPL/KCNJ8/SERPINA5/VAV2/THBD/STC1/PDGFA/TIMP1/NRP1/VTN/LRPAP1/CCND2	Up in NR
24	HALLMARK_IL6_JAK_STAT3_SIGNALING	0.00915569	0.0653978	0.38073	-0.398789	-1.52488	85	PLA2G2A/CSF2/EBI3/ITGB3/SOCS3/LTB/IL2RA/IL6/CXCL1/IL1B/SOCS1/CD36/IL18R1/CD38/CD14/A2M/HMOX1/CSF2RB/PIK3R5/TNFRSF1B/CNTFR/BAK1/CSF1/TLR2/CRLF2/TGFB1/GRB2/IL1R2/CSF3R/TNFRSF1A/ITGA4	Up in NR
34	HALLMARK_MYOGENESIS	0.00103421	0.0200666	0.45506	-0.367303	-1.56669	174	CASQ2/DES/SPEG/SGCA/PKIA/GNAO1/LDB3/MYH11/PYGM/KCNH2/COL4A2/CD36/PTGIS/PC/MYOM1/FGF2/FABP3/FHL1/HRC/REEP1/CRYAB/DENND2B/APOD/LSP1/CLU/CASQ1/NOTCH1/CDKN1A/PLXNB2/BDKRB2/STC2/ITGA7/MYOM2/IGFBP3/MEF2D/ADCY9/MYBPH/GPX3/MYL6B/MEF2C/SH2B1/ACTC1/PSEN2/IGF1/COX7A1/APLNR/NOS1/TGFB1/BIN1/EPHB3/SVIL/CTF1/TNNC1/HSPB8/PDLIM7/RYR1/CAMK2B/PPFIA4/AGRN/SMTN/TNNI2/CHRNG/SIRT2/GSN/SCHIP1/TAGLN/SPTAN1/MYLK/NAV2/KIFC3/SORBS3	Up in NR
2	HALLMARK_ALLOGRAFT_REJECTION	0.00124266	0.0200666	0.45506	-0.367359	-1.59017	188	ELANE/CCL19/CCL22/CCR2/SIT1/CDKN2A/HLA-G/LTB/IL11/TRAT1/IL2RA/IL6/IL1B/PRKCG/SOCS1/IRF4/LIF/CD80/CD4/INHBB/CD1D/MMP9/AARS1/FCGR2B/CCL13/PSMB10/CSK/STAB1/TIMP1/HLA-DQA1/CSF1/ICOSLG/ICAM1/ITK/IL2RB/WAS/HIF1A/FGR/HLA-A/TLR2/CCND2/TGFB1/NLRP3/HLA-E/CD86/IRF8/SRGN/APBB1/CD3D/ITGB2/CD40LG/IL27RA/HLA-DRA/NOS2/IL12A/IL12RB1/ZAP70/EIF4G3/CD247/HLA-DOB/PTPRC/CD3G/HCLS1/ST8SIA4/AKT1/NCR1/EIF3A/IL4R/CD3E/CCR5/CCL11/TAP2/F2R/SPI1/MAP4K1/CAPG	Up in NR
38	HALLMARK_PANCREAS_BETA_CELLS	0.00590678	0.0492232	0.407018	-0.560256	-1.78217	31	NEUROG3/PAX4/SCGN/ABCC8/INSM1/CHGA/GCG	Up in NR

### Sheet: Supplementary Data 3B
Supplementary Data 3B. Gene Set Enrichment Analysis Using KEGG Gene Sets: Responders vs Non-Responders
	ID	Description	setSize	enrichmentScore	NES	pvalue	p.adjust	qvalue	rank	leading_edge	core_enrichment_genes
hsa03010	hsa03010	Ribosome	128	0.521515	2.11189	8.58134e-08	1.49744e-05	1.18332e-05	4129	tags=52%, list=24%, signal=40%	RPL39/RPL36A/RPL36/MRPL32/RPS4X/RPL21/RPS12/RPL22L1/RPL10/RPL8/RPS16/RPS15A/RPL18A/RPS13/RPL37/RPS15/RPL26/RPS14/RPS18/RPS27/RPL14/RPS8/MRPS17/UBA52/MRPL36/MRPL19/MRPL15/MRPS14/RPL5/RPL37A/RPL10A/RPL15/RPL38/RPS20/MRPS15/RPL31/RPL32/RPL41/RPL30/RPL17/RPL11/RPL3L/RPL35A/RPS27A/RPS5/RPL27/RPS17/RPS26/RPS27L/MRPL4/RPL27A/RPL23/RPL28/MRPS6/RPS3A/RPS19/RPL18/RPS21/RPL13/RPLP0/RPL23A/RPL19/MRPL9/RPL29/RPS11/RPL9	Up in R
hsa03008	hsa03008	Ribosome biogenesis in eukaryotes	75	0.44617	1.655	0.00384959	0.0419846	0.0331774	6386	tags=56%, list=37%, signal=36%	NXF3/NXT2/DKC1/UTP14A/TCOF1/POP1/WDR3/DROSHA/WDR75/RBM28/GAR1/RAN/GNL2/GNL3L/REXO2/UTP6/REXO5/NOP58/HEATR1/NMD3/POP4/NXT1/POP5/XRN2/RPP38/NOP56/AFG2A/FBLL1/AK6/MPHOSPH10/UTP4/NVL/SNU13/EMG1/CSNK2A1/RIOK1/UTP15/EIF6/CSNK2A2/GNL3/FBL/EFL1	Up in R
hsa04020	hsa04020	Calcium signaling pathway	205	-0.345516	-1.51002	0.00253266	0.0304793	0.0240856	3409	tags=38%, list=20%, signal=31%	RYR3/ADCY7/MYLK/STIM1/CYSLTR1/PLCD3/CALML4/GNAL/NOS2/PDGFD/FGFR1/SLC8A1/CAMK2B/RYR1/PHKG1/HRH2/TNNC1/FGF7/ITPR3/FGF17/PDGFRA/NFATC4/NOS1/PLCG1/ADCY3/GRIN2C/ADCY9/FGFR4/CAMK2G/NTSR1/ITPR1/BDKRB2/CYSLTR2/PLCE1/CAMK1G/PDE1A/SPHK2/FGFR3/NGF/CASQ1/SMIM6/FLT4/PLCB3/PDE1B/KDR/BDKRB1/TBXA2R/CD38/PDGFA/RET/HRC/ADRB2/EDNRB/PDGFB/ADORA2A/GDNF/FGF2/PTK2B/FLT1/HGF/NTRK1/PRKCG/CAMK2A/ITPKA/TPCN2/PDE1C/CHRM1/HTR7/ADRA1B/PTGER1/HTR4/CACNA1I/P2RX1/ADCY1/FGF9/CASQ2/CACNA1G/FGF19	Up in NR
hsa04148	hsa04148	Efferocytosis	150	-0.364449	-1.52648	0.004106	0.0434241	0.0343149	3265	tags=31%, list=19%, signal=25%	DUSP2/VPS18/CAMK2B/SLC66A1/CALR/CX3CL1/TGFB1/NR1H3/XKR8/NFATC4/EPOR/HIF1A/RXRA/ABCA1/ADGRB1/CAMK2G/MAP2K1/ANO9/STAB1/GAS6/SIRPG/CEBPB/SPHK2/MAPK11/ATP11A/P2RY6/SCARF1/MERTK/DNMT3A/BCAR1/CPT1A/PANX1/S1PR1/CASP1/CD36/TYRO3/PTGS2/ANO5/MEGF10/CAMK2A/CH25H/ITGB3/HAVCR1/CX3CR1/P2RY12/ANO4	Up in NR
hsa05163	hsa05163	Human cytomegalovirus infection	196	-0.352424	-1.53117	0.00181454	0.0280975	0.0222034	4309	tags=37%, list=25%, signal=28%	VEGFA/NFATC1/MTOR/TAP2/CCR5/ROCK2/AKT1/ADCY6/ADCY7/GNAI2/ROCK1/PIK3CD/GNB1/GNB3/RPS6KB2/SRC/CALML4/PXN/HLA-F/ATF6B/CREB5/TNFRSF1A/RAC2/HLA-E/ITPR3/GNGT2/CALR/HRAS/RAC3/CX3CL1/GRB2/CCND1/HLA-A/GNG11/PDGFRA/NFATC4/IL10RA/GNG7/ARHGEF11/GNB5/ADCY3/CCR3/ARHGEF1/CXCR2/ADCY9/BAK1/MAP2K1/GNG2/FADD/ITPR1/CDKN1A/GNG3/NFKBIA/MAPK11/CASP9/PLCB3/BCAR1/PTK2B/PIK3R1/IL6R/PTGS2/PRKCG/IL1B/IL6/CXCL8/ADCY5/HLA-G/CDKN2A/PTGER1/ITGB3/GNAO1/ADCY1/CREB3L3	Up in NR
hsa04145	hsa04145	Phagosome	136	-0.371888	-1.53644	0.00436699	0.0437969	0.0346095	3383	tags=30%, list=20%, signal=24%	HLA-DRA/ATP6V1B2/HLA-F/ITGB2/HLA-E/TUBB6/CALR/TLR2/HLA-DQB1/HLA-A/ATP6V0E1/ATP6V1E2/NOS1/TUBB2B/FCGR2A/ATP6V1C2/CTSL/CORO1A/SFTPA2/HLA-DPB1/RILP/HLA-DQA1/TFRC/FCGR2B/CD209/CD14/ITGA5/HLA-DRB1/TCIRG1/CD36/FCAR/SFTPD/FCGR3B/HLA-DRB5/HLA-G/TUBB1/ITGB3/THBS4/TUBB4A/DYNC1I1/MPO	Up in NR
hsa05205	hsa05205	Proteoglycans in cancer	187	-0.356551	-1.53973	0.00204189	0.0296925	0.0234638	3986	tags=35%, list=23%, signal=27%	VAV1/ROCK2/AKT1/ROCK1/HCLS1/MSN/PIK3CD/RPS6KB2/PAK1/SLC9A1/SRC/RRAS2/PXN/FGFR1/FZD3/CAMK2B/TIAM1/ITPR3/HRAS/GRB2/TGFB1/TLR2/CCND1/ANK1/WNT9A/HIF1A/IGF1/ANK2/PLCG1/NUDT16L1/ARHGEF1/VTN/SMO/CTSL/CAMK2G/MAP2K1/PPP1R12C/ITPR1/PLCE1/CDKN1A/MMP9/MAPK11/GPC1/KDR/PLAU/ITGA5/HSPG2/SDC1/CTTN/WNT10A/FGF2/PIK3R1/WNT8B/HGF/VAV2/PRKCG/CAMK2A/WNT5B/FZD9/HPSE2/ITGB3/WNT11/WNT6/FZD10/IGF2	Up in NR
hsa04510	hsa04510	Focal adhesion	191	-0.355788	-1.54098	0.0018517	0.0280975	0.0222034	4397	tags=43%, list=25%, signal=32%	PPP1CA/SHC1/RAPGEF1/MYLK4/LAMB3/VEGFA/TNN/VAV1/ROCK2/ITGB6/AKT1/MYLK/ROCK1/PIK3CD/MYL5/ZYX/ARHGAP35/PAK1/ACTN4/PIP5K1A/SRC/ITGB7/ILK/ITGA1/RELN/PXN/PDGFD/VASP/BAD/ITGA4/PARVB/RAC2/PIP5K1B/TLN1/LAMB2/HRAS/RAC3/GRB2/CCND2/CCND1/LAMC1/PDGFRA/IGF1/VTN/MAP2K1/LAMA1/ITGA7/COL9A2/CHAD/DIAPH1/PPP1R12C/VCL/PAK3/LAMB1/ITGA3/FLT4/PGF/KDR/BCAR1/PDGFA/CAPN2/ITGA5/PDGFB/COL4A4/LAMC3/PIK3R1/FLT1/HGF/VAV2/VWF/COL4A2/COL4A1/ITGA8/RASGRF1/SHC3/PRKCG/ITGB3/THBS4/LAMA5/COL4A6/COL4A5/COL9A3	Up in NR
hsa04151	hsa04151	PI3K-Akt signaling pathway	307	-0.338155	-1.54832	0.000291917	0.0102716	0.00811691	3365	tags=33%, list=19%, signal=27%	ITGA1/RELN/IL7R/PDGFD/JAK3/ATF6B/FGFR1/BAD/ITGA4/PPP2R2D/CDKN1B/CREB5/CSF3R/PPP2R5B/FGF7/LAMB2/FGF17/GNGT2/HRAS/GRB2/CCND2/TLR2/CCND1/TEK/LAMC1/GNG11/PDGFRA/KITLG/EPOR/GNG7/GNB5/IGF1/IL2RB/RXRA/LPAR1/VTN/CSF1/FGFR4/MAP2K1/GNG2/LAMA1/ITGA7/COL9A2/CHAD/EPHA2/LAMB1/CDKN1A/PIK3R5/ITGA3/GNG3/FGFR3/NGF/CASP9/FLT4/PGF/KDR/NTF3/PDGFA/ITGA5/CD19/RET/SGK2/PCK1/PDGFB/CSF1R/COL4A4/GDNF/FGF2/LAMC3/PIK3R1/FLT1/FLT3/NGFR/IL6R/HGF/VWF/COL4A2/COL4A1/ITGA8/NTRK1/ANGPT2/IL6/IL2RA/DDIT4/LPAR3/PKN3/OSM/CHRM1/ITGB3/THBS4/LAMA5/COL4A6/PRKAA2/FGF9/CREB3L3/COL4A5/COL9A3/CSF3/FGF19/IGF2	Up in NR
hsa04360	hsa04360	Axon guidance	170	-0.365168	-1.55613	0.00181049	0.0280975	0.0222034	4355	tags=38%, list=25%, signal=29%	SEMA3G/DPYSL2/PLXNB1/SEMA7A/PLCG2/ROCK2/EPHA7/GNAI2/ROCK1/LIMK2/PIK3CD/MYL5/PAK1/UNC5C/SRC/BMP7/ILK/TRPC3/FZD3/CAMK2B/RAC2/SLIT3/ABL1/HRAS/EPHB3/EPHA1/SEMA4G/RAC3/SEMA4F/NFATC4/PRKCZ/PLCG1/EPHA3/EPHB4/SMO/NRP1/NTN1/CAMK2G/ROBO3/RGS3/FES/PAK3/EPHA2/PLXNB2/LRRC4/SEMA4C/SEMA5B/TRPC6/SSH3/BOC/ABLIM3/SEMA4B/GDF7/PIK3R1/SEMA6B/RGMA/DCC/CAMK2A/WNT5B/TRPC4/EPHB1/L1CAM/PLXNB3/SEMA6A/SEMA3D	Up in NR
hsa04014	hsa04014	Ras signaling pathway	209	-0.359757	-1.57545	0.000740161	0.0172211	0.0136086	4135	tags=38%, list=24%, signal=29%	RASA3/RALGDS/PLCG2/SYNGAP1/AKT1/RASGRP4/GAB2/KIT/PIK3CD/GNB1/RASAL2/GNB3/PAK1/FLT3LG/CALML4/RRAS2/ZAP70/RGL2/PDGFD/FGFR1/BAD/PLA2G4B/TIAM1/RAC2/PLA2G12B/ABL1/KSR1/FGF7/FGF17/GNGT2/HRAS/RAC3/GRB2/TEK/GNG11/PDGFRA/KITLG/GNG7/GNB5/IGF1/PLCG1/RASAL3/CSF1/FGFR4/MAP2K1/GNG2/PAK3/EPHA2/PLCE1/PLD2/GNG3/PLA2G4A/FGFR3/NGF/FLT4/PGF/KDR/NTF3/PDGFA/PDGFB/CSF1R/FGF2/PIK3R1/FLT1/FLT3/NGFR/PLA2G4E/HGF/RASGRP2/NTRK1/RASGRF1/SHC3/PRKCG/ANGPT2/HTR7/PLA2G5/FGF9/PLA2G2A/FGF19/IGF2	Up in NR
hsa05145	hsa05145	Toxoplasmosis	104	-0.398781	-1.58164	0.00439223	0.0437969	0.0346095	5504	tags=54%, list=32%, signal=37%	PDPK1/MAPK3/STAT3/LAMA4/BCL2L1/HSPA8/IFNGR1/BCL2/GNAI1/CHUK/HLA-DMA/AKT2/BIRC3/ITGA6/MAPK10/LAMB3/HLA-DPA1/CCR5/AKT1/PPIF/TYK2/GNAI2/LY96/HLA-DOB/HSPA6/IL12A/NOS2/HLA-DRA/CD40LG/BAD/TNFRSF1A/LAMB2/TGFB1/TLR2/HLA-DQB1/LAMC1/IL10RA/MAP2K3/HLA-DPB1/HLA-DQA1/LAMA1/LAMB1/PIK3R5/NFKBIA/MAPK11/CASP9/HLA-DRB1/LAMC3/NFKBIB/HSPA1B/HSPA1A/SOCS1/BIRC7/HLA-DRB5/LAMA5/GNAO1	Up in NR
hsa04080	hsa04080	Neuroactive ligand-receptor interaction	224	-0.358289	-1.58206	0.000444473	0.0124242	0.00981796	2220	tags=28%, list=13%, signal=25%	RXFP1/GRIN2C/GRM3/P2RY8/POMC/NTSR1/QRFP/BDKRB2/CYSLTR2/SSTR1/GRIK4/THRB/FPR2/FPR1/OGFR/P2RY6/LHB/GRID1/BDKRB1/VIP/TBXA2R/APLN/ADRB2/EDNRB/ADORA2A/S1PR1/LYNX1/S1PR5/OPRL1/APELA/GABRA2/GLP2R/F2RL3/ADM/HTR1D/CNR1/GABRB2/PTH1R/VIPR2/NMUR1/GCG/LPAR3/ADCYAP1/CHRM1/HTR7/S1PR3/ADRA1B/PTGER1/CTSG/AGT/CALCA/HTR4/P2RX1/EDN3/GRIK5/PYY/GABRB3/INSL5/GRIK3/NPY2R/PRSS1/QRFPR/NMUR2	Up in NR
hsa04514	hsa04514	Cell adhesion molecules	136	-0.383226	-1.58328	0.00240289	0.0304793	0.0240856	3695	tags=44%, list=21%, signal=35%	PTPRC/HLA-DOB/JAM3/NEGR1/ITGB7/NECTIN3/HLA-DRA/HLA-F/CD40LG/ITGB2/ITGA4/CD276/CD86/HLA-E/CD274/HLA-DQB1/HLA-A/PTPRF/NRXN2/PDCD1/NFASC/CNTNAP1/CD34/ICAM1/ICOSLG/CADM1/HLA-DPB1/HLA-DQA1/LRRC4/ESAM/CLDN15/SPN/JAML/CNTN2/CD4/SELPLG/NECTIN2/SELP/VSIR/SDC1/CD80/NRXN3/HLA-DRB1/CTLA4/MADCAM1/PTPRD/CDH5/CNTNAP2/ITGA8/CLDN8/CLDN5/CLDN23/SELL/HLA-DRB5/HLA-G/L1CAM/LRRC4B/CDH15/CADM3/NRCAM	Up in NR
hsa05225	hsa05225	Hepatocellular carcinoma	155	-0.379311	-1.59592	0.00151153	0.0272395	0.0215254	3638	tags=28%, list=21%, signal=23%	RPS6KB2/DVL2/TCF7L1/SMAD3/DVL1/SMARCB1/BAD/TCF7/FZD3/GSTM3/HRAS/GRB2/TGFB1/CCND1/GSTT2B/DVL3/WNT9A/GADD45A/PLCG1/GADD45G/BAK1/MAP2K1/FRAT1/CDKN1A/DPF1/HMOX1/GSTM4/WNT10A/PIK3R1/WNT8B/HGF/LRP5/SHC3/PRKCG/TERT/WNT5B/CDKN2A/FZD9/GSTA1/WNT11/GSTA2/WNT6/FZD10/IGF2	Up in NR
hsa04630	hsa04630	JAK-STAT signaling pathway	127	-0.399354	-1.63372	0.001561	0.0272395	0.0215254	3919	tags=38%, list=23%, signal=29%	IL4R/PTPN2/AKT1/TYK2/PIK3CD/STAT5A/IL12RB1/IL12A/IL7R/JAK3/IL27RA/LIFR/IL24/CSF3R/CTF1/HRAS/GRB2/CCND2/CRLF2/CCND1/PDGFRA/EPOR/IL10RA/IL2RB/TSLP/IL21R/CNTFR/AOX1/CDKN1A/CLCF1/CSF2RB/PDGFA/FHL1/LIF/PDGFB/PIK3R1/IL6R/SOCS1/IL6/IL2RA/OSM/IL22RA2/IL11/SOCS3/CSF2/IL19/CSF3/IL22	Up in NR
hsa04936	hsa04936	Alcoholic liver disease	120	-0.406122	-1.64751	0.0015409	0.0272395	0.0215254	3913	tags=32%, list=23%, signal=25%	AKT1/C1QA/LY96/ALDH7A1/MAP3K14/IL17RA/TCF7L1/IL12A/TCF7/TNFRSF1A/TIRAP/CCND1/SREBF1/FABP1/MAP2K3/IL17RC/FADD/ACADVL/PPARGC1A/SCD5/NFKBIA/MAPK11/LPIN3/CPT1A/CD14/C4B/ADH1A/C4A/IL1B/CXCL1/IL6/CXCL8/ADH1B/ADH4/ADH6/PRKAA2/ADH1C/IL17A/LBP	Up in NR
hsa04916	hsa04916	Melanogenesis	91	-0.427601	-1.65825	0.00232172	0.0304793	0.0240856	3866	tags=40%, list=22%, signal=31%	ADCY6/ADCY7/GNAI2/KIT/DVL2/TCF7L1/CALML4/DVL1/TCF7/FZD3/CAMK2B/HRAS/DVL3/KITLG/WNT9A/ADCY3/ADCY9/CAMK2G/MAP2K1/POMC/PLCB3/EDNRB/WNT10A/WNT8B/PRKCG/CAMK2A/TYRP1/WNT5B/ADCY5/FZD9/GNAO1/WNT11/ADCY1/CREB3L3/WNT6/FZD10	Up in NR
hsa04934	hsa04934	Cushing syndrome	132	-0.404271	-1.66232	0.000877321	0.0191366	0.0151222	3866	tags=34%, list=22%, signal=27%	ADCY6/KMT2D/ADCY7/GNAI2/DVL2/TCF7L1/DVL1/ATF6B/TCF7/FZD3/CAMK2B/CDKN1B/CREB5/ITPR3/CCND1/DVL3/WNT9A/ADCY3/ADCY9/CAMK2G/MAP2K1/POMC/ITPR1/MEN1/CDKN1A/CDKN2B/PLCB3/PDE8B/AIP/WNT10A/CYP21A2/WNT8B/CAMK2A/WNT5B/ADCY5/CDKN2A/FZD9/AGT/CACNA1I/WNT11/ADCY1/CREB3L3/CACNA1G/WNT6/FZD10	Up in NR
hsa04015	hsa04015	Rap1 signaling pathway	192	-0.38386	-1.66363	0.000146008	0.00636958	0.00503342	3986	tags=37%, list=23%, signal=29%	VAV1/AKT1/ADCY6/ADCY7/GNAI2/KIT/PIK3CD/SRC/CALML4/PDGFD/FGFR1/ITGB2/VASP/ARAP3/TIAM1/RGS14/RAC2/TLN1/FGF7/FGF17/HRAS/RAC3/TEK/PDGFRA/KITLG/MAP2K3/PRKCZ/IGF1/PRKD2/PLCG1/ADCY3/LPAR1/CSF1/ADCY9/FGFR4/MAP2K1/EPHA2/PLCE1/FGFR3/SIPA1/FPR1/MAPK11/NGF/FLT4/PLCB3/PGF/KDR/BCAR1/PDGFA/PFN2/PDGFB/CSF1R/ADORA2A/FGF2/PIK3R1/FLT1/NGFR/F2RL3/HGF/VAV2/RASGRP2/CNR1/PRKCG/ANGPT2/LPAR3/ADCY5/ITGB3/GNAO1/ADCY1/FGF9/FGF19	Up in NR
hsa05032	hsa05032	Morphine addiction	73	-0.447244	-1.67001	0.00315353	0.0355027	0.0280552	3866	tags=49%, list=22%, signal=38%	ADCY6/ADCY7/GNAI2/GNB1/GNB3/ARRB1/GABRD/GABRB1/GNGT2/GNG11/ADORA1/GNG7/GNB5/ADCY3/ADCY9/GNG2/GRK5/PDE1A/GNG3/PDE10A/GRK6/PDE1B/PDE8B/GABRA2/PDE3A/GABRB2/PRKCG/PDE7B/PDE1C/ADCY5/PDE2A/PDE4C/GNAO1/ADCY1/GABRB3/KCNJ6	Up in NR
hsa04972	hsa04972	Pancreatic secretion	79	-0.444049	-1.68141	0.00250103	0.0304793	0.0240856	1927	tags=30%, list=11%, signal=27%	ADCY3/ADCY9/ITPR1/CELA2B/KCNMA1/PLCB3/CPA3/CD38/SLC4A2/ATP1A1/SLC26A3/PRKCG/CLCA4/TPCN2/PNLIPRP1/ADCY5/ATP1A2/PLA2G5/CA2/ADCY1/ATP1B2/CPB1/PLA2G2A/PRSS1	Up in NR
hsa04062	hsa04062	Chemokine signaling pathway	167	-0.397463	-1.69004	0.000294316	0.0102716	0.00811691	4115	tags=44%, list=24%, signal=34%	CCR5/PLCG2/ARRB2/VAV1/ROCK2/AKT1/ADCY6/ADCY7/GNAI2/ROCK1/PIK3CD/GNB1/GNB3/PAK1/SRC/ARRB1/PXN/JAK3/BAD/TIAM1/RAC2/GNGT2/HRAS/RAC3/CX3CL1/GRB2/CXCR6/GNG11/GNG7/FGR/PRKCZ/GNB5/WAS/PLCG1/ADCY3/CCR3/ITK/CXCR2/ADCY9/MAP2K1/GNG2/GRK5/PIK3R5/CCL13/GNG3/CCL21/NFKBIA/GRK6/XCR1/PLCB3/BCAR1/PTK2B/CCR10/PIK3R1/NFKBIB/PF4V1/VAV2/RASGRP2/SHC3/CXCL1/CXCL8/ADCY5/CCR7/CX3CR1/CXCR1/CCR2/ADCY1/CCL22/CCL19/CCR4/CXCL6/CCL17/CCL25	Up in NR
hsa05217	hsa05217	Basal cell carcinoma	58	-0.482774	-1.72731	0.00273011	0.0317603	0.0250978	3563	tags=36%, list=21%, signal=29%	DVL2/TCF7L1/DVL1/TCF7/FZD3/SUFU/DVL3/WNT9A/GADD45A/GADD45G/SMO/HHIP/BAK1/CDKN1A/WNT10A/WNT8B/WNT5B/FZD9/WNT11/WNT6/FZD10	Up in NR
hsa05224	hsa05224	Breast cancer	130	-0.422998	-1.73653	0.000498392	0.0124242	0.00981796	3763	tags=36%, list=22%, signal=29%	KIT/PIK3CD/RPS6KB2/HEY2/HEY1/DVL2/TCF7L1/DVL1/FGFR1/TCF7/FZD3/FGF7/FGF17/HRAS/DLL1/GRB2/CCND1/DVL3/WNT9A/IGF1/GADD45A/TNFSF11/GADD45G/BAK1/MAP2K1/FRAT1/CDKN1A/NOTCH1/NOTCH3/FLT4/DLL4/NOTCH4/WNT10A/FGF2/PIK3R1/HEYL/WNT8B/LRP5/SHC3/WNT5B/FZD9/WNT11/FGF9/DLL3/WNT6/FZD10/FGF19	Up in NR
hsa04060	hsa04060	Cytokine-cytokine receptor interaction	226	-0.395753	-1.75022	3.44964e-05	0.00300981	0.00237844	3028	tags=36%, list=17%, signal=30%	IL24/CSF3R/ACVR1C/CTF1/IL1R2/TNFSF8/CX3CL1/TGFB1/CXCR6/CRLF2/EPOR/IL10RA/IL2RB/TNFSF11/TSLP/CCR3/CXCR2/IL17RC/GDF11/IL1RN/CSF1/BMPR1A/IL1RL1/IL21R/CNTFR/TNFRSF1B/TNFRSF10D/TNFRSF10A/CCL13/CCL21/CLCF1/CSF2RB/NGF/TNFRSF10C/INHBB/XCR1/CD4/TNFRSF8/LIF/CSF1R/GDF7/CCR10/TNFRSF10B/EDA/IL18R1/NGFR/TNFRSF13B/RELT/PF4V1/IL6R/IL17B/TNFRSF18/RELL2/IL1B/CXCL1/IL6/CXCL8/IL2RA/OSM/IL11/LTB/TNFRSF19/CCR7/CX3CR1/CXCR1/CCR2/TNFRSF4/EBI3/CSF2/IL19/CCL22/CCL19/CCR4/IL17A/GDF5/CXCL6/CCL17/CSF3/CCL25/IL17F/IL22	Up in NR
hsa04970	hsa04970	Salivary secretion	73	-0.470573	-1.75712	0.0010924	0.0224263	0.0177219	2350	tags=30%, list=14%, signal=26%	ADCY3/PRKG2/ADCY9/ITPR1/KCNMA1/PLCB3/CD38/ADRB2/SLC4A2/ATP1A1/PRKCG/ADCY5/CST1/ADRA1B/ATP1A2/DMBT1/ADCY1/ATP1B2/CST4/BEST2/CST2/AQP5	Up in NR
hsa04657	hsa04657	IL-17 signaling pathway	86	-0.467502	-1.79566	0.000476585	0.0124242	0.00981796	2047	tags=29%, list=12%, signal=26%	IL17RC/S100A7/FADD/CEBPB/MMP9/NFKBIA/MAPK11/S100A8/S100A9/PTGS2/IL17B/MMP3/IL1B/CXCL1/IL6/CXCL8/LCN2/CSF2/IL17A/CXCL6/CCL17/CSF3/DEFB4A/MAPK4/IL17F	Up in NR
hsa05200	hsa05200	Pathways in cancer	476	-0.379085	-1.81182	1.18194e-08	4.12497e-06	3.25966e-06	4690	tags=41%, list=27%, signal=31%	ARNT2/RASSF1/EGLN2/PTCH1/FRAT2/HSP90AA1/MAPK10/CTNNA1/EDNRA/NCOA3/HSP90B1/GSTO1/CBL/TRAF4/RALB/SPI1/TRAF3/F2R/LAMB3/VEGFA/GADD45B/MTOR/CSF2RA/BBC3/GSTA4/NFKB2/JAG1/GSTM2/RALGDS/PLCG2/IL4R/ROCK2/MECOM/AKT1/ADCY6/RASGRP4/ADCY7/GNAI2/ROCK1/KIT/PIK3CD/GNB1/STAT5A/CTBP2/GNB3/RPS6KB2/HEY2/FLT3LG/HEY1/DVL2/TCF7L1/CALML4/BCR/IL12RB1/IL12A/NOS2/SMAD3/DVL1/IL7R/JAK3/FGFR1/BAD/TCF7/FZD3/CAMK2B/CDKN1B/RAC2/ABL1/CSF3R/GSTM3/FGF7/LAMB2/PIM2/FGF17/GNGT2/HRAS/DLL1/RAC3/SUFU/GRB2/TGFB1/CCND2/CTBP1/CCND1/LAMC1/GNG11/PDGFRA/GSTT2B/DVL3/KITLG/EPOR/GNG7/ARHGEF11/WNT9A/HIF1A/GNB5/IGF1/CEBPA/IL2RB/RXRA/GADD45A/PLCG1/GADD45G/ADCY3/LPAR1/ARHGEF1/SMO/HHIP/ADCY9/FGFR4/BAK1/CAMK2G/MAP2K1/GNG2/LAMA1/PLEKHG5/FADD/FRAT1/LAMB1/BDKRB2/PLD2/CDKN1A/ITGA3/GNG3/CDKN2B/MMP9/FGFR3/NOTCH1/NFKBIA/CSF2RB/ZBTB17/EPAS1/CASP9/HMOX1/NOTCH3/FLT4/PLCB3/PGF/BDKRB1/PDGFA/RXRB/GSTM4/RET/EDNRB/DLL4/PDGFB/CSF1R/NOTCH4/COL4A4/WNT10A/AR/FGF2/LAMC3/PIK3R1/HEYL/FLT3/WNT8B/IL6R/F2RL3/HGF/PTGS2/COL4A2/COL4A1/RASGRP2/LRP5/DCC/NTRK1/PRKCG/TERT/CAMK2A/IL6/CXCL8/BIRC7/IL2RA/WNT5B/LPAR3/ADCY5/CDKN2A/FZD9/PTGER1/GSTA1/LAMA5/AGT/COL4A6/PAX8/WNT11/ADCY1/FGF9/COL4A5/GSTA2/DLL3/WNT6/FZD10/ZBTB16/FGF19/IGF2	Up in NR
hsa04061	hsa04061	Viral protein interaction with cytokine and cytokine receptor	81	-0.478994	-1.82134	0.000393358	0.0124242	0.00981796	2591	tags=41%, list=15%, signal=35%	IL10RA/IL2RB/CCR3/CXCR2/CSF1/TNFRSF1B/TNFRSF10D/TNFRSF10A/CCL13/CCL21/TNFRSF10C/XCR1/CSF1R/CCR10/TNFRSF10B/IL18R1/PF4V1/IL6R/CXCL1/IL6/CXCL8/IL2RA/CCR7/CX3CR1/CXCR1/CCR2/IL19/CCL22/CCL19/CCR4/CXCL6/CCL17/CCL25	Up in NR
hsa01523	hsa01523	Antifolate resistance	29	-0.599167	-1.85034	0.00240228	0.0304793	0.0240856	3077	tags=48%, list=18%, signal=40%	SLC19A1/ABCC5/SLC46A1/ABCC3/FOLR2/FPGS/ABCC1/MTHFR/FOLR1/IL1B/IL6/ABCG2/FOLR3/ABCC2	Up in NR
hsa04659	hsa04659	Th17 cell differentiation	101	-0.473396	-1.86792	0.000105394	0.00632574	0.00499878	5236	tags=54%, list=30%, signal=38%	IFNGR1/IL1R1/IL6ST/CHUK/STAT5B/RORA/HLA-DMA/HSP90AA1/MAPK10/TBX21/NFATC1/MTOR/IL1RAP/HLA-DPA1/CD3E/IL4R/TYK2/CD3G/STAT5A/HLA-DOB/CD247/NFKBIE/ZAP70/IL12RB1/SMAD3/HLA-DRA/JAK3/IL27RA/CD3D/FOXP3/TGFB1/HLA-DQB1/HIF1A/IL2RB/RXRA/PLCG1/HLA-DPB1/HLA-DQA1/IL21R/NFKBIA/MAPK11/CD4/RXRB/HLA-DRB1/NFKBIB/IL6R/IRF4/IL1B/IL6/IL2RA/HLA-DRB5/EBI3/IL17A/IL17F/IL22	Up in NR
hsa05146	hsa05146	Amoebiasis	88	-0.486047	-1.87465	0.000131916	0.00636958	0.00503342	3419	tags=40%, list=20%, signal=32%	IL12A/GNAL/NOS2/ITGB2/LAMB2/IL1R2/TGFB1/TLR2/LAMC1/LAMA1/VCL/LAMB1/CD1D/PLCB3/CD14/COL4A4/CD1E/LAMC3/PIK3R1/CD1B/COL4A2/COL4A1/CD1A/PRKCG/IL1B/CXCL1/IL6/CXCL8/CD1C/CTSG/LAMA5/COL4A6/ADCY1/CSF2/COL4A5	Up in NR
hsa05323	hsa05323	Rheumatoid arthritis	83	-0.501912	-1.91617	0.000108752	0.00632574	0.00499878	3383	tags=40%, list=20%, signal=32%	HLA-DRA/ATP6V1B2/ITGB2/CD86/TGFB1/TLR2/TEK/HLA-DQB1/ATP6V0E1/ATP6V1E2/TNFSF11/ATP6V1C2/ICAM1/CTSL/CSF1/HLA-DPB1/HLA-DQA1/CD80/HLA-DRB1/TCIRG1/CTLA4/FLT1/MMP3/IL1B/CXCL1/IL6/CXCL8/IL11/LTB/HLA-DRB5/CSF2/IL17A/CXCL6	Up in NR
hsa04640	hsa04640	Hematopoietic cell lineage	87	-0.541313	-2.08356	5.02108e-06	0.000584119	0.000461587	4257	tags=60%, list=25%, signal=45%	CSF2RA/HLA-DPA1/CD37/CD3E/IL4R/KIT/CD3G/HLA-DOB/FLT3LG/HLA-DRA/ITGA1/IL7R/ITGA4/CD3D/CSF3R/IL1R2/HLA-DQB1/KITLG/EPOR/GP9/GP1BA/CD34/CSF1/HLA-DPB1/HLA-DQA1/TFRC/CD33/ITGA3/CD1D/CD4/CD14/CD38/ITGA5/CD19/CSF1R/CD1E/HLA-DRB1/FLT3/CD1B/IL6R/CD36/CD5/CD1A/IL1B/IL6/IL2RA/CD1C/IL11/HLA-DRB5/ITGB3/CSF2/CSF3	Up in NR

### Sheet: Supplementary Data 3C
Supplementary Data 3C. Gene Set Enrichment Analysis Using Gene Ontology Biological Processes Gene Sets: Responders vs Non-Responders
	ID	Description	setSize	enrichmentScore	NES	pvalue	p.adjust	qvalue	rank	leading_edge	core_enrichment	Up in R
GO:0009954	GO:0009954	proximal/distal pattern formation	31	0.692717	2.14774	1.76356e-05	0.00391511	0.00351131	892	tags=35%, list=5%, signal=34%	SIX3/HOXC11/DLX2/ALDH1A2/SP8/HOXC9/DLX1/IRX3/IRX2/HOXD10/HOXD9	Up in R
GO:0045109	GO:0045109	intermediate filament organization	38	0.637221	2.06535	9.22099e-05	0.0108374	0.00971963	922	tags=39%, list=5%, signal=37%	KRT12/KRT40/KRT75/KRT23/PKP1/KRT6C/GFAP/KRT7/KRT6A/KRT5/KRT81/KRT80/KRT6B/KRT16/KRT15	Up in R
GO:0021895	GO:0021895	cerebral cortex neuron differentiation	23	0.694212	2.00945	0.000316243	0.0226399	0.0203049	1183	tags=30%, list=7%, signal=28%	DLX2/ARX/CHD5/DLX1/DRD1/HPRT1/TOX	Up in R
GO:0060221	GO:0060221	retinal rod cell differentiation	13	0.786592	1.97674	0.00043656	0.0255737	0.0229361	792	tags=31%, list=5%, signal=29%	RP1/NTRK2/RORB/SOX9	Up in R
GO:0002181	GO:0002181	cytoplasmic translation	152	0.471418	1.9575	4.57474e-06	0.00130681	0.00117203	4129	tags=51%, list=24%, signal=39%	RPL39/FMR1/RPL36A/RPL36/EIF2S3/RPS4X/RPL21/RPS12/MCTS1/RPL22L1/RPL10/EIF2S3B/RPL8/CPEB2/FTSJ1/RPS16/RPS15A/RPL18A/RPS13/RPL37/RPS15/RPL26/RPS14/RPS18/RPS27/RPL14/RPS8/UBA52/EIF3B/EIF3H/PABPC1/EIF4A2/NCBP1/RWDD1/RPL5/IMPACT/DRG1/RPL37A/RPL10A/RPL15/RPL38/RPS20/RPL31/RPL32/RPL41/RPL30/YBX1/EIF3L/RPL17/RPL11/RPL35A/RPS27A/RPS5/RPL27/RPS17/RPS26/EIF2D/RPL27A/RPL23/RPL28/SYNCRIP/RPS3A/RPS19/RPL18/YTHDF2/RPS21/METTL3/HNRNPD/RPL13/RPLP0/EIF3I/RPL23A/RPL19/RPL29/RPS11/PAIP1/RPL9	Up in R
GO:0048704	GO:0048704	embryonic skeletal system morphogenesis	83	0.510456	1.92627	9.19787e-05	0.0108374	0.00971963	3963	tags=46%, list=23%, signal=35%	HOXC11/SIX1/DLX2/COL11A1/HOXC9/HOXC4/TFAP2A/SIX4/SHOX2/HOXD10/HOXD9/PAX5/FLVCR1/FGFR2/HOXA2/OSR2/FOXC2/HOXB8/SOX11/IRX5/NIPBL/HOXA9/RUNX2/HOXA7/TBX15/NODAL/BMI1/HOXB5/HOXA11/HOXB9/HOXB7/EYA1/TWIST1/TGFB3/PRRX1/TGFBR2/SIX2/MED12	Up in R
GO:0034587	GO:0034587	piRNA processing	16	0.721749	1.9116	0.00115395	0.0461784	0.0414157	2498	tags=75%, list=14%, signal=64%	MAEL/PNLDC1/GPAT2/TDRD5/MOV10L1/TDRD12/PIWIL1/PIWIL4/FKBP6/PLD6/TDRD7/TDRD6	Up in R
GO:0048665	GO:0048665	neuron fate specification	23	0.660259	1.91117	0.00106732	0.0444272	0.0398451	843	tags=30%, list=5%, signal=29%	DMRTA2/SIX1/SOX1/ATOH1/POU4F1/SOX9/HOXD10	Up in R
GO:0045104	GO:0045104	intermediate filament cytoskeleton organization	58	0.535027	1.8924	0.000409836	0.0250669	0.0224816	922	tags=26%, list=5%, signal=25%	KRT12/KRT40/KRT75/KRT23/PKP1/KRT6C/GFAP/KRT7/KRT6A/KRT5/KRT81/KRT80/KRT6B/KRT16/KRT15	Up in R
GO:0045103	GO:0045103	intermediate filament-based process	59	0.532917	1.89094	0.000390381	0.024893	0.0223256	922	tags=25%, list=5%, signal=24%	KRT12/KRT40/KRT75/KRT23/PKP1/KRT6C/GFAP/KRT7/KRT6A/KRT5/KRT81/KRT80/KRT6B/KRT16/KRT15	Up in R
GO:0048663	GO:0048663	neuron fate commitment	48	0.536064	1.82497	0.00131427	0.0485346	0.0435289	843	tags=21%, list=5%, signal=20%	DMRTA2/SIX1/DLX2/SOX1/DLX1/ATOH1/POU4F1/ATOH7/SOX9/HOXD10	Up in R
GO:0022613	GO:0022613	ribonucleoprotein complex biogenesis	455	0.362715	1.70502	3.3762e-07	0.000162289	0.00014555	6206	tags=48%, list=36%, signal=32%	CELF4/DAPL1/NOPCHAP1/CELF5/CUL4B/DKC1/RBMX2/UTP25/EIF2S3/RPS4X/RPS12/UTP14A/MCTS1/GTF3A/RNU4ATAC/UTP23/RPL10/EIF2S3B/GTPBP10/RPS16/RPS15A/WDR3/TRMT2B/ERI2/RPS13/DROSHA/AIRIM/PWP1/WDR75/LAS1L/RPS15/RPL26/EIF1AX/RPS14/DDX56/GEMIN8/SNRPF/BRIX1/GAR1/PIN4/RPS27/SF3A2/RPL14/RPS8/RAN/GNL2/EIF3B/DNTTIP2/EIF3H/TFB1M/METTL18/SUV39H1/MALSU1/RRP15/GLUL/EXOSC4/NCBP1/GNL3L/METTL5/UTP11/AGO4/DCAF13/EBNA1BP2/TSR1/UTP6/RPL5/TAF12-DT/RPL10A/MTERF3/HTATSF1/NIFK/NLE1/SNRPE/WEE2-AS1/RPL38/PTGES3/ABCE1/METTL15/RBIS/SCAF11/TMA16/RRP8/EIF3L/LSM6/PRKDC/KRR1/AGO3/RPL11/DDX31/RPL35A/GCFC2/SDE2/RPS5/RPL27/SERBP1/RPS17/EIF2D/RPS27L/RPF1/RPS3A/RPS19/KHDC4/FASTKD2/PAK1IP1/SNIP1/NOP58/YBEY/YTHDF2/NUDT16/HEATR1/NAF1/NMD3/RPS21/CRNKL1/NOL10/PRPF3/POP4/TSR2/PPAN/RPLP0/SNRPD2/EIF3I/AGO1/RPL23A/SDAD1/RSRP1/POP5/DDX17/MRM2/XRN2/RPS11/TRMT61B/CPSF6/SHQ1/RPP38/ERI3/AGO2/NOM1/RRP1B/RIOK3/NGDN/EXOSC2/NOP56/NSA2/SRSF5/AFG2A/NUFIP1/DENR/EIF2A/STRAP/EIF3E/ZNHIT6/SRSF1/TFB2M/WDR12/PRPF18/EIF3F/FBLL1/RPL7/ZCCHC4/SRPK3/SNRPD3/CDC73/URB2/TGS1/EIF3C/MPHOSPH10/SRPK2/RRS1/UTP4/RAMAC/NOL3/ISG20L2/PUF60/RPL6/EIF3G/SMN1/DDX3X/NOA1/RPL35/RSL1D1/DDX47/DDX20/RPS7/PNO1/EIF3CL/KRI1/NVL/SNU13/EMG1/GTF2H5/RBM5/NOL11/EXOSC9/WBP11/EXOSC5/PRKRA/RPF2/SRSF10/RSL24D1/RPUSD2/SF3B6/C1D/EIF3D/ZRSR2/LUC7L3/WDR77/RIOK1/URB1/PES1/UTP15/EIF5/DDX18/POLR2D/CELF2/MRM3/EIF3M/SF3A1/LSM2/NOLC1	Up in R
GO:0050953	GO:0050953	sensory perception of light stimulus	156	0.408458	1.70192	0.000301548	0.0226399	0.0203049	2380	tags=28%, list=14%, signal=25%	SIX3/KRT12/RP1/SLITRK6/MYO3A/COL11A1/LRIT3/POU6F2/ABCA4/RORB/GUCY2D/USH2A/TACSTD2/CRYBB2/GPR143/LUM/SLC45A2/GRM6/CACNB2/CACNA1F/WFS1/TGFBI/CRYBA4/EYA4/GLRB/CABP4/MIP/COL1A1/VAX2/RDH12/RP2/GUCA1A/IRX5/CRYBB1/HMCN1/CNGA1/FSCN2/PAX6/AOC2/ARR3/SPATA7/RABGGTB/MKKS/PDE6C	Up in R
GO:0007601	GO:0007601	visual perception	154	0.408739	1.69988	0.000405943	0.0250669	0.0224816	2380	tags=29%, list=14%, signal=25%	SIX3/KRT12/RP1/SLITRK6/MYO3A/COL11A1/LRIT3/POU6F2/ABCA4/RORB/GUCY2D/USH2A/TACSTD2/CRYBB2/GPR143/LUM/SLC45A2/GRM6/CACNB2/CACNA1F/WFS1/TGFBI/CRYBA4/EYA4/GLRB/CABP4/MIP/COL1A1/VAX2/RDH12/RP2/GUCA1A/IRX5/CRYBB1/HMCN1/CNGA1/FSCN2/PAX6/AOC2/ARR3/SPATA7/RABGGTB/MKKS/PDE6C	Up in R
GO:0048706	GO:0048706	embryonic skeletal system development	114	0.425478	1.69085	0.0012718	0.0476448	0.0427308	3751	tags=39%, list=22%, signal=31%	HOXC11/SIX1/DLX2/COL11A1/HOXC9/DLX1/HOXC4/SLC2A10/HOXC6/TFAP2A/SIX4/SHOX2/HOXD10/HOXD9/PAX5/FLVCR1/FGFR2/HOXA2/XYLT1/COL1A1/OSR2/ACVR2A/FOXC2/HOXB8/SOX11/IRX5/NIPBL/TAPT1/HOXA9/RUNX2/HOXA7/SULF1/TBX15/NODAL/BMI1/HOXB5/HOXA11/HOXB9/DMRT2/HOXB7/EYA1/TWIST1/TGFB3/PRRX1/TGFBR2	Up in R
GO:0042254	GO:0042254	ribosome biogenesis	310	0.367389	1.66361	2.54647e-05	0.00508785	0.0045631	6127	tags=48%, list=35%, signal=32%	DAPL1/CUL4B/DKC1/UTP25/RPS4X/RPS12/UTP14A/GTF3A/UTP23/RPL10/GTPBP10/RPS16/RPS15A/WDR3/TRMT2B/ERI2/RPS13/DROSHA/AIRIM/PWP1/WDR75/LAS1L/RPS15/RPL26/EIF1AX/RPS14/DDX56/BRIX1/GAR1/PIN4/RPS27/RPL14/RPS8/RAN/GNL2/DNTTIP2/TFB1M/METTL18/SUV39H1/MALSU1/RRP15/GLUL/EXOSC4/GNL3L/METTL5/UTP11/DCAF13/EBNA1BP2/TSR1/UTP6/RPL5/RPL10A/MTERF3/NIFK/NLE1/RPL38/ABCE1/METTL15/RBIS/TMA16/RRP8/LSM6/PRKDC/KRR1/RPL11/DDX31/RPL35A/SDE2/RPS5/RPL27/SERBP1/RPS17/RPS27L/RPF1/RPS3A/RPS19/FASTKD2/PAK1IP1/NOP58/YBEY/YTHDF2/NUDT16/HEATR1/NAF1/NMD3/RPS21/NOL10/POP4/TSR2/PPAN/RPLP0/RPL23A/SDAD1/POP5/DDX17/MRM2/XRN2/RPS11/TRMT61B/SHQ1/RPP38/ERI3/NOM1/RRP1B/RIOK3/NGDN/EXOSC2/NOP56/NSA2/AFG2A/EIF2A/ZNHIT6/TFB2M/WDR12/FBLL1/RPL7/ZCCHC4/URB2/MPHOSPH10/RRS1/UTP4/ISG20L2/RPL6/DDX3X/NOA1/RPL35/RSL1D1/DDX47/RPS7/PNO1/KRI1/NVL/SNU13/EMG1/GTF2H5/NOL11/EXOSC9/WBP11/EXOSC5/RPF2/RSL24D1/RPUSD2/C1D/RIOK1/URB1/PES1/UTP15/EIF5/DDX18	Up in R
GO:0034470	GO:0034470	ncRNA processing	415	0.333601	1.55504	0.000100724	0.0113913	0.0102164	5158	tags=39%, list=30%, signal=28%	MAEL/PNLDC1/GPAT2/TDRD5/MOV10L1/TDRD12/PIWIL1/INTS6L/DKC1/UTP25/TRMT12/PIWIL4/UTP14A/TRIT1/UTP23/TSEN2/DUS4L/FTSJ1/YRDC/RPS16/NSUN6/POP1/WDR3/TRMT2B/ERI2/DROSHA/HSD17B10/METTL2A/PWP1/WDR75/LAS1L/RPS15/RPL26/NUP155/RPS14/DDX56/BRIX1/GAR1/PIN4/RPS27/RPL14/RPS8/ELP4/RNF113A/FKBP6/PLD6/TDRD7/TFB1M/METTL18/SUV39H1/TP53/LAGE3/NSUN2/RRP15/ELP2/EXOSC4/ZMPSTE24/NCBP1/METTL5/UTP11/DTWD1/AGO4/DCAF13/EBNA1BP2/TSR1/UTP6/INTS7/RPL5/TDRD6/RPL10A/BCDIN3D/NIFK/METTL15/TSEN15/RRP8/PUS7/LSM6/PRKDC/KRR1/ELAC1/AGO3/RPL11/RPL35A/SDE2/RPL27/RPS17/SRSF3/PUS3/RPF1/TRMT5/RPS19/TRMT10B/SNIP1/NOP58/HNRNPA2B1/YBEY/YTHDF2/NUDT16/HEATR1/NAF1/RPS21/TRMT6/NOL10/TRMT10C/METTL3/POP4/RPP14/TSR2/PPAN/THUMPD1/TP53RK/INTS2/DDX5/AGO1/METTL2B/POP5/TSN/FAM98A/DDX17/ZBTB8OS/MRM2/TRMT13/HENMT1/INTS8/XRN2/RTRAF/TRMT61B/SHQ1/PNPT1/RPP38/ERI3/AGO2/TRMT9B/TARBP1/RRP1B/PARN/RIOK3/NGDN/EXOSC2/NOP56/TDRKH/NSA2/PUS10/DPH3/ZNHIT6/TFB2M/WDR12/FBLL1/METTL1/TYW5/RPL7/ZCCHC4/TRMT1L/TPRKB/TRUB1/LARP7/TRDMT1/MPHOSPH10/INTS12/RRS1/UTP4/MECP2/SMAD2	Up in R
GO:0006364	GO:0006364	rRNA processing	216	0.356941	1.55116	0.00110122	0.045522	0.040827	6206	tags=49%, list=36%, signal=32%	DKC1/UTP25/UTP14A/UTP23/RPS16/WDR3/TRMT2B/ERI2/DROSHA/PWP1/WDR75/LAS1L/RPS15/RPL26/RPS14/DDX56/BRIX1/GAR1/PIN4/RPS27/RPL14/RPS8/TFB1M/METTL18/SUV39H1/RRP15/EXOSC4/METTL5/UTP11/DCAF13/EBNA1BP2/TSR1/UTP6/RPL5/RPL10A/NIFK/METTL15/RRP8/LSM6/PRKDC/KRR1/RPL11/RPL35A/SDE2/RPL27/RPS17/RPF1/RPS19/NOP58/YBEY/YTHDF2/NUDT16/HEATR1/NAF1/RPS21/NOL10/POP4/TSR2/PPAN/POP5/DDX17/MRM2/XRN2/TRMT61B/SHQ1/RPP38/ERI3/RRP1B/RIOK3/NGDN/EXOSC2/NOP56/NSA2/ZNHIT6/TFB2M/WDR12/FBLL1/RPL7/ZCCHC4/MPHOSPH10/RRS1/UTP4/RPL35/RSL1D1/DDX47/RPS7/KRI1/NVL/SNU13/EMG1/GTF2H5/NOL11/EXOSC9/WBP11/EXOSC5/RPF2/RPUSD2/C1D/RIOK1/URB1/PES1/UTP15/DDX18/MRM3/NOLC1	Up in NR
GO:0001667	GO:0001667	ameboidal-type cell migration	411	-0.318129	-1.50052	0.000152348	0.01497	0.0134261	3837	tags=32%, list=22%, signal=26%	ENPP2/NANOS1/CIB1/ROCK1/KIT/PIK3CD/VASH1/RAB13/MCC/STAT5A/MEGF8/PIP5K1A/SRC/CORO1B/ITGB7/BMP7/ZEB2/PLXND1/ILK/PRKCE/AQP1/PPM1F/PXN/SCG2/RTN4/FGFR1/ITGA4/PRSS3/ABL1/FGF7/ACVR1C/MIR200B/CCN3/CALR/FGFBP1/SEMA4G/TGFB1/CRB2/TEK/SEMA4F/TPBG/ZNF580/KITLG/HIF1A/MAP2K3/ADAMTS9/PRKD2/GREM1/MEF2C/CYP1B1/GADD45A/ADGRB1/PLCG1/MESP1/GLIPR2/PTPRG/EPHB4/CYGB/SMO/DAB2IP/NRP1/CORO1A/HYAL2/TNS1/RIC8A/TIMP1/PLEKHG5/CARD10/AMOTL1/RHOJ/PLPP3/EPHA2/MIR196A1/KRT2/ITGA3/DAAM2/MMRN2/MMP9/NOTCH1/SEMA4C/SEMA5B/HMOX1/ADGRA2/FLT4/SNAI1/RREB1/KDR/BCAR1/SOX18/TBXA2R/DOCK5/RET/STC1/MIXL1/EDNRB/S100A9/DLL4/PFN2/SEMA4B/PDGFB/MTA2/GDNF/CLEC14A/FGF2/PTN/PTK2B/APELA/SEMA6B/CDH5/PTGS2/SMOC2/DMTN/LRP5/MIR200A/FOLR1/STARD13/ANGPT2/S100A12/PKN3/TBX1/ITGB3/CCBE1/MIR126/LAMA5/AGT/HAND2/EDN3/WNT11/P2RY12/SEMA6A/SEMA3D/FGF19	Up in NR
GO:0019216	GO:0019216	regulation of lipid metabolic process	289	-0.3305	-1.50434	0.00087366	0.039975	0.035852	2859	tags=24%, list=17%, signal=20%	DGKQ/TGFB1/NR1H3/SREBF1/TEK/TSPO/PDGFRA/ABHD6/ADORA1/AMBRA1/FABP1/FGR/KLHL25/ELOVL5/SIRT3/FITM2/SAMD8/PSAP/FGFR4/MBOAT7/ACADVL/PPARGC1A/EPHX2/CCL21/ABCD2/SPHK2/FGFR3/KAT5/ADGRF5/APOD/SNAI1/UBR4/PDE8B/CPT1A/NR4A3/PDGFA/SLC45A3/CAPN2/CD19/PCK1/PDGFB/FABP3/FGF2/FLT1/FLT3/CCDC3/DKKL1/PTGS2/ADM/ATP1A1/CNR1/IL1B/ABCB11/CH25H/PDK4/HPGD/C1QTNF2/CIDEC/CCR7/APOA2/HCAR2/ABCG4/MALRD1/P2RY12/CCL19/CES1/HCAR1/NR1H4/FGF19	Up in NR
GO:0009914	GO:0009914	hormone transport	267	-0.333797	-1.50637	0.00121153	0.0467367	0.0419164	3517	tags=32%, list=20%, signal=26%	CRY2/SIDT2/CRY1/C1QTNF12/PRKCE/RAB11FIP3/NOS2/AQP1/ACSL4/NIBAN2/C1QTNF1/BAD/GIPR/TIAM1/BTK/ACVR1C/F2RL1/CCN3/HFE/SREBF1/CAPN10/TSPO/UCN/ADORA1/LRRC8A/HIF1A/SIRT3/SLC16A10/SLC25A22/TNFSF11/RBM4/NADK/SLCO4A1/IL1RN/SLC3A2/CAMK2G/POMC/STX1A/DOC2B/RAB44/ITPR1/FFAR2/PIM3/GPR27/EIPR1/SLC18A2/SLC8B1/RAB11FIP5/INHBB/EXOC3L1/PDE8B/CPT1A/VIP/KCNJ11/CD38/GCK/LIF/ANO1/HLA-DRB1/PASK/TCIRG1/RAB3A/KCNA5/CNR1/LRP5/ABAT/IL1B/IL6/GCG/ADCYAP1/SLCO1C1/OSM/ADCY5/IL11/TUBB1/CHGA/AGT/HCAR2/EDN3/PAX8/FOXD1/NR0B2/SFRP1/ABCC8/NR1H4/REN	Up in NR
GO:0046651	GO:0046651	lymphocyte proliferation	264	-0.335147	-1.51041	0.00116758	0.0463475	0.0415673	3874	tags=31%, list=22%, signal=24%	TYK2/GPAM/IL4I1/MSN/TNFSF14/PTPRC/LILRB2/PYCARD/ZAP70/IL12RB1/IL12A/SH2D2A/VSIG4/LMBR1L/IL7R/LILRB1/CD40LG/CD276/FOXP3/BTK/RAC2/CD86/ABL1/HLA-E/SLC11A1/TIRAP/CD180/BTN2A2/CD274/TNFSF8/HLA-A/SLAMF1/KITLG/IGF1/MEF2C/RASAL3/ICOSLG/CORO1A/NFKBIZ/HLA-DPB1/TNFRSF1B/FADD/TFRC/BCL6/PSMB10/CDKN1A/CEBPB/FCGR2B/CLCF1/SPN/CD1D/ZBTB7B/CD209/CD300A/CD38/VSIR/CD19/CD80/SLC4A2/HLA-DRB1/CTLA4/FLT3/TNFRSF13B/ADA/IL1B/MZB1/IL6/SFTPD/IL2RA/HLA-G/DLG5/CCR2/TNFRSF4/EBI3/PLA2G5/LGALS9C/CCL19/LGALS9B/PLA2G2A/CCDC88B/FOXJ1/IGF2	Up in NR
GO:0043410	GO:0043410	positive regulation of MAPK cascade	405	-0.32089	-1.51104	0.000145321	0.0147636	0.0132409	4388	tags=40%, list=25%, signal=30%	MAP4K1/SHC1/TRAF4/SPI1/F2R/VEGFA/GADD45B/LTBR/CCL11/MINK1/RASSF2/PRMT1/SEMA7A/DOK2/DUSP22/SCIMP/PLCG2/ARRB2/DOK3/ROCK2/ARHGEF5/RELL1/MAPKBP1/SORBS3/CIB1/AVPI1/GNAI2/ROCK1/KIT/CD27/ERN1/PTPRC/PAK1/DVL2/SRC/TRIM5/PYCARD/PRKCE/ITGA1/ARRB1/PDGFD/RAMP3/DOK1/MAP3K11/C1QTNF1/FGFR1/PDE6G/STK25/CHI3L1/ABL1/KSR1/TIRAP/F2RL1/HRAS/CX3CL1/TGFB1/TEK/TPBG/PDGFRA/CAVIN3/DVL3/SLAMF1/ADORA1/MAP2K3/PRKCZ/IGF1/MAPK8IP3/PRKD2/MEF2C/GADD45A/TNFSF11/KLB/GADD45G/GLIPR2/LPAR1/IGFBP4/LRRK2/ICAM1/DAB2IP/NRP1/BCAR3/FGFR4/MAP2K1/IGFBP3/S100A7/DOK6/GAS6/PLCE1/NPNT/PIK3R5/CCL13/FPR2/CCL21/FCGR2B/ADAM8/FGFR3/NOTCH1/SEMA4C/P2RY6/FLT4/DENND2B/CD4/KDR/XDH/WWC1/NTF3/PDGFA/RET/MAP4K2/ADRB2/TAOK2/GPR37/MFHAS1/LIF/PDGFB/CSF1R/NRG1/AR/FGF2/HLA-DRB1/PTK2B/FLT1/FLT3/APELA/CD36/HGF/CARD9/RELL2/NTRK1/LILRA5/IL1B/IL6/BIRC7/GCG/S100A12/TP73/LPAR3/ADCYAP1/OSM/IL11/TBX1/TNFRSF19/ADRA1B/GCNT2/ITGB3/CSPG4/MIR126/CCR7/HAND2/EDN3/PLA2G5/CCL22/CCL19/PLA2G2A/ELANE/CCL17/CCL25/FZD10/FGF19/IGF2	Up in NR
GO:0070661	GO:0070661	leukocyte proliferation	301	-0.330705	-1.51166	0.000704451	0.0351873	0.0315582	3874	tags=32%, list=22%, signal=25%	TYK2/GPAM/IL4I1/MSN/KIT/TNFSF14/PTPRC/LILRB2/PYCARD/ZAP70/IL12RB1/IL12A/SH2D2A/VSIG4/LMBR1L/IL7R/LILRB1/CD40LG/CD276/FOXP3/BTK/RAC2/CD86/ABL1/HLA-E/SLC11A1/TIRAP/CD180/F2RL1/BTN2A2/CD274/TNFSF8/CX3CL1/HLA-A/SLAMF1/KITLG/IGF1/GREM1/MEF2C/TNFSF11/HHEX/RASAL3/ICOSLG/CSF1/CORO1A/NFKBIZ/HLA-DPB1/GBA1/TNFRSF1B/FADD/TFRC/BCL6/PSMB10/CDKN1A/CEBPB/FCGR2B/CLCF1/SPN/CD1D/CSF2RB/ZBTB7B/CLU/CD209/CD300A/CD38/VSIR/CD19/CD80/SLC4A2/CSF1R/HLA-DRB1/TCIRG1/CTLA4/FLT3/TNFRSF13B/ENPP3/ADA/IL1B/MZB1/IL6/SFTPD/IL2RA/HLA-G/DLG5/CCR2/TNFRSF4/EBI3/PLA2G5/CSF2/LGALS9C/CCL19/LGALS9B/PLA2G2A/CCDC88B/FOXJ1/IGF2	Up in NR
GO:0050867	GO:0050867	positive regulation of cell activation	362	-0.325889	-1.51761	0.000183559	0.0161802	0.0145114	4024	tags=34%, list=23%, signal=26%	IL4R/VAV1/LILRB4/AKT1/TYK2/GPAM/GAB2/IL4I1/TNFSF14/CD27/SOX4/PTPRC/SOX15/LILRB2/HLA-DOB/STX4/SRC/PYCARD/ZAP70/IL12RB1/IL12A/HLA-DRA/KMT5B/HMCES/SMARCB1/IL7R/LILRB1/HLA-F/CD40LG/ITGB2/HSPH1/BAD/CD276/SHLD3/FOXP3/CTSC/BTK/CD86/ABL1/HLA-E/TIRAP/NLRP3/F2RL1/TNIP2/BTN2A2/CD274/TGFB1/CRLF2/HLA-DQB1/HLA-A/RPS6KA1/SLAMF1/KITLG/AMBRA1/FGR/KLHL25/PRKCZ/GP9/IGF1/CEBPA/GP1BA/MEF2C/TP53BP1/TNFSF11/TSLP/RASAL3/LRRK2/ICOSLG/CORO1A/NFKBIZ/HLA-DPB1/HLA-DQA1/IL1RL1/FADD/GAS6/TFRC/CSK/SIRPG/BCL6/CDKN1A/CCL21/SPHK2/CLCF1/PLA2G4A/ADAM8/SPN/KAT5/CD1D/ZBTB7B/CD4/CD209/NECTIN2/SELP/CD38/NR4A3/CD177/VSIR/PLEK/CD80/PCK1/HLA-DRB1/CD5/SOCS1/LILRA5/ADA/IL1B/LILRA2/IL6/IL2RA/HLA-DRB5/HLA-G/MMP8/CCR7/HAVCR1/CCR2/TNFRSF4/EBI3/CCL19/CCDC88B/LBP/ZBTB16/IGF2	Up in NR
GO:0015711	GO:0015711	organic anion transport	366	-0.327054	-1.52452	0.000196054	0.0170311	0.0152745	3115	tags=30%, list=18%, signal=25%	SLC66A1/ERFE/SLC16A14/SLC19A1/PLA2G12B/SLC7A2/SLC26A4/SLC11A1/SLC35C2/AQP9/SLC4A4/ABCC5/SLC46A1/MFSD10/FIS1/SLC4A5/SLC27A4/SLC39A4/ADORA1/LRRC8A/FABP1/ABCC3/SLC7A10/SLC16A5/SLC6A12/SLC43A2/SLC16A10/SLC25A22/TNFSF11/FOLR2/SLC51A/ABCD4/PSAP/GLTPD2/SLCO4A1/CA4/SLC3A2/SLC7A4/ABCC10/SLC6A1/SLC17A7/SLC4A10/NTSR1/SLCO2B1/SLC27A3/BDKRB2/SLC25A20/RGS2/SLC1A4/SLC39A5/AKR1C1/ABCD2/PLA2G4A/SLC22A11/SLC2A4/SLC2A14/BEST1/CPT1A/SLC38A10/SLC26A11/ABCC1/CLN8/SFXN5/SLC5A8/SLC43A3/SLC4A2/PLIN2/ADORA2A/FABP3/RBP5/SLC13A2/SV2A/SLC16A8/ABCB1/RBP7/SLCO4C1/SLC26A1/CD36/SLC16A3/PTGS2/SLC26A3/LRP5/ABAT/SLC16A11/FOLR1/IL1B/ABCB11/ABCG2/SLC10A4/SLCO1C1/SLC2A3/SLC39A14/SLC27A6/TRPC4/FOLR3/ATP1A2/MTTP/KCNJ8/SLC7A9/PLA2G5/NR0B2/SLC38A3/ABCC2/PLA2G2A/ABCC8/CES1/SLC26A9/FGF19/SLC38A11/NMUR2	Up in NR
GO:0002429	GO:0002429	immune response-activating cell surface receptor signaling pathway	285	-0.336574	-1.52965	0.000553781	0.0296372	0.0265804	4291	tags=35%, list=25%, signal=27%	MNDA/SH2B2/PRKCH/NCR3/ECSIT/DUSP22/CD3E/SCIMP/PLCG2/CYBA/VAV1/LILRB4/IGLC3/PTPN2/IGHA2/PIK3CD/LY96/CD3G/PTPRC/PAK1/CD247/SRC/ZAP70/PRKCE/ELF1/CD276/EIF2B5/CD3D/FOXP3/BTK/ABL1/TIRAP/F2RL1/TNIP2/BTN2A2/BTNL3/HRAS/GRB2/BTN3A2/TLR2/NR1H3/HLA-DQB1/HLA-A/BTN2A1/TRBC2/FGR/PRKD2/BAG6/MEF2C/PLCG1/ITK/ICOSLG/DAB2IP/NFKBIZ/HLA-DPB1/FYB2/ZNRF1/RAB29/PAK3/BTNL9/CSK/FFAR2/PLD2/MYO1G/FPR2/FCN1/FCGR2B/NFKBIA/FPR1/CD300A/BCAR1/C5AR2/FCN3/NECTIN2/CD14/PVRIG/CD38/NR4A3/S100A14/CD19/LAX1/MFHAS1/IGHA1/HLA-DRB1/BTNL8/CTLA4/PIK3R1/IGLC6/VAV2/TNIP3/ADA/LILRA2/TRAT1/BTN1A1/IGHG3/CCR7/IGHG2/IGHG1/IGHE/LBP/IGHG4	Up in NR
GO:0015833	GO:0015833	peptide transport	224	-0.346809	-1.53167	0.00139801	0.0495838	0.0444698	3483	tags=32%, list=20%, signal=26%	SIDT2/C1QTNF12/PRKCE/NOS2/AQP1/ACSL4/BAD/GIPR/TIAM1/ACVR1C/F2RL1/CCN3/HFE/ABCB8/SREBF1/CAPN10/UCN/ADORA1/LRRC8A/HIF1A/SIRT3/SLC16A10/SLC25A22/SLC15A1/TNFSF11/ABCA1/RBM4/ABCB9/NADK/IL1RN/CAMK2G/STX1A/DOC2B/ITPR1/FFAR2/PIM3/GPR27/EIPR1/SLC8B1/RAB11FIP5/INHBB/CD209/EXOC3L1/PDE8B/CPT1A/VIP/KCNJ11/CD38/S100A8/GCK/ANO1/HLA-DRB1/PASK/TCIRG1/RAB3A/KCNA5/CNR1/LRP5/ABAT/IL1B/IL6/GCG/ADCYAP1/ADCY5/CHGA/EDN3/PAX8/CA2/NR0B2/SFRP1/ABCC8/NR1H4	Up in NR
GO:0023061	GO:0023061	signal release	406	-0.325568	-1.53342	0.000113663	0.0126166	0.0113154	3517	tags=30%, list=20%, signal=25%	CRY2/SIDT2/CRY1/C1QTNF12/PRKCE/RAB11FIP3/NOS2/AQP1/ACSL4/DVL1/NIBAN2/LILRB1/C1QTNF1/VPS18/BAD/GIPR/TIAM1/BTK/ACVR1C/F2RL1/CCN3/HFE/SREBF1/CAPN10/TSPO/UCN/ADORA1/LRRC8A/HIF1A/SIRT3/NRXN2/SLC16A10/SLC25A22/MEF2C/TNFSF11/ABCA1/RBM4/NADK/LRRK2/IL1RN/CAMK2G/POMC/STX1A/DOC2B/RAB44/DYSF/ITPR1/WLS/FFAR2/PIM3/GPR27/MCTP1/DNAJC5/SYT11/PLA2G4A/DOC2A/EIPR1/SLC18A2/BRSK1/SLC8B1/RAB11FIP5/INHBB/SYT3/EXOC3L1/PDE8B/CPT1A/VIP/KCNJ11/CD38/SYT15/GCK/EDNRB/PFN2/LIF/GPR158/ADORA2A/SNCG/GDNF/ANO1/SV2A/HLA-DRB1/PASK/TCIRG1/TGM2/PTGS2/PCSK5/RAB3A/KCNA5/CNR1/LRP5/ABAT/SYT8/PRKCG/SYT12/IL1B/CAMK2A/IL6/GCG/ADCYAP1/TMEM132A/OSM/ADCY5/IL11/MAOB/SNCAIP/SV2B/CHGA/AGT/P2RX1/HCAR2/KCNJ8/EDN3/PAX8/FOXD1/NR0B2/GRIK5/SYT5/SFRP1/ABCC8/OTOF/NR1H4/SYN2/REN	Up in NR
GO:0002697	GO:0002697	regulation of immune effector process	352	-0.331499	-1.53974	0.000245828	0.0200859	0.0180142	4174	tags=35%, list=24%, signal=27%	NCR3/LTA/SEMA7A/DUSP22/SCIMP/PLCG2/ARRB2/IL4R/NCR1/VAV1/SUPT6H/IRF5/LILRB4/UNC13D/SLC7A5/GAB2/IL4I1/KIT/PTPRC/STX4/PYCARD/BCR/IL12RB1/IL12A/NOS2/HLA-DRA/KMT5B/HMCES/VSIG4/IL7R/GFER/LILRB1/HLA-F/JAK3/FGL2/TLR7/IL27RA/CD40LG/ITGB2/FOXF1/SHLD3/MYO18A/FOXP3/THOC1/BTK/RAC2/CD86/HLA-E/ASCL2/IRAK3/NLRP3/F2RL1/HFE/TGFB1/C4BPA/LOXL3/ADGRE2/HLA-A/SLAMF1/FGR/PRKCZ/CFH/WAS/TP53BP1/C4BPB/ICAM1/CADM1/NFKBIZ/TNFRSF1B/FADD/FES/TFRC/NLRX1/FFAR2/BCL6/FCN1/SPHK2/FCGR2B/CLCF1/SPN/CD1D/ZBTB7B/CD300A/FCN3/A2M/FUT7/NECTIN2/NR4A3/CD177/DNASE1/DNASE1L3/C17orf99/PANX1/CD80/PCK1/CD1E/HLA-DRB1/IL18R1/CD1B/CD36/CARD9/CD1A/IRF4/GPRC5B/ENPP3/IL1B/MZB1/IL6/CD1C/HLA-G/CX3CR1/APOA2/CCR2/TNFRSF4/PLA2G5/SUSD4/CCL19/PRG2/KLK7/IL17A/CXCL6/LBP/FOXJ1/IL17F	Up in NR
GO:0046879	GO:0046879	hormone secretion	257	-0.342611	-1.53986	0.000678253	0.0349114	0.0313107	3517	tags=32%, list=20%, signal=26%	CRY2/SIDT2/CRY1/C1QTNF12/PRKCE/RAB11FIP3/NOS2/AQP1/ACSL4/NIBAN2/C1QTNF1/BAD/GIPR/TIAM1/BTK/ACVR1C/F2RL1/CCN3/HFE/SREBF1/CAPN10/TSPO/UCN/ADORA1/LRRC8A/HIF1A/SIRT3/SLC16A10/SLC25A22/TNFSF11/RBM4/NADK/IL1RN/CAMK2G/POMC/STX1A/DOC2B/RAB44/ITPR1/FFAR2/PIM3/GPR27/EIPR1/SLC18A2/SLC8B1/RAB11FIP5/INHBB/EXOC3L1/PDE8B/CPT1A/VIP/KCNJ11/CD38/GCK/LIF/ANO1/HLA-DRB1/PASK/TCIRG1/RAB3A/KCNA5/CNR1/LRP5/ABAT/IL1B/IL6/GCG/ADCYAP1/OSM/ADCY5/IL11/CHGA/AGT/HCAR2/EDN3/PAX8/FOXD1/NR0B2/SFRP1/ABCC8/NR1H4/REN	Up in NR
GO:0006869	GO:0006869	lipid transport	371	-0.329915	-1.54052	0.000166355	0.0153404	0.0137583	2741	tags=23%, list=16%, signal=20%	NR1H3/XKR8/FIS1/TSPO/SLC27A4/FABP1/ABCC3/VPS51/RXRA/TNFSF11/ABCA1/SLC51A/NME4/ABCD4/PSAP/GLTPD2/PDZD8/SLCO4A1/PITPNM1/ABCC10/FURIN/POMC/ANO9/NTSR1/SLCO2B1/SLC27A3/TSKU/CHKA/BDKRB2/SLC25A20/AKR1C1/ABCD2/PLA2G4A/NFKBIA/SLC22A11/PITPNM3/ATP11A/CLU/APOD/ABCA6/MFSD2B/CPT1A/ATG2A/ABCC1/CLN8/APOBR/VLDLR/OSBPL6/SLC5A8/SLC43A3/PLIN2/FABP3/RBP5/NPC1L1/ABCB1/SLC66A2/RBP7/CD36/PTGS2/IL1B/ABCB11/ABCG2/SLC10A4/SERPINA5/TPCN2/SLCO1C1/SLC27A6/ITGB3/CIDEC/AGT/APOA2/MTTP/KCNJ8/PLA2G5/ABCA8/ABCG4/APOLD1/NR0B2/ABCC2/PLA2G2A/ANO4/CES1/LBP/LIPC/REN/FGF19/NMUR2	Up in NR
GO:0001819	GO:0001819	positive regulation of cytokine production	448	-0.324247	-1.54073	9.81575e-05	0.0113145	0.0101476	4072	tags=34%, list=24%, signal=27%	CD3E/GARIN5A/SCIMP/PLCG2/IL4R/DDIT3/CYBA/IRF5/ROCK2/TYK2/SLC7A5/KIT/PIK3CD/LY96/PTPRC/NLRP12/LILRB2/IL17RA/GSDMD/SRC/NLRC4/PYCARD/SCAMP5/IL12RB1/IL12A/NOS2/SMAD3/LILRB1/HLA-F/TLR7/IL27RA/CD40LG/CD276/TRIM15/FOXP3/IRF8/BTK/CD86/CHI3L1/ABL1/HLA-E/SLC11A1/TIRAP/IRAK3/NLRP3/F2RL1/HRAS/CD274/POU2F2/SPTBN1/CX3CL1/TGFB1/BTN3A2/CRLF2/TLR2/HLA-A/ZNF580/SLAMF1/NFATC4/UCN/FGR/GATA6/HIF1A/PRKCZ/PRKD2/MEFV/CYP1B1/ARHGEF2/AGPAT2/CD34/TSLP/ITK/LRRK2/IL17RC/POLR3D/CADM1/AFAP1L2/HYAL2/HLA-DPB1/BMPR1A/POLR3G/ZFPM1/IL1RL1/KCNQ1OT1/FADD/AGPAT1/FFAR2/CEBPB/FCN1/SPHK2/ADAM8/SPN/MAPK11/ZBTB7B/CLU/HMOX1/FLT4/CD4/CD14/NR4A3/POLR3A/PANX1/TNFRSF8/CD80/CSF1R/CASP1/PIK3R1/IL18R1/SERPINE1/IL6R/CD36/HSPA1B/HGF/PTGS2/IL17B/CARD9/HSPA1A/IRF4/MIR324/GPRC5B/FRMD8/LILRA5/IL1B/LILRA2/IL6/SERPINB7/ADCYAP1/OSM/NLRP2/LTB/HLA-G/CCBE1/MMP8/SAA1/CCR7/AGT/APOA2/CCR2/EBI3/WNT11/CSF2/LPL/CCL19/PRG2/ABCC8/ELANE/IL17A/CCDC88B/LBP/NR1H4/H19/IL17F	Up in NR
GO:0002768	GO:0002768	immune response-regulating cell surface receptor signaling pathway	307	-0.336742	-1.54246	0.000320588	0.0226399	0.0203049	4291	tags=35%, list=25%, signal=26%	MNDA/SH2B2/PRKCH/NCR3/ECSIT/DUSP22/CD3E/SCIMP/PLCG2/CYBA/VAV1/LILRB4/IGLC3/PTPN2/IGHA2/KIT/PIK3CD/LY96/CD3G/PTPRC/LILRB2/PAK1/CD247/SRC/ZAP70/PRKCE/ELF1/LILRB1/CD276/EIF2B5/CD3D/FOXP3/BTK/ABL1/TIRAP/F2RL1/TNIP2/BTN2A2/BTNL3/HRAS/GRB2/BTN3A2/TLR2/NR1H3/HLA-DQB1/HLA-A/BTN2A1/TRBC2/FGR/PRKD2/BAG6/MEF2C/PLCG1/ITK/ICOSLG/DAB2IP/NFKBIZ/HLA-DPB1/FYB2/ZNRF1/RAB29/PAK3/BTNL9/CSK/FFAR2/PLD2/MYO1G/FPR2/FCN1/FCGR2B/NFKBIA/FPR1/CD300A/BCAR1/C5AR2/FCN3/NECTIN2/CD14/PVRIG/CD38/NR4A3/S100A14/CD19/LAX1/MFHAS1/IGHA1/HLA-DRB1/BTNL8/CTLA4/PIK3R1/IGLC6/VAV2/TNIP3/ADA/LILRA2/TRAT1/BTN1A1/IGHG3/HLA-G/CCR7/IGHG2/FCER1A/IGHG1/IGHE/LBP/IGHG4	Up in NR
GO:0042886	GO:0042886	amide transport	298	-0.340212	-1.55366	0.000320061	0.0226399	0.0203049	2956	tags=32%, list=17%, signal=27%	SIDT2/C1QTNF12/PRKCE/NOS2/AQP1/ACSL4/BAD/GIPR/TIAM1/SLC19A1/ACVR1C/F2RL1/CCN3/AQP9/ABCC5/HFE/ABCB8/SLC46A1/SREBF1/CAPN10/UCN/ADORA1/LRRC8A/HIF1A/SIRT3/SLC16A10/SLC25A22/SLC15A1/TNFSF11/ABCA1/FOLR2/RBM4/ABCB9/PSAP/GLTPD2/NADK/IL1RN/CAMK2G/SLC17A7/STX1A/NTSR1/DOC2B/ITPR1/FFAR2/PIM3/GPR27/SLC1A4/EIPR1/SLC8B1/RAB11FIP5/INHBB/CD209/EXOC3L1/PDE8B/CPT1A/VIP/KCNJ11/CD38/CLN8/S100A8/AQP7/GCK/ADORA2A/ANO1/HLA-DRB1/PASK/TCIRG1/ABCB1/RAB3A/KCNA5/CNR1/LRP5/ABAT/FOLR1/IL1B/IL6/ABCG2/GCG/ADCYAP1/ADCY5/FOLR3/CHGA/ATP1A2/MTTP/KCNJ8/EDN3/PAX8/CA2/NR0B2/SLC38A3/SFRP1/ABCC8/NR1H4/SLC14A2	Up in NR
GO:0010817	GO:0010817	regulation of hormone levels	447	-0.32733	-1.55516	3.42947e-05	0.00616775	0.00553162	3587	tags=32%, list=21%, signal=26%	DUOX2/STX4/BMP5/CPQ/PCSK7/CRY2/DHRS7/SIDT2/CRY1/C1QTNF12/PRKCE/RAB11FIP3/NOS2/AQP1/ACSL4/H6PD/NIBAN2/C1QTNF1/PNPLA2/BAD/GIPR/TIAM1/BTK/ACVR1C/F2RL1/CCN3/DGKQ/HFE/SREBF1/CAPN10/TSPO/BBS1/PDGFRA/UCN/ADORA1/LRRC8A/HIF1A/SIRT3/SLC16A10/SLC25A22/CYP1B1/UGT1A7/TNFSF11/RBM4/SCNN1B/ALDH1A3/ENPEP/NADK/SLCO4A1/CTSL/DHRS3/IL1RN/SLC3A2/RETSAT/CAMK2G/AKR1B1/FURIN/POMC/STX1A/AANAT/DOC2B/STC2/RAB44/ITPR1/FFAR2/PIM3/GPR27/AKR1C1/AKR1C2/EIPR1/SLC18A2/UGT2A3/SLC8B1/RAB11FIP5/INHBB/EXOC3L1/LHB/PDE8B/NDST2/CPA3/CPT1A/VIP/KCNJ11/CD38/ECE1/GCK/EDNRB/ADH1A/LIF/ANO1/TPO/CHST10/HLA-DRB1/CYP21A2/PASK/TCIRG1/HSD17B2/PCSK5/ADM/ATP1A1/RAB3A/KCNA5/CNR1/LRP5/ABAT/PLB1/IL1B/KLK6/IL6/CMA1/GCG/ADH1B/ADCYAP1/SLCO1C1/OSM/ADH4/ADCY5/IL11/SLC39A14/ADH6/PCSK1N/TUBB1/CTSG/CHGA/AGT/HCAR2/ALDH1A1/EDN3/CYP2C9/PAX8/FOXD1/NR0B2/BCHE/CYP2W1/SFRP1/ADH1C/ABCC8/DHRS9/NR1H4/SULT1E1/REN/DHRS2/RPE65	Up in NR
GO:0050863	GO:0050863	regulation of T cell activation	347	-0.335689	-1.55686	0.000156224	0.0150787	0.0135235	5125	tags=43%, list=30%, signal=31%	NCK2/LEF1/SOX13/NFKBID/IL6ST/FLOT2/CD28/STAT5B/ZC3H12A/HLA-DMA/PAG1/CLECL1P/SASH3/TNFRSF9/CLEC4G/CGAS/CAV1/CCL2/ZMIZ1/AGER/TBX21/CD74/TNFRSF14/CARD11/CLPTM1/CD81/AIF1/SIRPB1/CD6/MTOR/PRELID1/ICOS/SART1/HLA-DPA1/DUSP22/CD3E/IL4R/VAV1/LILRB4/FANCA/PTPN2/AKT1/TYK2/GPAM/IL4I1/TNFSF14/CD27/SOX4/PTPRC/LILRB2/HLA-DOB/SRC/PYCARD/ZAP70/IL12RB1/IL12A/HLA-DRA/ZEB1/VSIG4/SMARCB1/IL7R/LILRB1/JAK3/FGL2/CD40LG/HSPH1/BAD/TCF7/CD276/FOXP3/RAC2/CD86/ABL1/HLA-E/ASCL2/NLRP3/BTN2A2/CD274/HFE/TNFSF8/LOXL3/HLA-DQB1/HLA-A/SLAMF1/KITLG/AMBRA1/KLHL25/PRKCZ/IGF1/TNFSF11/RASAL3/NRARP/ICOSLG/CORO1A/NFKBIZ/HLA-DPB1/HLA-DQA1/TNFRSF1B/FADD/TFRC/CSK/SIRPG/BCL6/CEBPB/CCL21/FCGR2B/ADAM8/SPN/KAT5/CD1D/ZBTB7B/CD4/CD209/CD300A/VSIR/LAX1/CD80/SLC4A2/PCK1/ADORA2A/HLA-DRB1/CTLA4/CD5/IRF4/SOCS1/ADA/IL1B/IL6/SFTPD/IL2RA/HLA-DRB5/HLA-G/CTSG/CCR7/SIT1/DLG5/CCR2/EBI3/FOXN1/PLA2G5/LGALS9C/CCL19/LGALS9B/PLA2G2A/CCDC88B/FOXJ1/ZBTB16/IGF2	Up in NR
GO:0022409	GO:0022409	positive regulation of cell-cell adhesion	299	-0.341237	-1.55868	0.000320178	0.0226399	0.0203049	5125	tags=43%, list=30%, signal=31%	NCK2/GCNT1/LEF1/SOX13/NFKBID/IL6ST/FLOT2/CD28/PLAUR/STAT5B/HLA-DMA/CLECL1P/SASH3/CITED2/CAV1/CCL2/ZMIZ1/AGER/CD74/TNFRSF14/FOXA1/CARD11/CD81/AIF1/SIRPB1/CD6/MTOR/ICOS/SART1/HLA-DPA1/CD3E/IL4R/VAV1/LILRB4/AKT1/TYK2/GPAM/IL4I1/TNFSF14/CD27/SOX4/PTPRC/LILRB2/HLA-DOB/FSTL3/SRC/PYCARD/BMP7/ZAP70/IL12RB1/IL12A/HLA-DRA/SMARCB1/IL7R/LILRB1/CD40LG/ITGB2/HSPH1/BAD/ITGA4/CD276/EMILIN2/FOXP3/CD86/ABL1/HLA-E/NLRP3/BTN2A2/CD274/CX3CL1/HLA-DQB1/HLA-A/SLAMF1/KITLG/AMBRA1/KLHL25/PRKCZ/IGF1/GP1BA/TNFSF11/RASAL3/ICOSLG/CORO1A/NFKBIZ/HLA-DPB1/HLA-DQA1/FADD/PLPP3/TFRC/CSK/SIRPG/BCL6/CCL21/ADAM8/SPN/KAT5/CD1D/ZBTB7B/CD4/CD209/MFSD2B/FUT7/SELP/NR4A3/VSIR/CD80/PCK1/HLA-DRB1/CD5/MEGF10/SOCS1/ADA/IL1B/IL6/IL2RA/CHST2/HLA-DRB5/HLA-G/GCNT2/CTSG/CCR7/CCR2/EBI3/CHST4/CCL19/ELANE/CCDC88B/MMRN1/ZBTB16/IGF2	Up in NR
GO:0010876	GO:0010876	lipid localization	416	-0.333431	-1.57423	5.82331e-05	0.0085134	0.00763534	2741	tags=23%, list=16%, signal=20%	NR1H3/SREBF1/XKR8/FIS1/PISD/TSPO/SLC27A4/FABP1/ABCC3/VPS51/FITM2/RXRA/TNFSF11/ABCA1/SLC51A/NME4/ABCD4/PSAP/GLTPD2/PDZD8/SLCO4A1/PITPNM1/GBA1/ABCC10/FURIN/POMC/ANO9/NTSR1/SLCO2B1/SLC27A3/TSKU/CHKA/BDKRB2/FFAR2/SLC25A20/AKR1C1/ABCD2/PLA2G4A/NFKBIA/SLC22A11/PITPNM3/ATP11A/CLU/EHD1/AUP1/APOD/ABCA6/MFSD2B/CPT1A/ATG2A/ABCC1/CLN8/APOBR/VLDLR/OSBPL6/SLC5A8/SLC43A3/PLIN2/FABP3/RBP5/NPC1L1/ABCB1/SLC66A2/RBP7/CD36/PTGS2/IL1B/IL6/ABCB11/ABCG2/SLC10A4/SERPINA5/TPCN2/SLCO1C1/SLC27A6/ITGB3/CIDEC/AGT/APOA2/MTTP/KCNJ8/PLA2G5/ABCA8/ABCG4/APOLD1/NR0B2/LPL/ABCC2/PLA2G2A/VSTM2A/ANO4/CES1/LBP/LIPC/REN/FGF19/NMUR2	Up in NR
GO:0002237	GO:0002237	response to molecule of bacterial origin	315	-0.344428	-1.58204	0.000121925	0.0130504	0.0117044	3559	tags=32%, list=21%, signal=26%	SRC/TRIM5/PYCARD/SMAD6/CARD16/BCR/PRKCE/IL12A/NOS2/PTGIR/GFER/LILRB1/LDOC1/FOXP3/IRF8/SIGIRR/BTK/CD86/ABL1/IL24/SLC11A1/TIRAP/IRAK3/CD180/NLRP3/TNIP2/HADHB/CD274/NLRP7/CX3CL1/TLR2/NR1H3/TSPO/NOS1/IL10RA/MAP2K3/MEF2C/ABCA1/ALPL/DAB2IP/NFKBIZ/TNFRSF1B/S100A7/SLPI/CEBPB/FCGR2B/MMP9/NOTCH1/NFKBIA/CSF2RB/CASP9/CPS1/BDKRB1/TBXA2R/SELP/CD14/S100A8/C4B/CAPN2/S100A14/TRIM41/EDNRB/S100A9/CD80/PCK1/CASP1/NFKBIB/SERPINE1/PF4V1/CD36/THBD/PTGS2/TH/ADM/CARD9/CNR1/TNIP3/ASS1/MMP3/IL1B/LILRA2/CXCL1/IL6/CXCL8/MAOB/HPGD/PTGER1/MMP8/CTSG/CCR7/CX3CR1/KCNJ8/CSF2/MPO/BPI/ABCC8/ELANE/CXCL6/LBP/NR1H4/CSF3/REN	Up in NR
GO:0032496	GO:0032496	response to lipopolysaccharide	300	-0.346394	-1.58278	0.000203463	0.0172853	0.0155025	3559	tags=33%, list=21%, signal=27%	SRC/TRIM5/PYCARD/SMAD6/CARD16/BCR/PRKCE/IL12A/NOS2/PTGIR/GFER/LILRB1/LDOC1/FOXP3/IRF8/SIGIRR/BTK/CD86/ABL1/IL24/SLC11A1/TIRAP/IRAK3/CD180/NLRP3/TNIP2/HADHB/CD274/NLRP7/CX3CL1/TLR2/NR1H3/TSPO/NOS1/IL10RA/MAP2K3/MEF2C/ABCA1/ALPL/DAB2IP/NFKBIZ/TNFRSF1B/S100A7/SLPI/CEBPB/MMP9/NOTCH1/NFKBIA/CSF2RB/CASP9/CPS1/BDKRB1/TBXA2R/SELP/CD14/S100A8/CAPN2/S100A14/TRIM41/EDNRB/S100A9/CD80/PCK1/CASP1/NFKBIB/SERPINE1/PF4V1/CD36/THBD/PTGS2/TH/ADM/CNR1/TNIP3/ASS1/MMP3/IL1B/LILRA2/CXCL1/IL6/CXCL8/MAOB/HPGD/PTGER1/MMP8/CTSG/CCR7/CX3CR1/KCNJ8/CSF2/MPO/BPI/ABCC8/ELANE/CXCL6/LBP/NR1H4/CSF3/REN	Up in NR
GO:0045785	GO:0045785	positive regulation of cell adhesion	450	-0.333108	-1.58361	2.51939e-05	0.00508785	0.0045631	5125	tags=43%, list=30%, signal=31%	NCK2/GCNT1/LEF1/SOX13/NFKBID/IL6ST/FLOT2/CD28/PLAUR/STAT5B/ZFHX3/HLA-DMA/ADGRG1/CLECL1P/SASH3/APOA1/CITED2/LIMS2/ITGA6/CAV1/TRIOBP/CCL2/APBB1IP/ZMIZ1/AGER/CD74/TNFRSF14/FOXA1/CARD11/DAB2/CYTH3/CD81/MAP4K4/AIF1/SIRPB1/CD6/VEGFA/MTOR/EDIL3/TMEM102/ICOS/SART1/HLA-DPA1/CD3E/IL4R/VAV1/CASS4/LILRB4/UNC13D/AKT1/TYK2/GPAM/IL4I1/CIB1/ROCK1/TNFSF14/CD27/SOX4/PTPRC/LILRB2/HLA-DOB/STX3/FSTL3/ARL2/STX4/SRC/PYCARD/BMP7/ZAP70/ILK/IL12RB1/PRKCE/IL12A/SMAD3/HLA-DRA/PPM1F/SMARCB1/IL7R/LILRB1/CD40LG/ITGB2/HSPH1/FOXF1/BAD/ITGA4/CD276/EMILIN2/FOXP3/CD86/ABL1/HLA-E/LDB1/NLRP3/BTN2A2/LAMB2/CALR/CD274/EPHA1/RAC3/CX3CL1/TEK/HLA-DQB1/LAMC1/HLA-A/SFRP2/SLAMF1/KITLG/AMBRA1/KLHL25/PRKCZ/IGF1/PRKD2/GP1BA/TNFSF11/RASAL3/VTN/ICOSLG/NRP1/CSF1/CORO1A/NFKBIZ/HLA-DPB1/CHRD/HLA-DQA1/LAMA1/FADD/PLPP3/TFRC/SPOCK2/CSK/LAMB1/NPNT/SIRPG/FRMD5/BCL6/ITGA3/CCL21/ADAM8/SPN/KAT5/CD1D/ZBTB7B/NID1/CD4/CD209/RREB1/KDR/MFSD2B/FUT7/SELP/NR4A3/VSIR/ITGA5/DOCK5/RET/CD80/LIF/PCK1/PDGFB/HLA-DRB1/PTK2B/TGM2/CD36/TNFRSF18/CD5/RELL2/MEGF10/SOCS1/ADA/IL1B/IL6/IL2RA/CHST2/DUSP26/HLA-DRB5/HLA-G/GCNT2/ITGB3/EGFLAM/SAA1/CTSG/CCR7/CCR2/EBI3/P2RY12/CHST4/SFRP1/CCL19/ELANE/CCDC88B/CCL25/MMRN1/ZBTB16/IGF2	Up in NR
GO:0006909	GO:0006909	phagocytosis	214	-0.36059	-1.58416	0.000823793	0.039189	0.0351471	3695	tags=35%, list=21%, signal=28%	PTPRC/PAK1/PIP5K1A/SRC/GSN/PYCARD/XKR6/BCR/PRKCE/ANXA11/ITGB2/MYO18A/IRF8/BTK/TMEM175/ABL1/SLC11A1/TUB/F2RL1/CALR/RAC3/CD300LF/C4BPA/TLR2/NR1H3/XKR8/SLAMF1/ADORA1/FGR/IL2RB/C4BPB/ABCA1/ADGRB1/CORO1A/RAB34/GAS6/DYSF/CSK/SIRPG/PLD2/MYO1G/FPR2/FCN1/SYT11/FCGR2B/P2RY6/CEACAM4/ICAM5/MYO7A/MERTK/CD300A/FCN3/CD14/C4B/ADORA2A/CD93/TGM2/C4A/CD36/TYRO3/VAV2/LMAN2/MEGF10/PRKCG/IL1B/SFTPD/PEAR1/PTX3/ITGB3/HAVCR1/APOA2/CCR2/PLA2G5/ELANE/LBP	Up in NR
GO:0050920	GO:0050920	regulation of chemotaxis	205	-0.363081	-1.58784	0.00101059	0.0432677	0.0388051	3627	tags=37%, list=21%, signal=30%	STX3/MEGF8/JAM3/STX4/CORO1B/IL12A/SMAD3/PPM1F/DUSP1/PDGFD/SCG2/FGFR1/TIAM1/RAC2/TIRAP/F2RL1/CCN3/CALR/SEMA4G/TGFB1/SEMA4F/TPBG/ZNF580/PDGFRA/SLAMF1/TUBB2B/PRKD2/GREM1/NOVA2/LPAR1/CXCR2/NRP1/CSF1/S100A7/ROBO3/GAS6/TNFAIP6/FPR2/CCL21/NOTCH1/SEMA4C/SEMA5B/SLC8B1/ADGRA2/PGF/KDR/C5AR2/NTF3/S100A14/SEMA4B/PDGFB/CSF1R/S1PR1/MTUS1/FGF2/PTN/PTK2B/SERPINE1/SEMA6B/IL6R/SMOC2/ANGPT2/IL6/CXCL8/THBS4/CCR7/CX3CR1/CCR2/EDN3/P2RY12/SEMA6A/CCL19/SEMA3D/ELANE/CCR4/LBP	Up in NR
GO:0003012	GO:0003012	muscle system process	358	-0.343112	-1.59596	4.30493e-05	0.0073725	0.00661211	3195	tags=27%, list=18%, signal=22%	SLC8A1/LMOD1/CAMK2B/RYR1/APBB1/TIAM1/TNFRSF1A/RCSD1/SCN1B/CAMTA2/TNNC1/APBB2/BIN1/RANGRF/NOS1/UCN/ADORA1/GALR2/ARHGEF11/GATA6/MAP2K3/IGF1/ANK2/JSRP1/SCNN1B/MYL6B/KLF15/CTDP1/MYBPH/GJC1/CAMK2G/TNFRSF1B/MYOM2/BDKRB2/PLCE1/NPNT/KCNMA1/RGS2/NOTCH1/MYOCD/CASQ1/HMOX1/CRYAB/TBXA2R/CD38/NR4A3/REM1/TRIM72/DOCK5/STC1/HRC/ADRB2/CTTN/MIR25/EDNRB/TBX2/GDNF/KCNE3/PTGS2/ATP1A1/HTR1D/KCNA5/SCN4B/ABAT/IGFBP5/ADA/IL1B/KCNH2/NMUR1/TPCN2/HTR7/ADRA1B/CHGA/ATP1A2/AGT/CALCA/MYH11/P2RX1/KCNJ8/HAND2/EDN3/GNAO1/SYNM/ABCC9/SGCA/MLIP/DES/SCN7A/ABCC8/PROK2/CASQ2/STAC2/CACNA1G/PI16/GATA5/NMUR2	Up in NR
GO:0050870	GO:0050870	positive regulation of T cell activation	232	-0.362452	-1.6078	0.000339048	0.0233592	0.02095	5125	tags=46%, list=30%, signal=33%	NCK2/LEF1/SOX13/NFKBID/IL6ST/FLOT2/CD28/STAT5B/HLA-DMA/CLECL1P/SASH3/CAV1/CCL2/ZMIZ1/AGER/CD74/TNFRSF14/CARD11/CD81/AIF1/SIRPB1/CD6/MTOR/ICOS/SART1/HLA-DPA1/CD3E/IL4R/VAV1/LILRB4/AKT1/TYK2/GPAM/IL4I1/TNFSF14/CD27/SOX4/PTPRC/LILRB2/HLA-DOB/SRC/PYCARD/ZAP70/IL12RB1/IL12A/HLA-DRA/SMARCB1/IL7R/LILRB1/CD40LG/HSPH1/BAD/CD276/FOXP3/CD86/ABL1/HLA-E/NLRP3/BTN2A2/CD274/HLA-DQB1/HLA-A/SLAMF1/KITLG/AMBRA1/KLHL25/PRKCZ/IGF1/TNFSF11/RASAL3/ICOSLG/CORO1A/NFKBIZ/HLA-DPB1/HLA-DQA1/FADD/TFRC/CSK/SIRPG/BCL6/CCL21/ADAM8/SPN/KAT5/CD1D/ZBTB7B/CD4/CD209/VSIR/CD80/PCK1/HLA-DRB1/CD5/SOCS1/ADA/IL1B/IL6/IL2RA/HLA-DRB5/HLA-G/CCR7/CCR2/EBI3/CCL19/CCDC88B/ZBTB16/IGF2	Up in NR
GO:0006959	GO:0006959	humoral immune response	190	-0.373907	-1.6199	0.000693103	0.0349114	0.0313107	2047	tags=27%, list=12%, signal=24%	S100A7/H2BC11/SLPI/TREM1/CFHR1/PSMB10/CCL13/LEAP2/FCN1/FCGR2B/C7/NOTCH1/CLU/PI3/FCN3/A2M/C4B/S100A9/CFI/IGHA1/HLA-DRB1/C4A/PF4V1/CFB/IL1B/CXCL1/IL6/CXCL8/S100A12/IGHG3/REG3A/IGKV3-20/CTSG/CCR7/IGHG2/SPRR2A/CCR2/EBI3/IGHG1/DMBT1/SUSD4/PGLYRP4/IGHE/KLK7/ELANE/IL17A/CXCL6/FOXJ1/DEFB4A/IGHG4/IL17F	Up in NR
GO:0019932	GO:0019932	second-messenger-mediated signaling	269	-0.359167	-1.62259	0.000175948	0.0157408	0.0141173	3698	tags=33%, list=21%, signal=27%	RCAN1/PTPRC/NHERF4/SLC9A1/GUCY1B1/ZAP70/GUCA2B/TRPM2/NOS2/AQP1/MAPK7/SLC8A1/RCAN2/GIPR/PLA2G4B/EFHB/BTK/KSR1/DGKQ/CXCR6/FIS1/PDGFRA/NFATC4/NOS1/UCN/APLNR/MGRN1/PPP1R9B/IGF1/ANK2/TNFSF11/PLCG1/CCR3/LPAR1/SAMD14/CXCR2/LRRK2/GRIN2C/POMC/NPR1/ITPR1/ADGRB2/PLCE1/MCTP1/FPR2/PDE10A/PTGDR2/FPR1/CASQ1/XCR1/CD4/KDR/BHLHA15/TMEM100/GPR3/TBXA2R/SELP/KCNJ11/REM1/PLEK/HRC/EDNRB/OPRL1/CCR10/CBS/PDE3A/CD36/ADM/DMTN/ADA/CXCL8/TRAT1/NMUR1/TPCN2/ADCYAP1/PDE7B/PDE2A/CCR7/CX3CR1/ATP1A2/AGT/CXCR1/KCNJ8/CCR2/HOMER2/ADCY1/P2RY12/CCR4/CASQ2/NMUR2	Up in NR
GO:0070663	GO:0070663	regulation of leukocyte proliferation	237	-0.364774	-1.62273	0.000347921	0.0235311	0.0211042	3508	tags=30%, list=20%, signal=25%	PYCARD/ZAP70/IL12RB1/IL12A/VSIG4/LILRB1/CD40LG/CD276/FOXP3/BTK/RAC2/CD86/HLA-E/TIRAP/BTN2A2/CD274/TNFSF8/HLA-A/SLAMF1/KITLG/IGF1/GREM1/MEF2C/HHEX/RASAL3/ICOSLG/CSF1/CORO1A/HLA-DPB1/TNFRSF1B/FADD/TFRC/BCL6/CDKN1A/CEBPB/FCGR2B/CLCF1/SPN/CD1D/CSF2RB/ZBTB7B/CD209/CD300A/CD38/VSIR/CD80/SLC4A2/CSF1R/HLA-DRB1/CTLA4/TNFRSF13B/ENPP3/ADA/IL1B/MZB1/IL6/SFTPD/IL2RA/HLA-G/DLG5/CCR2/TNFRSF4/EBI3/PLA2G5/CSF2/LGALS9C/CCL19/LGALS9B/PLA2G2A/CCDC88B/FOXJ1/IGF2	Up in NR
GO:0050670	GO:0050670	regulation of lymphocyte proliferation	214	-0.369793	-1.6246	0.000443581	0.0255737	0.0229361	3508	tags=30%, list=20%, signal=25%	PYCARD/ZAP70/IL12RB1/IL12A/VSIG4/LILRB1/CD40LG/CD276/FOXP3/BTK/RAC2/CD86/HLA-E/TIRAP/BTN2A2/CD274/TNFSF8/HLA-A/SLAMF1/KITLG/IGF1/MEF2C/RASAL3/ICOSLG/CORO1A/HLA-DPB1/TNFRSF1B/FADD/TFRC/BCL6/CDKN1A/CEBPB/FCGR2B/CLCF1/SPN/CD1D/ZBTB7B/CD209/CD300A/CD38/VSIR/CD80/SLC4A2/HLA-DRB1/CTLA4/TNFRSF13B/ADA/IL1B/MZB1/IL6/SFTPD/IL2RA/HLA-G/DLG5/CCR2/TNFRSF4/EBI3/PLA2G5/LGALS9C/CCL19/LGALS9B/PLA2G2A/CCDC88B/FOXJ1/IGF2	Up in NR
GO:0032944	GO:0032944	regulation of mononuclear cell proliferation	217	-0.369211	-1.62513	0.000443721	0.0255737	0.0229361	3508	tags=30%, list=20%, signal=25%	PYCARD/ZAP70/IL12RB1/IL12A/VSIG4/LILRB1/CD40LG/CD276/FOXP3/BTK/RAC2/CD86/HLA-E/TIRAP/BTN2A2/CD274/TNFSF8/HLA-A/SLAMF1/KITLG/IGF1/MEF2C/RASAL3/ICOSLG/CSF1/CORO1A/HLA-DPB1/TNFRSF1B/FADD/TFRC/BCL6/CDKN1A/CEBPB/FCGR2B/CLCF1/SPN/CD1D/ZBTB7B/CD209/CD300A/CD38/VSIR/CD80/SLC4A2/HLA-DRB1/CTLA4/TNFRSF13B/ADA/IL1B/MZB1/IL6/SFTPD/IL2RA/HLA-G/DLG5/CCR2/TNFRSF4/EBI3/PLA2G5/LGALS9C/CCL19/LGALS9B/PLA2G2A/CCDC88B/FOXJ1/IGF2	Up in NR
GO:0046890	GO:0046890	regulation of lipid biosynthetic process	150	-0.387538	-1.62553	0.00131631	0.0485346	0.0435289	2859	tags=25%, list=17%, signal=21%	DGKQ/NR1H3/SREBF1/TSPO/ABHD6/KLHL25/ELOVL5/SIRT3/FITM2/SAMD8/FGFR4/ACADVL/ABCD2/SPHK2/KAT5/ADGRF5/SNAI1/UBR4/PDE8B/PDGFA/SLC45A3/CAPN2/PCK1/PDGFB/FABP3/CCDC3/DKKL1/PTGS2/ADM/ATP1A1/IL1B/PDK4/ABCG4/MALRD1/CES1/NR1H4/FGF19	Up in NR
GO:1903037	GO:1903037	regulation of leukocyte cell-cell adhesion	342	-0.351188	-1.62658	2.78704e-05	0.00538888	0.00483308	4187	tags=35%, list=24%, signal=27%	ICOS/SART1/HLA-DPA1/DUSP22/CD3E/IL4R/VAV1/LILRB4/PTPN2/AKT1/TYK2/GPAM/IL4I1/TNFSF14/CD27/SOX4/PTPRC/LILRB2/HLA-DOB/SRC/PYCARD/ZAP70/IL12RB1/IL12A/HLA-DRA/VSIG4/SMARCB1/IL7R/LILRB1/JAK3/FGL2/CD40LG/ITGB2/HSPH1/BAD/ITGA4/CD276/FOXP3/CD86/ABL1/HLA-E/ASCL2/NLRP3/BTN2A2/CD274/HFE/LOXL3/HLA-DQB1/HLA-A/SLAMF1/KITLG/AMBRA1/KLHL25/PRKCZ/IGF1/GP1BA/TNFSF11/RASAL3/NRARP/ICOSLG/CORO1A/NFKBIZ/HLA-DPB1/HLA-DQA1/FADD/TFRC/CSK/SIRPG/BCL6/CEBPB/CCL21/FCGR2B/ADAM8/SPN/KAT5/CD1D/ZBTB7B/CD4/CD209/CD300A/FUT7/SELP/NR4A3/VSIR/LAX1/CD80/SLC4A2/PCK1/ADORA2A/HLA-DRB1/CTLA4/CD5/ASS1/SOCS1/ADA/IL1B/IL6/SFTPD/IL2RA/CHST2/HLA-DRB5/HLA-G/CTSG/CCR7/DLG5/CCR2/EBI3/PLA2G5/LGALS9C/CHST4/CCL19/LGALS9B/PLA2G2A/ELANE/CCDC88B/FOXJ1/CCL25/ZBTB16/IGF2	Up in NR
GO:0090276	GO:0090276	regulation of peptide hormone secretion	166	-0.383127	-1.63022	0.000838346	0.0392582	0.0352092	3697	tags=34%, list=21%, signal=27%	SOX4/BMAL1/STX4/SIDT2/C1QTNF12/PRKCE/NOS2/ACSL4/BAD/GIPR/TIAM1/ACVR1C/F2RL1/CCN3/HFE/SREBF1/CAPN10/UCN/LRRC8A/HIF1A/SIRT3/SLC25A22/TNFSF11/NADK/STX1A/DOC2B/ITPR1/FFAR2/PIM3/GPR27/EIPR1/SLC8B1/INHBB/PDE8B/CPT1A/KCNJ11/CD38/GCK/ANO1/HLA-DRB1/PASK/TCIRG1/KCNA5/CNR1/LRP5/ABAT/IL1B/IL6/GCG/ADCYAP1/ADCY5/CHGA/PAX8/NR0B2/SFRP1/ABCC8/NR1H4	Up in NR
GO:0046631	GO:0046631	alpha-beta T cell activation	169	-0.383734	-1.63691	0.000649296	0.0338424	0.030352	3722	tags=36%, list=21%, signal=28%	CD3G/PTPRC/CD247/ZAP70/IL12RB1/IL12A/ENTPD7/HLA-DRA/NKG7/LILRB1/JAK3/HSPH1/CD3D/FOXP3/CD86/ABL1/HLA-E/ASCL2/NLRP3/CD274/HFE/TNFSF8/LOXL3/HLA-A/TRBC2/KLHL25/PRKCZ/RASAL3/ITK/CTSL/NFKBIZ/ZFPM1/MEN1/BCL6/SPN/ZBTB7B/CD300A/FUT7/VSIR/PRR7/CD80/SLC4A2/ADORA2A/HLA-DRB1/TCIRG1/IL18R1/IL6R/IRF4/SOCS1/ADA/IL6/IL2RA/SOCS3/NKX2-3/CCR2/EBI3/LGALS9C/CCL19/LGALS9B/ZBTB16	Up in NR
GO:0046942	GO:0046942	carboxylic acid transport	290	-0.359783	-1.63881	6.14853e-05	0.00877483	0.00786981	3115	tags=32%, list=18%, signal=27%	SLC66A1/ERFE/SLC16A14/SLC19A1/PLA2G12B/SLC7A2/SLC26A4/SLC11A1/AQP9/ABCC5/SLC46A1/FIS1/SLC27A4/ADORA1/LRRC8A/FABP1/ABCC3/SLC7A10/SLC16A5/SLC6A12/SLC43A2/SLC16A10/SLC25A22/TNFSF11/FOLR2/SLC51A/ABCD4/PSAP/SLCO4A1/SLC3A2/SLC7A4/ABCC10/SLC6A1/SLC17A7/NTSR1/SLCO2B1/SLC27A3/BDKRB2/SLC25A20/RGS2/SLC1A4/AKR1C1/ABCD2/PLA2G4A/SLC22A11/CPT1A/SLC38A10/SLC26A11/ABCC1/CLN8/SFXN5/SLC5A8/SLC43A3/PLIN2/ADORA2A/FABP3/RBP5/SLC13A2/SV2A/SLC16A8/ABCB1/RBP7/SLC26A1/CD36/SLC16A3/PTGS2/SLC26A3/LRP5/ABAT/SLC16A11/FOLR1/IL1B/ABCB11/ABCG2/SLC10A4/SLCO1C1/SLC27A6/TRPC4/FOLR3/ATP1A2/KCNJ8/SLC7A9/PLA2G5/NR0B2/SLC38A3/ABCC2/PLA2G2A/ABCC8/CES1/SLC26A9/FGF19/SLC38A11/NMUR2	Up in NR
GO:0071706	GO:0071706	tumor necrosis factor superfamily cytokine production	160	-0.38795	-1.64189	0.000795295	0.0384435	0.0344785	3106	tags=29%, list=18%, signal=24%	FOXP3/BTK/CD86/HLA-E/TIRAP/IRAK3/CD274/CX3CL1/TGFB1/TLR2/TSPO/SLAMF1/NFATC4/IGF1/ARHGEF2/LRRK2/POMC/FADD/GAS6/CD33/SPHK2/SYT11/ADAM8/SPN/CLU/C5AR2/CD14/VSIR/TNFRSF8/PIK3R1/CD36/CARD9/FRMD8/LILRA5/LILRA2/IL6/MMP8/CX3CR1/CCR2/LPL/CCL19/BPI/ABCC8/IL17A/LBP/NR1H4/IL17F	Up in NR
GO:1903555	GO:1903555	regulation of tumor necrosis factor superfamily cytokine production	160	-0.38795	-1.64189	0.000795295	0.0384435	0.0344785	3106	tags=29%, list=18%, signal=24%	FOXP3/BTK/CD86/HLA-E/TIRAP/IRAK3/CD274/CX3CL1/TGFB1/TLR2/TSPO/SLAMF1/NFATC4/IGF1/ARHGEF2/LRRK2/POMC/FADD/GAS6/CD33/SPHK2/SYT11/ADAM8/SPN/CLU/C5AR2/CD14/VSIR/TNFRSF8/PIK3R1/CD36/CARD9/FRMD8/LILRA5/LILRA2/IL6/MMP8/CX3CR1/CCR2/LPL/CCL19/BPI/ABCC8/IL17A/LBP/NR1H4/IL17F	Up in NR
GO:0042098	GO:0042098	T cell proliferation	195	-0.37917	-1.64714	0.000400438	0.0250024	0.0224237	3874	tags=33%, list=22%, signal=26%	TYK2/GPAM/IL4I1/MSN/TNFSF14/PTPRC/LILRB2/PYCARD/ZAP70/IL12RB1/SH2D2A/VSIG4/LMBR1L/LILRB1/CD40LG/CD276/FOXP3/RAC2/CD86/ABL1/HLA-E/SLC11A1/BTN2A2/CD274/TNFSF8/HLA-A/SLAMF1/KITLG/IGF1/RASAL3/ICOSLG/CORO1A/HLA-DPB1/TNFRSF1B/FADD/TFRC/BCL6/PSMB10/CEBPB/SPN/CD1D/ZBTB7B/CD209/VSIR/CD80/SLC4A2/HLA-DRB1/CTLA4/IL1B/IL6/SFTPD/IL2RA/HLA-G/DLG5/CCR2/TNFRSF4/EBI3/PLA2G5/LGALS9C/CCL19/LGALS9B/PLA2G2A/CCDC88B/FOXJ1/IGF2	Up in NR
GO:0097529	GO:0097529	myeloid leukocyte migration	208	-0.376542	-1.64899	0.000316502	0.0226399	0.0203049	3365	tags=33%, list=19%, signal=27%	ITGA1/DUSP1/PDGFD/SCG2/ITGB2/RAC2/CSF3R/TIRAP/CCN3/RAC3/CX3CL1/ADGRE2/SLAMF1/KITLG/GREM1/TNFSF11/CXCR2/IL17RC/CSF1/S100A7/TREM1/TNFAIP6/CCL13/FPR2/CCL21/ADAM8/JAML/CD300A/PGF/C5AR2/FUT7/S100A8/CD177/S100A14/EDNRB/S100A9/PDGFB/CSF1R/MTUS1/PTK2B/PIK3R1/FLT1/SERPINE1/PF4V1/IL6R/IL1B/CXCL1/IL6/SFTPD/CXCL8/S100A12/SAA1/THBS4/CTSG/CCR7/CX3CR1/CHGA/CALCA/CXCR1/CCR2/EDN3/P2RY12/CCL22/CCL19/IL17A/CXCL6/LBP/CCL17/CCL25	Up in NR
GO:0002791	GO:0002791	regulation of peptide secretion	169	-0.38758	-1.65332	0.000523626	0.0285329	0.02559	3697	tags=35%, list=21%, signal=28%	SOX4/BMAL1/STX4/SIDT2/C1QTNF12/PRKCE/NOS2/ACSL4/BAD/GIPR/TIAM1/ACVR1C/F2RL1/CCN3/HFE/SREBF1/CAPN10/UCN/ADORA1/LRRC8A/HIF1A/SIRT3/SLC25A22/TNFSF11/NADK/STX1A/DOC2B/ITPR1/FFAR2/PIM3/GPR27/EIPR1/SLC8B1/INHBB/PDE8B/CPT1A/KCNJ11/CD38/S100A8/GCK/ANO1/HLA-DRB1/PASK/TCIRG1/KCNA5/CNR1/LRP5/ABAT/IL1B/IL6/GCG/ADCYAP1/ADCY5/CHGA/PAX8/NR0B2/SFRP1/ABCC8/NR1H4	Up in NR
GO:0002263	GO:0002263	cell activation involved in immune response	271	-0.365809	-1.65369	5.24479e-05	0.00827296	0.0074197	4061	tags=35%, list=23%, signal=27%	PLCG2/IL4R/GBF1/SUPT6H/UNC13D/GAB2/KIT/PIK3CD/PTPRC/STX4/PYCARD/BCR/IL12RB1/PRKCE/ENTPD7/HLA-DRA/KMT5B/NKG7/HMCES/LILRB1/HLA-F/JAK3/FGL2/IL27RA/CD40LG/ITGB2/FOXF1/SHLD3/FOXP3/IRF8/THOC1/BTK/RAC2/CD86/ABL1/ASCL2/SLC11A1/CD180/NLRP3/F2RL1/DLL1/TGFB1/LOXL3/ADGRE2/SLAMF1/FGR/PRKCZ/TP53BP1/SCNN1B/ICAM1/CORO1A/NFKBIZ/ZFPM1/FES/TFRC/RAB44/DYSF/MEN1/BCL6/SPHK2/FCGR2B/CLCF1/SLC18A2/SPN/ZBTB7B/LCP1/CD300A/NR4A3/CD177/DNASE1/CD19/DNASE1L3/C17orf99/CD80/PCK1/ITM2A/HLA-DRB1/PTK2B/IL18R1/IL6R/IRF4/PTGDS/ENPP3/ADA/LILRA2/IL6/CD1C/SOCS3/NKX2-3/CX3CR1/CHGA/CCR2/FCER1A/CCL19/LBP	Up in NR
GO:0090257	GO:0090257	regulation of muscle system process	191	-0.381829	-1.65522	0.000441241	0.0255737	0.0229361	2637	tags=24%, list=15%, signal=21%	BIN1/RANGRF/NOS1/UCN/ADORA1/IGF1/ANK2/CTDP1/MYBPH/CAMK2G/TNFRSF1B/PLCE1/NPNT/RGS2/NOTCH1/MYOCD/CASQ1/TBXA2R/NR4A3/REM1/DOCK5/STC1/HRC/ADRB2/CTTN/MIR25/PTGS2/ATP1A1/ABAT/IGFBP5/ADA/ADRA1B/CHGA/ATP1A2/AGT/CALCA/P2RX1/HAND2/SGCA/MLIP/ABCC8/PROK2/CASQ2/PI16/GATA5/NMUR2	Up in NR
GO:0015849	GO:0015849	organic acid transport	291	-0.363321	-1.65555	5.19821e-05	0.00827296	0.0074197	3115	tags=32%, list=18%, signal=27%	SLC66A1/ERFE/SLC16A14/SLC19A1/PLA2G12B/SLC7A2/SLC26A4/SLC11A1/AQP9/ABCC5/SLC46A1/FIS1/SLC27A4/ADORA1/LRRC8A/FABP1/ABCC3/SLC7A10/SLC16A5/SLC6A12/SLC43A2/SLC16A10/SLC25A22/TNFSF11/FOLR2/SLC51A/ABCD4/PSAP/SLCO4A1/SLC3A2/SLC7A4/ABCC10/SLC6A1/SLC17A7/NTSR1/SLCO2B1/SLC27A3/BDKRB2/SLC25A20/RGS2/SLC1A4/AKR1C1/ABCD2/PLA2G4A/SLC22A11/CPT1A/SLC38A10/SLC26A11/ABCC1/CLN8/SFXN5/SLC5A8/SLC43A3/PLIN2/ADORA2A/FABP3/RBP5/SLC13A2/SV2A/SLC16A8/ABCB1/RBP7/SLC26A1/CD36/SLC16A3/PTGS2/SLC26A3/LRP5/ABAT/SLC16A11/FOLR1/IL1B/ABCB11/ABCG2/SLC10A4/SLCO1C1/SLC27A6/TRPC4/FOLR3/SLC29A4/ATP1A2/KCNJ8/SLC7A9/PLA2G5/NR0B2/SLC38A3/ABCC2/PLA2G2A/ABCC8/CES1/SLC26A9/FGF19/SLC38A11/NMUR2	Up in NR
GO:0030595	GO:0030595	leukocyte chemotaxis	211	-0.378551	-1.66035	0.000132443	0.0139275	0.012491	3426	tags=35%, list=20%, signal=28%	TRPM2/IL12A/ITGA1/DUSP1/SCG2/ITGB2/RAC2/CSF3R/TIRAP/F2RL1/CCN3/CALR/CX3CL1/ADGRE2/ZNF580/SLAMF1/GREM1/TNFSF11/CXCR2/IL17RC/CSF1/CORO1A/S100A7/GAS6/TREM1/TNFAIP6/FFAR2/CCL13/FPR2/CCL21/ADAM8/JAML/SLC8B1/PGF/C5AR2/S100A8/S100A14/EDNRB/S100A9/PDGFB/CSF1R/S1PR1/MTUS1/PTN/PTK2B/FLT1/SERPINE1/HSD3B7/PF4V1/IL6R/IL1B/CXCL1/IL6/SFTPD/CXCL8/S100A12/CH25H/SAA1/THBS4/CTSG/CCR7/CX3CR1/CHGA/CALCA/CXCR1/CCR2/EDN3/CCL22/CCL19/CXCL6/LBP/CCL17/CCL25	Up in NR
GO:0050727	GO:0050727	regulation of inflammatory response	342	-0.358628	-1.66104	9.86248e-06	0.00246315	0.00220911	3695	tags=34%, list=21%, signal=27%	PTPRC/NLRP12/IL17RA/GSDMD/SRC/GPR17/NLRC4/PYCARD/CARD16/C1QTNF12/BCR/SMAD3/NKG7/MAPK7/CST7/TLR7/FOXF1/FOXP3/TNFRSF1A/CTSC/BTK/CELF1/HLA-E/CASP4/NLRP3/CCN3/PROC/NLRP7/CX3CL1/TGFB1/GPR4/TLR2/NR1H3/TEK/ADORA1/IL10RA/FGR/IGF1/CEBPA/MEFV/TNFSF11/PLCG1/TSLP/MCPH1/F12/LRRK2/NFKBIZ/HYAL2/GBA1/FURIN/IL1RL1/TNFRSF1B/NLRX1/TNFAIP6/FFAR2/BCL6/CEBPB/FPR2/SYT11/FCGR2B/DAGLA/MMP9/ADAM8/NFKBIA/SPN/RHBDF2/FUT7/ABCC1/S100A8/DNASE1/DNASE1L3/METRNL/EDNRB/S100A9/MFHAS1/ADORA2A/HLA-DRB1/CASP1/PTGIS/SERPINE1/CDH5/HGF/TYRO3/PTGS2/CNR1/GPRC5B/ENPP3/MMP3/LILRA5/ADA/IL1B/IL6/CMA1/IL2RA/S100A12/EXTL3/OSM/NLRP2/IL22RA2/PDE2A/SOCS3/REG3A/MMP8/SAA1/MIR126/CCR7/AGT/CCR2/NLRP6/LPL/CREB3L3/PLA2G2A/ELANE/IL17A/LBP/NR1H4/IL22	Up in NR
GO:1903039	GO:1903039	positive regulation of leukocyte cell-cell adhesion	255	-0.370243	-1.66241	7.67361e-05	0.00958242	0.00859411	5125	tags=46%, list=30%, signal=33%	NCK2/GCNT1/LEF1/SOX13/NFKBID/IL6ST/FLOT2/CD28/STAT5B/HLA-DMA/CLECL1P/SASH3/CAV1/CCL2/ZMIZ1/AGER/CD74/TNFRSF14/CARD11/CD81/AIF1/SIRPB1/CD6/MTOR/ICOS/SART1/HLA-DPA1/CD3E/IL4R/VAV1/LILRB4/AKT1/TYK2/GPAM/IL4I1/TNFSF14/CD27/SOX4/PTPRC/LILRB2/HLA-DOB/SRC/PYCARD/ZAP70/IL12RB1/IL12A/HLA-DRA/SMARCB1/IL7R/LILRB1/CD40LG/ITGB2/HSPH1/BAD/ITGA4/CD276/FOXP3/CD86/ABL1/HLA-E/NLRP3/BTN2A2/CD274/HLA-DQB1/HLA-A/SLAMF1/KITLG/AMBRA1/KLHL25/PRKCZ/IGF1/GP1BA/TNFSF11/RASAL3/ICOSLG/CORO1A/NFKBIZ/HLA-DPB1/HLA-DQA1/FADD/TFRC/CSK/SIRPG/BCL6/CCL21/ADAM8/SPN/KAT5/CD1D/ZBTB7B/CD4/CD209/FUT7/SELP/NR4A3/VSIR/CD80/PCK1/HLA-DRB1/CD5/SOCS1/ADA/IL1B/IL6/IL2RA/CHST2/HLA-DRB5/HLA-G/CCR7/CCR2/EBI3/CHST4/CCL19/ELANE/CCDC88B/ZBTB16/IGF2	Up in NR
GO:0046883	GO:0046883	regulation of hormone secretion	209	-0.380236	-1.66584	0.000158485	0.0150787	0.0135235	3697	tags=34%, list=21%, signal=27%	SOX4/BMAL1/STX4/CRY2/SIDT2/CRY1/C1QTNF12/PRKCE/RAB11FIP3/NOS2/ACSL4/C1QTNF1/BAD/GIPR/TIAM1/ACVR1C/F2RL1/CCN3/HFE/SREBF1/CAPN10/TSPO/UCN/ADORA1/LRRC8A/HIF1A/SIRT3/SLC25A22/TNFSF11/NADK/POMC/STX1A/DOC2B/ITPR1/FFAR2/PIM3/GPR27/EIPR1/SLC8B1/RAB11FIP5/INHBB/PDE8B/CPT1A/KCNJ11/CD38/GCK/LIF/ANO1/HLA-DRB1/PASK/TCIRG1/KCNA5/CNR1/LRP5/ABAT/IL1B/IL6/GCG/ADCYAP1/OSM/ADCY5/IL11/CHGA/AGT/HCAR2/EDN3/PAX8/NR0B2/SFRP1/ABCC8/NR1H4/REN	Up in NR
GO:0090087	GO:0090087	regulation of peptide transport	171	-0.391148	-1.67083	0.000398248	0.0250024	0.0224237	3697	tags=35%, list=21%, signal=28%	SOX4/BMAL1/STX4/SIDT2/C1QTNF12/PRKCE/NOS2/ACSL4/BAD/GIPR/TIAM1/ACVR1C/F2RL1/CCN3/HFE/SREBF1/CAPN10/UCN/ADORA1/LRRC8A/HIF1A/SIRT3/SLC25A22/TNFSF11/NADK/STX1A/DOC2B/ITPR1/FFAR2/PIM3/GPR27/EIPR1/SLC8B1/INHBB/PDE8B/CPT1A/KCNJ11/CD38/S100A8/GCK/ANO1/HLA-DRB1/PASK/TCIRG1/KCNA5/CNR1/LRP5/ABAT/IL1B/IL6/GCG/ADCYAP1/ADCY5/CHGA/PAX8/CA2/NR0B2/SFRP1/ABCC8/NR1H4	Up in NR
GO:0002366	GO:0002366	leukocyte activation involved in immune response	267	-0.370704	-1.67292	5.13421e-05	0.00827296	0.0074197	4061	tags=35%, list=23%, signal=27%	PLCG2/IL4R/SUPT6H/UNC13D/GAB2/KIT/PIK3CD/PTPRC/STX4/PYCARD/BCR/IL12RB1/PRKCE/ENTPD7/HLA-DRA/KMT5B/NKG7/HMCES/LILRB1/HLA-F/JAK3/FGL2/IL27RA/CD40LG/ITGB2/FOXF1/SHLD3/FOXP3/IRF8/THOC1/BTK/RAC2/CD86/ABL1/ASCL2/SLC11A1/CD180/NLRP3/F2RL1/DLL1/TGFB1/LOXL3/ADGRE2/SLAMF1/FGR/PRKCZ/TP53BP1/SCNN1B/ICAM1/CORO1A/NFKBIZ/ZFPM1/FES/TFRC/RAB44/DYSF/MEN1/BCL6/SPHK2/FCGR2B/CLCF1/SLC18A2/SPN/ZBTB7B/LCP1/CD300A/NR4A3/CD177/DNASE1/CD19/DNASE1L3/C17orf99/CD80/PCK1/ITM2A/HLA-DRB1/PTK2B/IL18R1/IL6R/IRF4/PTGDS/ENPP3/ADA/LILRA2/IL6/CD1C/SOCS3/NKX2-3/CX3CR1/CHGA/CCR2/FCER1A/CCL19/LBP	Up in NR
GO:0051897	GO:0051897	positive regulation of phosphatidylinositol 3-kinase/protein kinase B signal transduction	149	-0.399703	-1.67469	0.00052333	0.0285329	0.02559	4586	tags=44%, list=26%, signal=32%	NCF1/GPER1/MAZ/CBL/HPSE/F10/F2R/MTOR/HCST/PLXNB1/ENG/ARRB2/CASS4/HCLS1/KIT/PIK3CD/SRC/C1QTNF12/PDGFD/RAMP3/RTN4/C1QTNF1/FGFR1/ERFE/CHI3L1/F2RL1/CX3CL1/TGFB1/TEK/TPBG/PDGFRA/FGR/IGF1/TNFSF11/GAS6/PIK3R5/AKR1C2/CCL21/ADAM8/KDR/SELP/PDGFA/RET/MFHAS1/PDGFB/CSF1R/FGF2/FLT1/FLT3/HGF/NTRK1/IGFBP5/EXTL3/OSM/GCNT2/MIR126/CCR7/CX3CR1/AGT/LTK/P2RY12/CCL19/CSF3/H19/IGF2	Up in NR
GO:0050731	GO:0050731	positive regulation of peptidyl-tyrosine phosphorylation	139	-0.40443	-1.67793	0.000605618	0.0321245	0.0288113	4072	tags=41%, list=24%, signal=32%	CD3E/PLCG2/CASS4/ENPP2/HCLS1/KIT/PTPRC/SRC/IL12A/RELN/UNC119/TNFRSF1A/ABL1/IL24/FGF7/CTF1/DGKQ/TGFB1/KITLG/IGF1/GREM1/ARHGEF2/EHD4/TSLP/VTN/NRP1/PLPP3/CLCF1/FGFR3/CD4/NTF3/ITGA5/DLG4/CD80/LIF/PDGFB/CSF1R/PTK2B/FLT3/IL6R/TNK2/CD36/HGF/TNFRSF18/GPRC5B/LILRA5/IL6/OSM/IL11/ITGB3/CSPG4/THBS4/AGT/CSF2/CRLF1/CSF3/IGF2	Up in NR
GO:0042129	GO:0042129	regulation of T cell proliferation	164	-0.395238	-1.67876	0.00037664	0.0242751	0.0217714	3874	tags=35%, list=22%, signal=27%	TYK2/GPAM/IL4I1/PTPRC/LILRB2/PYCARD/ZAP70/IL12RB1/VSIG4/LILRB1/CD40LG/CD276/FOXP3/RAC2/CD86/HLA-E/BTN2A2/CD274/TNFSF8/HLA-A/SLAMF1/KITLG/IGF1/RASAL3/ICOSLG/CORO1A/HLA-DPB1/TNFRSF1B/FADD/TFRC/BCL6/CEBPB/SPN/CD1D/ZBTB7B/CD209/VSIR/CD80/SLC4A2/HLA-DRB1/CTLA4/IL1B/IL6/SFTPD/IL2RA/HLA-G/DLG5/CCR2/EBI3/PLA2G5/LGALS9C/CCL19/LGALS9B/PLA2G2A/CCDC88B/FOXJ1/IGF2	Up in NR
GO:0042742	GO:0042742	defense response to bacterium	226	-0.379732	-1.67885	0.000118305	0.0128931	0.0115633	3419	tags=35%, list=20%, signal=28%	IL12A/NOS2/AQP1/H2BC4/IL7R/IL27RA/PPP1R11/EMILIN2/IRF8/TNFRSF1A/HLA-E/SLC11A1/CASP4/TIRAP/F2RL1/SEMG1/TNFSF8/TLR2/MPEG1/HLA-A/FGR/ADGRB1/SCNN1B/ADAMTS5/NFKBIZ/H2BC11/STAB1/SLPI/TREM1/EPHA2/CEBPB/LEAP2/FPR2/SYT11/MMRN2/SPN/PLAC8/CD4/PI3/SELP/S100A8/S100A14/S100A9/IGHA1/CASP1/SERPINE1/IL6R/CD36/CARD9/IL1B/IL6/SFTPD/LCN2/S100A12/IGHG3/IGKV3-20/CTSG/CHGA/IGHG2/SPRR2A/IGHG1/DMBT1/ZG16/PGLYRP4/NLRP6/MPO/IGHE/BPI/PRG2/PLA2G2A/KLK7/ELANE/IL17A/CXCL6/LBP/NR1H4/DEFB4A/IGHG4/IL17F	Up in NR
GO:0007159	GO:0007159	leukocyte cell-cell adhesion	375	-0.359414	-1.68001	5.00765e-06	0.00136436	0.00122364	4187	tags=44%, list=24%, signal=34%	NCK2/GCNT1/LEF1/SOX13/NFKBID/IL6ST/FLOT2/CD28/STAT5B/ZC3H12A/HLA-DMA/ADTRP/PAG1/CLECL1P/SASH3/SLC39A8/CLEC4G/CAV1/CCL2/ZMIZ1/AGER/TBX21/CD74/JAM2/TNFRSF14/CARD11/CD81/AIF1/SIRPB1/CD6/MTOR/STK10/ICOS/SART1/HLA-DPA1/DUSP22/CD3E/IL4R/VAV1/LILRB4/PTPN2/AKT1/TYK2/GPAM/IL4I1/ROCK1/MSN/TNFSF14/CD27/SOX4/PTPRC/LILRB2/HLA-DOB/SRC/ITGB7/PYCARD/BMP7/ZAP70/IL12RB1/IL12A/HLA-DRA/VSIG4/SMARCB1/IL7R/LILRB1/JAK3/FGL2/CD40LG/ITGB2/HSPH1/BAD/ITGA4/CD276/FOXP3/RAC2/CD86/ABL1/HLA-E/ASCL2/NLRP3/BTN2A2/CD274/HFE/LOXL3/HLA-DQB1/HLA-A/SLAMF1/KITLG/AMBRA1/KLHL25/PRKCZ/IGF1/GP1BA/TNFSF11/RASAL3/NRARP/FERMT3/ICAM1/ICOSLG/CORO1A/NFKBIZ/HLA-DPB1/HLA-DQA1/FADD/TFRC/CSK/SIRPG/BCL6/CEBPB/CCL21/FCGR2B/ADAM8/SPN/KAT5/CD1D/ZBTB7B/CD4/CD209/CD300A/SELPLG/FUT7/SELP/S100A8/NR4A3/CD177/VSIR/ITGA5/S100A9/LAX1/CD80/SLC4A2/PCK1/ADORA2A/HLA-DRB1/CTLA4/MADCAM1/CD5/ASS1/SOCS1/ADA/IL1B/IL6/SFTPD/IL2RA/CHST2/SELL/HLA-DRB5/HLA-G/CTSG/CCR7/CX3CR1/DLG5/CCR2/EBI3/PLA2G5/LGALS9C/CHST4/CCL19/LGALS9B/PLA2G2A/ELANE/CCDC88B/FOXJ1/CCL25/ZBTB16/IGF2	Up in NR
GO:0015718	GO:0015718	monocarboxylic acid transport	146	-0.402899	-1.68352	0.000522685	0.0285329	0.02559	2686	tags=32%, list=16%, signal=27%	FIS1/SLC27A4/FABP1/ABCC3/SLC16A5/SLC6A12/SLC16A10/TNFSF11/SLC51A/ABCD4/SLCO4A1/NTSR1/SLCO2B1/SLC27A3/BDKRB2/SLC25A20/AKR1C1/ABCD2/PLA2G4A/SLC22A11/CPT1A/SLC5A8/SLC43A3/PLIN2/FABP3/RBP5/SLC16A8/RBP7/CD36/SLC16A3/PTGS2/SLC16A11/IL1B/ABCB11/ABCG2/SLC10A4/SLCO1C1/SLC27A6/KCNJ8/PLA2G5/NR0B2/ABCC2/PLA2G2A/CES1/FGF19/NMUR2	Up in NR
GO:0019722	GO:0019722	calcium-mediated signaling	188	-0.38995	-1.68712	0.000204747	0.0172853	0.0155025	4304	tags=39%, list=25%, signal=30%	NFATC1/MTOR/TRPM5/DMD/CCR5/GSTM2/CD3E/PLCG2/P2RX2/CIB1/TBC1D10C/RCAN1/PTPRC/SLC9A1/ZAP70/TRPM2/MAPK7/SLC8A1/RCAN2/PLA2G4B/EFHB/BTK/CXCR6/FIS1/PDGFRA/NFATC4/PPP1R9B/IGF1/ANK2/TNFSF11/PLCG1/CCR3/SAMD14/CXCR2/LRRK2/GRIN2C/POMC/ITPR1/ADGRB2/PLCE1/MCTP1/FPR2/PTGDR2/CASQ1/XCR1/CD4/KDR/BHLHA15/TMEM100/SELP/KCNJ11/REM1/PLEK/HRC/EDNRB/CCR10/DMTN/ADA/CXCL8/TRAT1/NMUR1/TPCN2/CCR7/CX3CR1/ATP1A2/CXCR1/KCNJ8/CCR2/HOMER2/P2RY12/CCR4/CASQ2/NMUR2	Up in NR
GO:1903557	GO:1903557	positive regulation of tumor necrosis factor superfamily cytokine production	102	-0.429976	-1.69938	0.00126777	0.0476448	0.0427308	3079	tags=30%, list=18%, signal=25%	BTK/CD86/HLA-E/TIRAP/TGFB1/TLR2/NFATC4/ARHGEF2/LRRK2/FADD/SPHK2/ADAM8/SPN/CLU/CD14/TNFRSF8/PIK3R1/CD36/CARD9/FRMD8/LILRA5/LILRA2/IL6/MMP8/CCR2/LPL/CCL19/ABCC8/IL17A/LBP/IL17F	Up in NR
GO:0006821	GO:0006821	chloride transport	101	-0.432048	-1.70538	0.00122417	0.0467367	0.0419164	2759	tags=40%, list=16%, signal=33%	GABRD/SLC26A4/GABRB1/ANO2/SLC12A9/TSPO/LRRC8A/TTYH1/SLC12A4/SLC12A5/PRKG2/CLCN7/SLC6A1/SLC17A7/SLC4A10/ANO9/SLC1A4/P2RY6/BEST1/SLC26A11/SLC5A8/SLC4A2/ANO1/GABRA2/ABCB1/SLC26A1/SLC26A3/ANO5/GABRB2/CLCA4/NMUR1/TTYH2/KCNT2/CA2/GABRB3/BEST2/ANO4/BEST3/SLC26A9/NMUR2	Up in NR
GO:0002695	GO:0002695	negative regulation of leukocyte activation	176	-0.39857	-1.70974	6.88104e-05	0.00936564	0.00839968	4133	tags=38%, list=24%, signal=29%	SAMSN1/DUSP22/IL4R/LILRB4/PTPN2/IL4I1/TBC1D10C/PTPRC/LILRB2/BCR/CST7/VSIG4/LILRB1/HLA-F/JAK3/FGL2/FOXF1/FOXP3/THOC1/BTK/CD86/ASCL2/BTN2A2/CD274/HFE/CD300LF/CX3CL1/LOXL3/NR1H3/FGR/NRARP/CD33/BCL6/CEBPB/SYT11/FCGR2B/SPN/ZBTB7B/ADGRF5/MERTK/CD300A/VSIR/LAX1/CD80/SLC4A2/ADORA2A/ZBTB46/HLA-DRB1/CTLA4/TNFRSF13B/TYRO3/CNR1/ENPP3/SOCS1/SFTPD/IL2RA/HLA-G/CTSG/DLG5/CCR2/PLA2G5/LGALS9C/SFRP1/BPI/LGALS9B/PLA2G2A/FOXJ1	Up in NR
GO:0008286	GO:0008286	insulin receptor signaling pathway	109	-0.428544	-1.71207	0.000790481	0.0384435	0.0344785	2895	tags=24%, list=17%, signal=20%	CTSD/HRAS/TNS2/GRB2/SREBF1/SLC27A4/PRKCZ/RBM4/GRB10/BCAR3/GRB14/ZBTB7B/BCAR1/FUT7/TRIM72/IGFBP1/PIK3R1/SOCS1/IL1B/MZB1/PDK4/SLC39A14/SOCS3/NR1H4/IGF2/RPE65	Up in NR
GO:0032642	GO:0032642	regulation of chemokine production	90	-0.443849	-1.71966	0.00132264	0.0485346	0.0435289	3086	tags=32%, list=18%, signal=27%	SIGIRR/TIRAP/F2RL1/TGFB1/TLR2/HIF1A/MEFV/TSLP/ZFPM1/IL1RL1/EPHA2/FFAR2/HMOX1/APOD/CSF1R/MUL1/IL6R/CARD9/IL1B/IL6/ADCYAP1/ACKR1/LPL/ELANE/IL17A/CXCL6/LBP/NR1H4/IL17F	Up in NR
GO:0006820	GO:0006820	monoatomic anion transport	141	-0.414187	-1.72185	0.000220313	0.0183411	0.0164494	3098	tags=37%, list=18%, signal=31%	GABRD/SLC19A1/SLC26A4/GABRB1/SLC4A4/ABCC5/ANO2/SLC12A9/TSPO/SLC4A5/LRRC8A/ABCC3/TTYH1/SLC12A4/SLC12A5/PRKG2/CLCN7/ABCC10/SLC6A1/SLC17A7/SLC4A10/ANO9/SLC1A4/P2RY6/BEST1/SLC26A11/ABCC1/STC1/SLC5A8/SLC4A2/ANO1/GABRA2/ABCB1/SLC26A1/SLC26A3/ANO5/GABRB2/CLCA4/PDZK1/NMUR1/TTYH2/SLC39A14/KCNT2/CA2/ABCC9/ABCC2/GABRB3/BEST2/ANO4/BEST3/SLC26A9/NMUR2	Up in NR
GO:0007188	GO:0007188	adenylate cyclase-modulating G protein-coupled receptor signaling pathway	182	-0.400744	-1.72728	6.87456e-05	0.00936564	0.00839968	2427	tags=33%, list=14%, signal=29%	ABCA1/ADGRB1/ADGRF3/ADCY3/CCR3/LPAR1/PSAP/RXFP1/GRM3/ADCY9/RIC8A/GNG2/GRK5/OXER1/ADGRB2/RAMP2/RGS2/ADGRE3/ADGRG5/GPR171/FPR2/PTGDR2/FPR1/ADGRF5/GPR3/VIP/TBXA2R/ADGRL2/ADRB2/GPR37/ADORA2A/S1PR1/S1PR5/OPRL1/GPR161/GLP2R/ADM/HTR1D/CNR1/PTH1R/VIPR2/GCG/ADGRL3/LPAR3/ADCYAP1/ADCY5/CHRM1/PDE2A/S1PR3/ADRA1B/PTGER1/ITGB3/CHGA/CALCA/ADGRG7/GNAO1/ADCY1/P2RY12/GRIK3/NPY2R	Up in NR
GO:0050866	GO:0050866	negative regulation of cell activation	195	-0.398421	-1.73077	7.3932e-05	0.0094287	0.00845624	3350	tags=33%, list=19%, signal=27%	CST7/VSIG4/LILRB1/HLA-F/JAK3/FGL2/C1QTNF1/FOXF1/FOXP3/THOC1/BTK/CD86/ASCL2/BTN2A2/CD274/HFE/CD300LF/CX3CL1/LOXL3/NR1H3/PDGFRA/FGR/SH2B3/NRARP/CYGB/CD33/BCL6/CEBPB/SYT11/FCGR2B/SPN/ZBTB7B/ADGRF5/MERTK/CD300A/VSIR/PDGFA/LAX1/CD80/SLC4A2/PDGFB/ADORA2A/ZBTB46/HLA-DRB1/CTLA4/TNFRSF13B/THBD/TYRO3/CNR1/ENPP3/SOCS1/SFTPD/IL2RA/HLA-G/CTSG/DLG5/CCR2/PLA2G5/LGALS9C/SFRP1/BPI/LGALS9B/PLA2G2A/FOXJ1	Up in NR
GO:0050900	GO:0050900	leukocyte migration	355	-0.372827	-1.7327	7.60935e-07	0.000325789	0.000292188	3806	tags=37%, list=22%, signal=29%	SPNS2/ROCK1/MSN/KIT/PIK3CD/TNFSF14/NLRP12/IL17RA/JAM3/BMP5/SRC/ITGB7/PYCARD/ZAP70/BCR/TRPM2/IL12A/ITGA1/DUSP1/PDGFD/SCG2/IL27RA/ITGB2/LYVE1/ITGA4/PLVAP/RAC2/ABL1/CSF3R/ASCL2/TIRAP/F2RL1/CCN3/CALR/RAC3/CX3CL1/ADGRE2/ZNF580/SLAMF1/KITLG/ADORA1/GP1BA/GREM1/TNFSF11/CD34/CXCR2/ICAM1/IL17RC/CSF1/CORO1A/GBA1/S100A7/ITGA7/FADD/GAS6/TREM1/TNFAIP6/FFAR2/MYO1G/CCL13/ITGA3/FPR2/CCL21/ASB2/ADAM8/SPN/JAML/HMOX1/SLC8B1/APOD/CD300A/PGF/SELPLG/C5AR2/BDKRB1/FUT7/SELP/S100A8/CD177/S100A14/RET/EDNRB/S100A9/PDGFB/CSF1R/S1PR1/MTUS1/PTN/PTK2B/PIK3R1/MADCAM1/FLT1/SERPINE1/HSD3B7/PF4V1/IL6R/TNFRSF18/ADA/IL1B/CXCL1/IL6/SFTPD/CXCL8/CHST2/S100A12/SELL/CH25H/NKX2-3/ITGB3/SAA1/THBS4/CTSG/CCR7/CX3CR1/CHGA/CALCA/CXCR1/CCR2/EDN3/P2RY12/CHST4/CCL22/CCL19/ELANE/IL17A/CXCL6/LBP/FOXJ1/CCL17/CCL25	Up in NR
GO:0045834	GO:0045834	positive regulation of lipid metabolic process	123	-0.426709	-1.73801	0.000437327	0.0255737	0.0229361	2806	tags=33%, list=16%, signal=28%	TGFB1/NR1H3/SREBF1/TEK/PDGFRA/ABHD6/ADORA1/AMBRA1/FABP1/FGR/KLHL25/ELOVL5/SIRT3/PPARGC1A/CCL21/ABCD2/SPHK2/FGFR3/KAT5/ADGRF5/CPT1A/NR4A3/SLC45A3/CAPN2/CD19/PCK1/FABP3/FGF2/FLT1/FLT3/CCDC3/PTGS2/ADM/IL1B/CCR7/APOA2/ABCG4/P2RY12/CCL19/CES1/NR1H4	Up in NR
GO:0032602	GO:0032602	chemokine production	91	-0.448348	-1.73978	0.000993275	0.0432677	0.0388051	3086	tags=33%, list=18%, signal=27%	SIGIRR/TIRAP/F2RL1/TGFB1/TLR2/HIF1A/MEFV/TSLP/ZFPM1/IL1RL1/TREM1/EPHA2/FFAR2/HMOX1/APOD/CSF1R/MUL1/IL6R/CARD9/IL1B/IL6/ADCYAP1/ACKR1/LPL/ELANE/IL17A/CXCL6/LBP/NR1H4/IL17F	Up in NR
GO:0032945	GO:0032945	negative regulation of mononuclear cell proliferation	80	-0.459013	-1.74177	0.00138373	0.0495838	0.0444698	1750	tags=25%, list=10%, signal=23%	CEBPB/FCGR2B/SPN/ZBTB7B/CD300A/VSIR/CD80/SLC4A2/HLA-DRB1/CTLA4/TNFRSF13B/SFTPD/IL2RA/HLA-G/DLG5/PLA2G5/LGALS9C/LGALS9B/PLA2G2A/FOXJ1	Up in NR
GO:0050672	GO:0050672	negative regulation of lymphocyte proliferation	80	-0.459013	-1.74177	0.00138373	0.0495838	0.0444698	1750	tags=25%, list=10%, signal=23%	CEBPB/FCGR2B/SPN/ZBTB7B/CD300A/VSIR/CD80/SLC4A2/HLA-DRB1/CTLA4/TNFRSF13B/SFTPD/IL2RA/HLA-G/DLG5/PLA2G5/LGALS9C/LGALS9B/PLA2G2A/FOXJ1	Up in NR
GO:0007200	GO:0007200	phospholipase C-activating G protein-coupled receptor signaling pathway	81	-0.460513	-1.75174	0.00115562	0.0461784	0.0414157	2305	tags=35%, list=13%, signal=30%	LPAR1/CXCR2/P2RY8/ITPR1/FFAR2/PLCE1/GPR27/FPR2/FPR1/P2RY6/C5AR2/VIP/EDNRB/ANO1/OPRL1/TGM2/F2RL3/GPR20/PTH1R/NMUR1/CHRM1/ADRA1B/CX3CR1/CHGA/AGT/CALCA/P2RY12/NMUR2	Up in NR
GO:0002275	GO:0002275	myeloid cell activation involved in immune response	92	-0.452891	-1.76025	0.000891247	0.0404707	0.0362966	4061	tags=40%, list=23%, signal=31%	PLCG2/IL4R/UNC13D/GAB2/KIT/PIK3CD/STX4/PYCARD/BCR/PRKCE/ITGB2/FOXF1/BTK/RAC2/F2RL1/ADGRE2/SLAMF1/FGR/SCNN1B/FES/RAB44/DYSF/SPHK2/SLC18A2/CD300A/NR4A3/CD177/DNASE1/DNASE1L3/PTGDS/ENPP3/LILRA2/CX3CR1/CHGA/CCR2/FCER1A/LBP	Up in NR
GO:0018108	GO:0018108	peptidyl-tyrosine phosphorylation	239	-0.39527	-1.76039	1.48477e-05	0.00355989	0.00319273	4324	tags=42%, list=25%, signal=32%	ZFYVE28/VEGFA/MTOR/TMEM102/SAMSN1/DUSP22/CD3E/PLCG2/CASS4/LILRB4/PTPN2/ERRFI1/EPHA7/ENPP2/HCLS1/KIT/PTPRC/SRC/ZAP70/PRKCE/IL12A/RELN/PDGFD/JAK3/FGFR1/ITGB2/MVP/UNC119/TNFRSF1A/BTK/ABL1/IL24/PPP2R5B/FGF7/CTF1/EPHA1/DGKQ/TGFB1/TEK/CADM4/PDGFRA/SFRP2/KITLG/FGR/PRKCZ/IGF1/GREM1/ARHGEF2/EHD4/EPHA3/TSLP/VTN/NRP1/HYAL2/ZGPAT/FGFR4/FES/PLPP3/CLCF1/FGFR3/FLT4/CD4/CD300A/KDR/NTF3/PDGFA/ITGA5/DLG4/CD80/LIF/PDGFB/CSF1R/PTK2B/FLT1/FLT3/IL6R/TNK2/CD36/HGF/DMTN/TNFRSF18/NTRK1/GPRC5B/SOCS1/LILRA5/IL6/OSM/IL22RA2/IL11/SOCS3/AATK/ITGB3/CSPG4/THBS4/AGT/LTK/CSF2/CRLF1/SFRP1/CSF3/IGF2	Up in NR
GO:0018212	GO:0018212	peptidyl-tyrosine modification	241	-0.396012	-1.76537	7.68905e-06	0.00200383	0.00179716	4324	tags=42%, list=25%, signal=32%	ZFYVE28/VEGFA/MTOR/TMEM102/SAMSN1/DUSP22/CD3E/PLCG2/TPST1/CASS4/LILRB4/PTPN2/ERRFI1/EPHA7/ENPP2/HCLS1/KIT/PTPRC/SRC/ZAP70/PRKCE/IL12A/RELN/PDGFD/JAK3/FGFR1/ITGB2/MVP/UNC119/TNFRSF1A/BTK/ABL1/IL24/PPP2R5B/FGF7/CTF1/EPHA1/DGKQ/TGFB1/TEK/CADM4/PDGFRA/SFRP2/KITLG/FGR/PRKCZ/IGF1/GREM1/ARHGEF2/EHD4/EPHA3/TSLP/VTN/NRP1/HYAL2/ZGPAT/FGFR4/FES/PLPP3/CLCF1/FGFR3/FLT4/CD4/CD300A/KDR/NTF3/PDGFA/ITGA5/DLG4/CD80/LIF/PDGFB/CSF1R/PTK2B/FLT1/FLT3/IL6R/TNK2/CD36/HGF/DMTN/TNFRSF18/NTRK1/GPRC5B/SOCS1/LILRA5/IL6/OSM/IL22RA2/IL11/SOCS3/AATK/ITGB3/CSPG4/THBS4/AGT/LTK/CSF2/CRLF1/SFRP1/CSF3/IGF2	Up in NR
GO:0050730	GO:0050730	regulation of peptidyl-tyrosine phosphorylation	196	-0.408292	-1.775	3.49856e-05	0.00616775	0.00553162	4324	tags=43%, list=25%, signal=33%	ZFYVE28/VEGFA/MTOR/TMEM102/SAMSN1/DUSP22/CD3E/PLCG2/CASS4/LILRB4/PTPN2/ERRFI1/EPHA7/ENPP2/HCLS1/KIT/PTPRC/SRC/PRKCE/IL12A/RELN/PDGFD/ITGB2/MVP/UNC119/TNFRSF1A/ABL1/IL24/PPP2R5B/FGF7/CTF1/DGKQ/TGFB1/CADM4/SFRP2/KITLG/PRKCZ/IGF1/GREM1/ARHGEF2/EHD4/TSLP/VTN/NRP1/HYAL2/ZGPAT/PLPP3/CLCF1/FGFR3/CD4/CD300A/NTF3/PDGFA/ITGA5/DLG4/CD80/LIF/PDGFB/CSF1R/PTK2B/FLT3/IL6R/TNK2/CD36/HGF/DMTN/TNFRSF18/GPRC5B/SOCS1/LILRA5/IL6/OSM/IL22RA2/IL11/SOCS3/ITGB3/CSPG4/THBS4/AGT/CSF2/CRLF1/SFRP1/CSF3/IGF2	Up in NR
GO:0062013	GO:0062013	positive regulation of small molecule metabolic process	123	-0.436505	-1.77791	0.000262054	0.0209433	0.0187833	5262	tags=47%, list=30%, signal=33%	WNT4/AVPR1A/GPLD1/STARD4/PHKG2/SORBS1/FOXO1/NR1H2/AKT2/KAT2B/APOA1/CD74/SIRT7/GPER1/DAB2/MTOR/ENO1/PTPN2/AKT1/VCP/DDB1/GPT/MTLN/SRC/SIRT2/CRY1/PRKCE/NOS2/SLC4A4/NR1H3/SREBF1/NOS1/FABP1/KLHL25/ELOVL5/HIF1A/IGF1/NTSR1/TIGAR/PPARGC1A/ABCD2/P2RY6/CPT1A/NR4A3/SLC45A3/GCK/PTGS2/ADM/PPP1R3G/IL1B/PTH1R/GCG/GPD1/PRKAA2/ABCG4/CES1/NR1H4/IGF2	Up in NR
GO:0002532	GO:0002532	production of molecular mediator involved in inflammatory response	82	-0.469629	-1.79096	0.000495039	0.0279931	0.0251059	4024	tags=40%, list=23%, signal=31%	IL4R/LILRB4/ADCY7/IL17RA/MIR93/PYCARD/CHID1/NOS2/PLD3/BTK/IL1R2/NLRP7/HIF1A/MEFV/IL17RC/RAB44/ABCD2/SLC18A2/APOD/PBXIP1/PER1/SERPINE1/CD36/IL17B/CARD9/MIR324/IL6/EXTL3/P2RX1/IL17A/LBP/H19/IL17F	Up in NR
GO:0035924	GO:0035924	cellular response to vascular endothelial growth factor stimulus	60	-0.499037	-1.79536	0.00119101	0.0467367	0.0419164	4309	tags=48%, list=25%, signal=36%	TNXB/VEGFA/MYO1C/ADAMTS3/AKT1/PIK3CD/ERN1/IL12A/DLL1/CADM4/PDGFRA/MAP2K3/PRKD2/DAB2IP/NRP1/RAMP2/MIR196A1/NOTCH1/ADGRA2/FLT4/PGF/KDR/XDH/DLL4/FLT1/FLT3/SMOC2/CCBE1/SEMA6A	Up in NR
GO:0060326	GO:0060326	cell chemotaxis	276	-0.397043	-1.79875	2.30853e-06	0.000792258	0.000710546	3763	tags=39%, list=22%, signal=31%	KIT/PIK3CD/RAB13/TNFSF14/IL17RA/JAM3/PIP5K1A/CORO1B/TRPM2/IL12A/ITGA1/DUSP1/PDGFD/SCG2/FGFR1/ITGB2/TIAM1/RAC2/CSF3R/TIRAP/F2RL1/CCN3/CALR/RAC3/CX3CL1/CXCR6/ADGRE2/TPBG/ZNF580/PDGFRA/SLAMF1/PRKD2/GREM1/TNFSF11/CCR3/LPAR1/CXCR2/ARHGEF16/IL17RC/NRP1/CSF1/CORO1A/PLEKHG5/S100A7/GAS6/TREM1/TNFAIP6/EPHA2/FFAR2/CCL13/FPR2/CCL21/ADAM8/NOTCH1/JAML/SLC8B1/XCR1/PGF/KDR/BCAR1/C5AR2/ABCC1/S100A8/S100A14/EDNRB/S100A9/PDGFB/CSF1R/S1PR1/MTUS1/FGF2/PTN/PTK2B/CCR10/FLT1/SERPINE1/HSD3B7/PF4V1/IL6R/HGF/SMOC2/IL1B/CXCL1/IL6/SFTPD/CXCL8/S100A12/CH25H/SAA1/THBS4/CTSG/CCR7/CX3CR1/CHGA/EPHB1/CALCA/CXCR1/CCR2/EDN3/PLXNB3/CCL22/CCL19/CCR4/CXCL6/LBP/CCL17/CCL25/DEFB4A	Up in NR
GO:0050729	GO:0050729	positive regulation of inflammatory response	132	-0.438614	-1.80602	7.18751e-05	0.00936564	0.00839968	3679	tags=40%, list=21%, signal=32%	NLRP12/IL17RA/GSDMD/NLRC4/PYCARD/NKG7/TLR7/TNFRSF1A/CTSC/BTK/HLA-E/CASP4/NLRP3/CX3CL1/TGFB1/GPR4/TLR2/CEBPA/MEFV/TNFSF11/TSLP/LRRK2/NFKBIZ/HYAL2/IL1RL1/FFAR2/CEBPB/ADAM8/NFKBIA/ABCC1/S100A8/S100A9/CASP1/SERPINE1/PTGS2/CNR1/GPRC5B/LILRA5/IL1B/IL6/S100A12/OSM/PDE2A/MMP8/MIR126/CCR7/AGT/CCR2/NLRP6/LPL/CREB3L3/PLA2G2A/LBP	Up in NR
GO:0006935	GO:0006935	chemotaxis	403	-0.383751	-1.80637	5.24927e-08	3.14641e-05	2.8219e-05	4004	tags=40%, list=23%, signal=31%	GBF1/RIN3/VAV1/TYMP/ARHGEF5/PTPN2/EPHA7/ENPP2/CMTM7/KIT/PIK3CD/RAB13/TNFSF14/CYSLTR1/IL17RA/UNC5C/STX3/MEGF8/JAM3/PIP5K1A/STX4/CORO1B/TRPM2/IL12A/SMAD3/ITGA1/PPM1F/DUSP1/PDGFD/SCG2/FGFR1/ITGB2/FOSL1/TIAM1/RAC2/SLIT3/CSF3R/TIRAP/FGF7/F2RL1/CCN3/CALR/HRAS/SEMA4G/RAC3/CX3CL1/TGFB1/CXCR6/ADGRE2/SEMA4F/TPBG/ZNF580/PDGFRA/SLAMF1/TUBB2B/PRKD2/GREM1/TNFSF11/NOVA2/CCR3/LPAR1/CXCR2/ARHGEF16/IL17RC/NRP1/CSF1/NTN1/CORO1A/MAP2K1/PLEKHG5/S100A7/ROBO3/FES/GAS6/TREM1/ECSCR/TNFAIP6/EPHA2/FFAR2/CCL13/FPR2/CCL21/ADAM8/NOTCH1/SPN/PTGDR2/FPR1/SEMA4C/JAML/SEMA5B/LSP1/SLC8B1/ADGRA2/XCR1/FLRT2/PGF/KDR/PLAU/BCAR1/C5AR2/ABCC1/NTF3/S100A8/PDGFA/S100A14/EDNRB/S100A9/SEMA4B/PDGFB/CSF1R/S1PR1/NRG1/GDNF/MTUS1/FGF2/PTN/PTK2B/CCR10/FLT1/SERPINE1/HSD3B7/SEMA6B/PF4V1/IL6R/HGF/SMOC2/IL1B/ANGPT2/CXCL1/IL6/SFTPD/CXCL8/S100A12/CH25H/ITGB3/SAA1/THBS4/CTSG/CCR7/CX3CR1/CHGA/EPHB1/CALCA/L1CAM/CXCR1/CCR2/EDN3/PLXNB3/P2RY12/SEMA6A/CCL22/CCL19/SEMA3D/PROK2/ELANE/CCR4/CXCL6/LBP/CCL17/CCL25/DEFB4A	Up in NR
GO:0042330	GO:0042330	taxis	403	-0.383751	-1.80637	5.24927e-08	3.14641e-05	2.8219e-05	4004	tags=40%, list=23%, signal=31%	GBF1/RIN3/VAV1/TYMP/ARHGEF5/PTPN2/EPHA7/ENPP2/CMTM7/KIT/PIK3CD/RAB13/TNFSF14/CYSLTR1/IL17RA/UNC5C/STX3/MEGF8/JAM3/PIP5K1A/STX4/CORO1B/TRPM2/IL12A/SMAD3/ITGA1/PPM1F/DUSP1/PDGFD/SCG2/FGFR1/ITGB2/FOSL1/TIAM1/RAC2/SLIT3/CSF3R/TIRAP/FGF7/F2RL1/CCN3/CALR/HRAS/SEMA4G/RAC3/CX3CL1/TGFB1/CXCR6/ADGRE2/SEMA4F/TPBG/ZNF580/PDGFRA/SLAMF1/TUBB2B/PRKD2/GREM1/TNFSF11/NOVA2/CCR3/LPAR1/CXCR2/ARHGEF16/IL17RC/NRP1/CSF1/NTN1/CORO1A/MAP2K1/PLEKHG5/S100A7/ROBO3/FES/GAS6/TREM1/ECSCR/TNFAIP6/EPHA2/FFAR2/CCL13/FPR2/CCL21/ADAM8/NOTCH1/SPN/PTGDR2/FPR1/SEMA4C/JAML/SEMA5B/LSP1/SLC8B1/ADGRA2/XCR1/FLRT2/PGF/KDR/PLAU/BCAR1/C5AR2/ABCC1/NTF3/S100A8/PDGFA/S100A14/EDNRB/S100A9/SEMA4B/PDGFB/CSF1R/S1PR1/NRG1/GDNF/MTUS1/FGF2/PTN/PTK2B/CCR10/FLT1/SERPINE1/HSD3B7/SEMA6B/PF4V1/IL6R/HGF/SMOC2/IL1B/ANGPT2/CXCL1/IL6/SFTPD/CXCL8/S100A12/CH25H/ITGB3/SAA1/THBS4/CTSG/CCR7/CX3CR1/CHGA/EPHB1/CALCA/L1CAM/CXCR1/CCR2/EDN3/PLXNB3/P2RY12/SEMA6A/CCL22/CCL19/SEMA3D/PROK2/ELANE/CCR4/CXCL6/LBP/CCL17/CCL25/DEFB4A	Up in NR
GO:0061756	GO:0061756	leukocyte adhesion to vascular endothelial cell	47	-0.530693	-1.82039	0.00140647	0.0495905	0.0444758	1717	tags=30%, list=10%, signal=27%	CCL21/SPN/SELPLG/FUT7/SELP/MADCAM1/IL6/CHST2/SELL/CX3CR1/CCR2/CHST4/ELANE/CCL25	Up in NR
GO:0002274	GO:0002274	myeloid leukocyte activation	221	-0.414152	-1.82667	3.74555e-06	0.00118162	0.00105975	4061	tags=38%, list=23%, signal=29%	PLCG2/IL4R/LILRB4/UNC13D/ITGB6/C1QA/GAB2/KIT/PIK3CD/PTPRC/STX4/TRAF3IP2/PYCARD/BCR/PRKCE/CST7/VSIG4/ITGB2/FOXF1/MYO18A/CTSC/BTK/RAC2/SLC11A1/F2RL1/TNIP2/CD300LF/CX3CL1/CRLF2/TLR2/NR1H3/ADGRE2/SLAMF1/FGR/CEBPA/SCNN1B/TSLP/CXCR2/LRRK2/CSF1/HYAL2/IL1RL1/FES/RAB44/DYSF/CD33/SPHK2/SYT11/FCGR2B/PLA2G4A/SLC18A2/CLU/ADGRF5/CD300A/NECTIN2/NR4A3/CD177/DNASE1/DNASE1L3/MFHAS1/CD93/CNR1/IRF4/PTGDS/ENPP3/LILRA2/IL6/CXCL8/S100A12/MMP8/CTSG/HAVCR1/CX3CR1/CHGA/KCNJ8/CCR2/FCER1A/CSF2/BPI/PLA2G2A/CXCL6/LBP/DHRS2	Up in NR
GO:0060976	GO:0060976	coronary vasculature development	45	-0.541654	-1.84095	0.00122359	0.0467367	0.0419164	3629	tags=44%, list=21%, signal=35%	HEY2/MEGF8/SMAD6/PLXND1/SUFU/APLNR/SNX17/GATA6/MESP1/NRP1/NOTCH1/MYOCD/APLN/FGF2/APELA/PTK7/TBX1/KCNJ8/HAND2/ABCC9	Up in NR
GO:0002526	GO:0002526	acute inflammatory response	93	-0.47319	-1.8425	0.000274862	0.0216779	0.0194421	3086	tags=42%, list=18%, signal=35%	SIGIRR/BTK/HLA-E/NLRP3/HFE/ADORA1/TNFSF11/F12/CXCR2/TFRC/FFAR2/CEBPB/FCGR2B/ADAM8/SPN/A2M/FUT7/DNASE1/DNASE1L3/EDNRB/IL6R/PTGS2/CNR1/SAA4/ASS1/IL1B/IL6/SAA2/OSM/REG3A/SAA1/CCR7/FCER1A/IGHG1/NLRP6/CREB3L3/ELANE/LBP/IL22	Up in NR
GO:0010883	GO:0010883	regulation of lipid storage	44	-0.54748	-1.85144	0.000958011	0.04254	0.0381525	2741	tags=32%, list=16%, signal=27%	NR1H3/SREBF1/FITM2/ABCA1/NFKBIA/EHD1/CPT1A/PLIN2/CD36/IL6/ITGB3/LPL/VSTM2A/CES1	Up in NR
GO:0019884	GO:0019884	antigen processing and presentation of exogenous antigen	46	-0.542491	-1.8522	0.000958108	0.04254	0.0381525	3649	tags=48%, list=21%, signal=38%	TAP2/HLA-DPA1/IFI30/HLA-DOB/HLA-DRA/HLA-F/HLA-E/CTSD/HLA-DQB1/HLA-A/CTSL/HLA-DPB1/HLA-DQA1/FCGR2B/CD1D/CD1E/HLA-DRB1/CD1B/CD1A/CD1C/HLA-DRB5/CTSE	Up in NR
GO:0006939	GO:0006939	smooth muscle contraction	92	-0.479172	-1.8624	0.000164838	0.0153404	0.0137583	1872	tags=30%, list=11%, signal=27%	BDKRB2/PLCE1/NPNT/KCNMA1/RGS2/MYOCD/TBXA2R/CD38/DOCK5/ADRB2/CTTN/EDNRB/TBX2/GDNF/PTGS2/HTR1D/ABAT/ADA/NMUR1/TPCN2/HTR7/ATP1A2/CALCA/MYH11/P2RX1/EDN3/PROK2/NMUR2	Up in NR
GO:0061299	GO:0061299	retina vasculature morphogenesis in camera-type eye	10	-0.802178	-1.89057	0.00132794	0.0485346	0.0435289	2692	tags=70%, list=16%, signal=59%	ARHGEF15/CYP1B1/NRP1/LAMA1/RHOJ/COL4A1/LRP5	Up in NR
GO:0002444	GO:0002444	myeloid leukocyte mediated immunity	101	-0.480999	-1.8986	2.14771e-05	0.00459764	0.00412344	4024	tags=41%, list=23%, signal=31%	IL4R/UNC13D/GAB2/KIT/PIK3CD/STX4/TRAF3IP2/BCR/ITGB2/FOXF1/BTK/RAC2/HLA-E/F2RL1/ADGRE2/FGR/SCNN1B/FES/RAB44/TREM1/SPHK2/FCGR2B/SLC18A2/CD300A/NDST2/NR4A3/CD177/DNASE1/DNASE1L3/CARD9/PTGDS/IL6/CTSG/CX3CR1/CHGA/CCR2/FCER1A/IGHG1/NLRP6/ELANE/CXCL6	Up in NR
GO:0045123	GO:0045123	cellular extravasation	68	-0.515923	-1.90115	0.000287634	0.0223906	0.0200813	3788	tags=46%, list=22%, signal=36%	ROCK1/PIK3CD/JAM3/ITGB7/BCR/ITGA1/PDGFD/IL27RA/LYVE1/ITGA4/PLVAP/CX3CL1/GP1BA/ICAM1/FADD/CCL21/ADAM8/SPN/JAML/SELPLG/FUT7/SELP/CD177/MADCAM1/CHST2/SELL/CX3CR1/CCR2/CHST4/ELANE/CCL25	Up in NR
GO:0010894	GO:0010894	negative regulation of steroid biosynthetic process	23	-0.651204	-1.90302	0.0013763	0.0495838	0.0444698	1514	tags=26%, list=9%, signal=24%	SNAI1/PDE8B/DKKL1/ATP1A1/MALRD1/FGF19	Up in NR
GO:0002438	GO:0002438	acute inflammatory response to antigenic stimulus	24	-0.646645	-1.9087	0.00121386	0.0467367	0.0419164	3079	tags=54%, list=18%, signal=45%	BTK/HLA-E/CXCR2/FCGR2B/SPN/A2M/FUT7/CNR1/CCR7/FCER1A/IGHG1/NLRP6/ELANE	Up in NR
GO:1900745	GO:1900745	positive regulation of p38MAPK cascade	25	-0.64064	-1.90983	0.00139639	0.0495838	0.0444698	5021	tags=68%, list=29%, signal=48%	ZC3H12A/AGER/SASH1/NCF1/SPI1/VEGFA/GADD45B/MINK1/PRMT1/RELL1/GADD45A/GADD45G/XDH/MFHAS1/RELL2/IL1B/HAND2	Up in NR
GO:0019627	GO:0019627	urea metabolic process	11	-0.790741	-1.91304	0.00106724	0.0444272	0.0398451	2568	tags=82%, list=15%, signal=70%	OTC/CEBPA/ASL/CPS1/NAGS/AGMAT/ASS1/CYP2C9/NR1H4	Up in NR
GO:0071941	GO:0071941	nitrogen cycle metabolic process	11	-0.790741	-1.91304	0.00106724	0.0444272	0.0398451	2568	tags=82%, list=15%, signal=70%	OTC/CEBPA/ASL/CPS1/NAGS/AGMAT/ASS1/CYP2C9/NR1H4	Up in NR
GO:0070942	GO:0070942	neutrophil mediated cytotoxicity	12	-0.773598	-1.91425	0.00126934	0.0476448	0.0427308	2953	tags=75%, list=17%, signal=62%	F2RL1/SCNN1B/TREM1/DNASE1/DNASE1L3/CTSG/NLRP6/ELANE/CXCL6	Up in NR
GO:0006910	GO:0006910	phagocytosis, recognition	24	-0.650269	-1.91939	0.00111271	0.045682	0.0409704	3126	tags=58%, list=18%, signal=48%	MYO18A/TUB/C4BPA/C4BPB/ADGRB1/FCN1/FCN3/C4B/CD36/MEGF10/PEAR1/PTX3/PLA2G5/LBP	Up in NR
GO:0002407	GO:0002407	dendritic cell chemotaxis	24	-0.653665	-1.92942	0.000991321	0.0432677	0.0388051	4341	tags=58%, list=25%, signal=44%	SPI1/CCR5/ARHGEF5/TRPM2/IL12A/CALR/SLAMF1/CXCR2/GAS6/CCL21/CCR7/CXCR1/CCR2/CCL19	Up in NR
GO:1903236	GO:1903236	regulation of leukocyte tethering or rolling	17	-0.712152	-1.92968	0.00114922	0.0461784	0.0414157	1717	tags=53%, list=10%, signal=48%	GP1BA/CCL21/FUT7/SELP/CHST2/CCR2/CHST4/ELANE/CCL25	Up in NR
GO:0006940	GO:0006940	regulation of smooth muscle contraction	49	-0.561883	-1.94267	7.04105e-05	0.00936564	0.00839968	1842	tags=33%, list=11%, signal=29%	PLCE1/NPNT/RGS2/MYOCD/TBXA2R/DOCK5/ADRB2/CTTN/PTGS2/ABAT/ADA/ATP1A2/CALCA/P2RX1/PROK2/NMUR2	Up in NR
GO:0014046	GO:0014046	dopamine secretion	29	-0.630392	-1.94352	0.000813554	0.0390115	0.034988	1710	tags=41%, list=10%, signal=37%	SYT11/SLC18A2/SYT3/SYT15/SNCG/GDNF/TGM2/CNR1/ABAT/SYT8/SYT12/SYT5	Up in NR
GO:0034381	GO:0034381	plasma lipoprotein particle clearance	33	-0.613238	-1.94843	0.000690622	0.0349114	0.0313107	1875	tags=30%, list=11%, signal=27%	CSK/EHD1/HMOX1/VLDLR/CD36/APOA2/IL19/ABCC8/NR1H4/LIPC	Up in NR
GO:0045939	GO:0045939	negative regulation of steroid metabolic process	26	-0.648213	-1.95044	0.000728701	0.0360978	0.0323747	1514	tags=27%, list=9%, signal=25%	SNAI1/PDE8B/DKKL1/ATP1A1/CH25H/MALRD1/FGF19	Up in NR
GO:1900017	GO:1900017	positive regulation of cytokine production involved in inflammatory response	27	-0.646047	-1.96172	0.000688552	0.0349114	0.0313107	902	tags=26%, list=5%, signal=25%	IL17B/CARD9/MIR324/IL6/IL17A/H19/IL17F	Up in NR
GO:0098698	GO:0098698	postsynaptic specialization assembly	23	-0.684079	-1.99909	0.000465512	0.0265741	0.0238333	1430	tags=52%, list=8%, signal=48%	ABI3/ZDHHC12/SHANK3/NRXN2/LRFN4/PTK2B/SPTBN2/PTPRD/LRRC4B/NPTX1/GAP43/CBLN1	Up in NR
GO:0007204	GO:0007204	positive regulation of cytosolic calcium ion concentration	136	-0.483791	-2.00041	1.50377e-06	0.00056335	0.000505247	3287	tags=39%, list=19%, signal=32%	TRPC3/C1QTNF1/SLC8A1/GIPR/ABL1/F2RL1/ITPR3/PKD1/CXCR6/FIS1/NOS1/GALR2/CCR3/LPAR1/CXCR2/BAK1/RIC3/JPH4/BDKRB2/PLCE1/GNG3/FPR2/FPR1/JPH3/TRPC6/XCR1/C5AR2/BDKRB1/TBXA2R/CD38/DLG4/EDNRB/PTK2B/CCR10/CD36/ADM/CIB2/LPAR3/ADCYAP1/ADCY5/S1PR3/ADRA1B/PTGER1/JPH2/SAA1/CCR7/CX3CR1/CALCA/CXCR1/CCR2/PROK2/CCR4/NMUR2	Up in NR
GO:0099150	GO:0099150	regulation of postsynaptic specialization assembly	13	-0.792768	-2.00539	0.000362845	0.0241327	0.0216437	1430	tags=54%, list=8%, signal=49%	LRFN4/PTK2B/SPTBN2/PTPRD/LRRC4B/GAP43/CBLN1	Up in NR
GO:0002449	GO:0002449	lymphocyte mediated immunity	317	-0.439505	-2.02046	3.91777e-10	3.35473e-07	3.00873e-07	3437	tags=36%, list=20%, signal=29%	IL12RB1/IGHV5-51/IL12A/HLA-DRA/KMT5B/NKG7/HMCES/IGHV3-15/IL7R/GFER/LILRB1/HLA-F/IL27RA/CD40LG/SHLD3/FOXP3/IGLC2/CTSC/THOC1/BTK/HLA-E/NLRP3/HFE/TGFB1/C4BPA/BTN3A2/HLA-A/SLAMF1/GNL1/PRKCZ/WAS/SLAMF7/IL2RB/IGHV1-3/TP53BP1/C4BPB/ICAM1/CADM1/CORO1A/NFKBIZ/PLEKHM2/IL21R/TNFRSF1B/FADD/TFRC/KDM5D/BCL6/MYO1G/FCGR2B/CLCF1/C7/SPN/CD1D/CSF2RB/CLU/GZMM/FUT7/IGHV3-72/NECTIN2/C4B/CD19/C17orf99/IGLL5/CD80/CFI/IGHA1/CD1E/HLA-DRB1/TCIRG1/IL18R1/IGHV3-11/IGLC6/IGHV3-66/CD1B/C4A/IGHV3-53/IGHV3-74/IGHV1-69/CARD9/CD1A/IL1B/IL6/IGHV2-70D/CD1C/IGHV3-64/IGHG3/IGHV6-1/HLA-G/IGHV3-33/IGHV3-48/IGHV3-13/IGHV3-43/IGHV3-73/IGHV3-16/IGHG2/CCR2/IGHV3-23/FCER1A/IGHV4-61/IGHG1/SUSD4/IGHV1-24/IGHV2-5/IGHE/IGHV4-39/IGHV2-26/IGHV3-20/IGHV4-59/IGHV3-21/IGHV4-34/FOXJ1/IGHV3-7/IGHV4-28/IGHG4	Up in NR
GO:1904251	GO:1904251	regulation of bile acid metabolic process	12	-0.816935	-2.02149	0.000171603	0.0155846	0.0139773	695	tags=42%, list=4%, signal=40%	ABCB11/MALRD1/CES1/NR1H4/FGF19	Up in NR
GO:0036230	GO:0036230	granulocyte activation	45	-0.596113	-2.02604	5.55249e-05	0.0085134	0.00763534	3577	tags=44%, list=21%, signal=35%	STX4/TRAF3IP2/BCR/ITGB2/F2RL1/SCNN1B/CXCR2/FCGR2B/CD300A/CD177/DNASE1/DNASE1L3/ENPP3/LILRA2/CXCL8/CTSG/CCR2/FCER1A/PLA2G2A/CXCL6	Up in NR
GO:0061298	GO:0061298	retina vasculature development in camera-type eye	19	-0.72965	-2.03563	0.000323252	0.0226399	0.0203049	2692	tags=53%, list=16%, signal=45%	ARHGEF15/PDGFRA/HIF1A/CYP1B1/NRP1/LAMA1/RHOJ/ROM1/COL4A1/LRP5	Up in NR
GO:0097106	GO:0097106	postsynaptic density organization	32	-0.648127	-2.04459	0.000143341	0.0147636	0.0132409	4270	tags=59%, list=25%, signal=45%	IL1RAP/SHANK2/SYNGAP1/LILRB2/ABI3/RELN/ZDHHC12/SHANK3/NRXN2/CNTNAP1/LRRC4/LRFN4/PTK2B/PTPRD/TMEM108/ITGB3/LRRC4B/NPTX1/CBLN1	Up in NR
GO:0043552	GO:0043552	positive regulation of phosphatidylinositol 3-kinase activity	20	-0.727705	-2.05831	8.89173e-05	0.0108374	0.00971963	2806	tags=70%, list=16%, signal=59%	TGFB1/TEK/PDGFRA/AMBRA1/FGR/CCL21/FGFR3/CD19/FGF2/FLT1/FLT3/CCR7/P2RY12/CCL19	Up in NR
GO:0002443	GO:0002443	leukocyte mediated immunity	407	-0.438407	-2.0658	9.16105e-13	1.37278e-09	1.2312e-09	4174	tags=41%, list=24%, signal=32%	NCR3/LTA/JAG1/DUSP22/SCIMP/PLCG2/ARRB2/IL4R/NCR1/VAV1/SUPT6H/LILRB4/UNC13D/IGLC3/C1QA/IGHA2/GAB2/IL4I1/KIT/PIK3CD/CD27/PTPRC/STX4/TRAF3IP2/BCR/IL12RB1/IGHV5-51/IL12A/NOS2/HLA-DRA/KMT5B/NKG7/HMCES/IGHV3-15/IL7R/GFER/LILRB1/HLA-F/JAK3/IL27RA/CD40LG/ITGB2/FOXF1/SHLD3/FOXP3/IGLC2/CTSC/THOC1/BTK/RAC2/HLA-E/NLRP3/F2RL1/HFE/TGFB1/C4BPA/BTN3A2/ADGRE2/HLA-A/SLAMF1/GNL1/FGR/PRKCZ/WAS/SLAMF7/IL2RB/IGHV1-3/TP53BP1/C4BPB/SCNN1B/ICAM1/CADM1/CORO1A/NFKBIZ/PLEKHM2/IL21R/TNFRSF1B/FADD/FES/TFRC/RAB44/TREM1/KDM5D/BCL6/MYO1G/SPHK2/FCGR2B/CLCF1/C7/SLC18A2/SPN/CD1D/CSF2RB/CLU/GZMM/CD300A/NDST2/FUT7/IGHV3-72/NECTIN2/NR4A3/C4B/CD177/DNASE1/CD19/DNASE1L3/C17orf99/IGLL5/CD80/CFI/IGHA1/CD1E/HLA-DRB1/TCIRG1/IL18R1/IGHV3-11/IGLC6/IGHV3-66/CD1B/C4A/IGHV3-53/IGHV3-74/IGHV1-69/CARD9/CD1A/PTGDS/IL1B/IL6/IGHV2-70D/CD1C/IGHV3-64/IGHG3/IGHV6-1/HLA-G/IGHV3-33/IGHV3-48/IGHV3-13/CTSG/IGHV3-43/CX3CR1/CHGA/IGHV3-73/IGHV3-16/IGHG2/CCR2/IGHV3-23/FCER1A/IGHV4-61/IGHG1/SUSD4/NLRP6/IGHV1-24/IGHV2-5/IGHE/IGHV4-39/IGHV2-26/ELANE/IGHV3-20/IGHV4-59/IGHV3-21/CXCL6/IGHV4-34/FOXJ1/IGHV3-7/IGHV4-28/IGHG4	Up in NR
GO:0099084	GO:0099084	postsynaptic specialization organization	38	-0.631293	-2.07009	5.76371e-05	0.0085134	0.00763534	4270	tags=55%, list=25%, signal=42%	IL1RAP/SHANK2/SYNGAP1/LILRB2/ABI3/RELN/ZDHHC12/SHANK3/NRXN2/CNTNAP1/LRRC4/LRFN4/PTK2B/SPTBN2/PTPRD/TMEM108/ITGB3/LRRC4B/NPTX1/GAP43/CBLN1	Up in NR
GO:0002460	GO:0002460	adaptive immune response based on somatic recombination of immune receptors built from immunoglobulin superfamily domains	333	-0.456489	-2.10784	8.45858e-13	1.37278e-09	1.2312e-09	3437	tags=38%, list=20%, signal=31%	IL12RB1/IGHV5-51/IL12A/ENTPD7/HLA-DRA/KMT5B/HMCES/IGHV3-15/IL7R/LILRB1/HLA-F/JAK3/IL27RA/CD40LG/SHLD3/FOXP3/IGLC2/CTSC/THOC1/BTK/HLA-E/ASCL2/SLC11A1/NLRP3/HRAS/CD274/HFE/TGFB1/C4BPA/BTN3A2/LOXL3/HLA-A/SLAMF1/GNL1/PRKCZ/WAS/MEF2C/IL2RB/IGHV1-3/TP53BP1/C4BPB/ICAM1/NFKBIZ/IL1RL1/IL21R/TNFRSF1B/FADD/TFRC/KDM5D/BCL6/MYO1G/FCGR2B/CLCF1/PLA2G4A/C7/NOTCH1/SPN/CD1D/CSF2RB/ZBTB7B/CLU/GZMM/CD4/FUT7/IGHV3-72/NECTIN2/C4B/CD19/C17orf99/IGLL5/CD80/CFI/IGHA1/CD1E/HLA-DRB1/TCIRG1/IL18R1/IGHV3-11/IGLC6/IGHV3-66/CD1B/C4A/IL6R/IGHV3-53/IGHV3-74/IGHV1-69/CARD9/CD1A/IRF4/ADA/IL1B/IL6/IGHV2-70D/CD1C/IGHV3-64/IGHG3/SOCS3/IGHV6-1/HLA-G/IGHV3-33/IGHV3-48/IGHV3-13/IGHV3-43/IGHV3-73/IGHV3-16/IGHG2/CCR2/EBI3/IGHV3-23/FCER1A/IGHV4-61/IGHG1/SUSD4/IGHV1-24/IGHV2-5/IGHE/IGHV4-39/IGHV2-26/CCL19/IGHV3-20/IGHV4-59/IGHV3-21/IGHV4-34/FOXJ1/IGHV3-7/IGHV4-28/IGHG4	Up in NR
GO:0071825	GO:0071825	protein-lipid complex organization	42	-0.632557	-2.11904	1.65488e-05	0.00381513	0.00342164	894	tags=24%, list=5%, signal=23%	PCSK5/AGT/APOA2/MTTP/PLA2G5/LPL/MPO/PLA2G2A/NR1H4/LIPC	Up in NR
GO:0050901	GO:0050901	leukocyte tethering or rolling	32	-0.677496	-2.13723	3.37807e-05	0.00616775	0.00553162	1717	tags=41%, list=10%, signal=37%	CCL21/SPN/SELPLG/FUT7/SELP/MADCAM1/CHST2/SELL/CX3CR1/CCR2/CHST4/ELANE/CCL25	Up in NR
GO:0097006	GO:0097006	regulation of plasma lipoprotein particle levels	62	-0.602009	-2.1791	1.05986e-06	0.000423519	0.000379838	2579	tags=32%, list=15%, signal=28%	LRPAP1/ABCA1/FURIN/CSK/EHD1/HMOX1/VLDLR/CD36/PCSK5/AGT/APOA2/MTTP/PLA2G5/LPL/MPO/IL19/PLA2G2A/ABCC8/NR1H4/LIPC	Up in NR
GO:0071827	GO:0071827	plasma lipoprotein particle organization	39	-0.666848	-2.19943	4.57843e-06	0.00130681	0.00117203	894	tags=26%, list=5%, signal=24%	PCSK5/AGT/APOA2/MTTP/PLA2G5/LPL/MPO/PLA2G2A/NR1H4/LIPC	Up in NR
GO:0034367	GO:0034367	protein-containing complex remodeling	28	-0.744675	-2.27899	2.37915e-06	0.000792258	0.000710546	894	tags=36%, list=5%, signal=34%	PCSK5/AGT/APOA2/MTTP/PLA2G5/LPL/MPO/PLA2G2A/NR1H4/LIPC	Up in NR
GO:0019724	GO:0019724	B cell mediated immunity	175	-0.534805	-2.29264	1.27576e-10	1.27448e-07	1.14304e-07	1794	tags=42%, list=10%, signal=38%	IGHV5-51/KMT5B/HMCES/IGHV3-15/IL27RA/CD40LG/SHLD3/FOXP3/IGLC2/THOC1/BTK/HLA-E/TGFB1/C4BPA/IL2RB/IGHV1-3/TP53BP1/C4BPB/NFKBIZ/IL21R/TFRC/BCL6/FCGR2B/CLCF1/C7/CSF2RB/CLU/IGHV3-72/NECTIN2/C4B/CD19/C17orf99/IGLL5/CFI/IGHA1/TCIRG1/IGHV3-11/IGLC6/IGHV3-66/C4A/IGHV3-53/IGHV3-74/IGHV1-69/CARD9/IGHV2-70D/IGHV3-64/IGHG3/IGHV6-1/HLA-G/IGHV3-33/IGHV3-48/IGHV3-13/IGHV3-43/IGHV3-73/IGHV3-16/IGHG2/IGHV3-23/FCER1A/IGHV4-61/IGHG1/SUSD4/IGHV1-24/IGHV2-5/IGHE/IGHV4-39/IGHV2-26/IGHV3-20/IGHV4-59/IGHV3-21/IGHV4-34/FOXJ1/IGHV3-7/IGHV4-28/IGHG4	Up in NR
GO:0034368	GO:0034368	protein-lipid complex remodeling	26	-0.768592	-2.31265	3.51977e-07	0.000162289	0.00014555	894	tags=38%, list=5%, signal=37%	PCSK5/AGT/APOA2/MTTP/PLA2G5/LPL/MPO/PLA2G2A/NR1H4/LIPC	Up in NR
GO:0034369	GO:0034369	plasma lipoprotein particle remodeling	26	-0.768592	-2.31265	3.51977e-07	0.000162289	0.00014555	894	tags=38%, list=5%, signal=37%	PCSK5/AGT/APOA2/MTTP/PLA2G5/LPL/MPO/PLA2G2A/NR1H4/LIPC	Up in NR
GO:0034374	GO:0034374	low-density lipoprotein particle remodeling	13	-0.91497	-2.31451	1.83559e-08	1.37531e-05	1.23347e-05	410	tags=54%, list=2%, signal=53%	AGT/APOA2/MTTP/PLA2G5/MPO/PLA2G2A/LIPC	Up in NR
GO:0016064	GO:0016064	immunoglobulin mediated immune response	172	-0.545791	-2.33374	2.80666e-11	3.36463e-08	3.01761e-08	3432	tags=42%, list=20%, signal=34%	IGHV5-51/KMT5B/HMCES/IGHV3-15/IL27RA/CD40LG/SHLD3/FOXP3/IGLC2/THOC1/BTK/HLA-E/TGFB1/C4BPA/IL2RB/IGHV1-3/TP53BP1/C4BPB/NFKBIZ/IL21R/TFRC/BCL6/FCGR2B/CLCF1/C7/CSF2RB/CLU/IGHV3-72/NECTIN2/C4B/CD19/C17orf99/IGLL5/CFI/IGHA1/TCIRG1/IGHV3-11/IGLC6/IGHV3-66/C4A/IGHV3-53/IGHV3-74/IGHV1-69/CARD9/IGHV2-70D/IGHV3-64/IGHG3/IGHV6-1/IGHV3-33/IGHV3-48/IGHV3-13/IGHV3-43/IGHV3-73/IGHV3-16/IGHG2/IGHV3-23/FCER1A/IGHV4-61/IGHG1/SUSD4/IGHV1-24/IGHV2-5/IGHE/IGHV4-39/IGHV2-26/IGHV3-20/IGHV4-59/IGHV3-21/IGHV4-34/FOXJ1/IGHV3-7/IGHV4-28/IGHG4	Up in NR
GO:0002440	GO:0002440	production of molecular mediator of immune response	273	-0.516888	-2.33849	2.55399e-15	1.53086e-11	1.37297e-11	1963	tags=28%, list=11%, signal=25%	TFRC/NLRX1/TREM1/FFAR2/IGLV1-40/BCL6/SPHK2/FCGR2B/CLCF1/IGLV3-25/IGKV1-27/IGKV1-8/NR4A3/IGKV1-13/C17orf99/PANX1/XRCC4/IL18R1/IGKV3-7/IGLV3-27/IGKV1-16/CD36/IGKV2-28/IGKV1-17/CARD9/IGLV1-44/IGKV2D-28/GPRC5B/IGLV7-46/IGLV1-50/IGLV1-47/IL1B/MZB1/IL6/IGKV1-5/IGLV8-61/IGKV3D-20/HLA-G/IGLV1-51/IGKV4-1/IGKV3-20/IGKV1-39/APOA2/IGLV7-43/IGKV1D-17/CCR2/TNFRSF4/IGLV3-19/IGLV10-54/IGLV4-69/IGKV1D-39/IGKV6D-21/IGLV4-60/IGLV9-49/IGKV3D-7/TRAV2/PRG2/IGKV2-30/KLK7/ELANE/IL17A/IGKV3D-11/IGKV1-9/IGKV3-15/IGLV6-57/IGKV1D-33/IGLV3-16/IGKV3D-15/IGKV2D-30/IGKV1-6/IGKV1D-8/IGLV3-10/IGLV3-21/IGKV2-29/IGKV2D-29/IGLV3-9/IL17F	Up in NR
GO:0002377	GO:0002377	immunoglobulin production	163	-0.596941	-2.53293	5.11745e-15	1.5337e-11	1.37552e-11	1813	tags=35%, list=10%, signal=32%	IGLV1-40/BCL6/FCGR2B/CLCF1/IGLV3-25/IGKV1-27/IGKV1-8/IGKV1-13/C17orf99/XRCC4/IGKV3-7/IGLV3-27/IGKV1-16/IGKV2-28/IGKV1-17/IGLV1-44/IGKV2D-28/IGLV7-46/IGLV1-50/IGLV1-47/MZB1/IL6/IGKV1-5/IGLV8-61/IGKV3D-20/IGLV1-51/IGKV4-1/IGKV3-20/IGKV1-39/IGLV7-43/IGKV1D-17/TNFRSF4/IGLV3-19/IGLV10-54/IGLV4-69/IGKV1D-39/IGKV6D-21/IGLV4-60/IGLV9-49/IGKV3D-7/TRAV2/IGKV2-30/IGKV3D-11/IGKV1-9/IGKV3-15/IGLV6-57/IGKV1D-33/IGLV3-16/IGKV3D-15/IGKV2D-30/IGKV1-6/IGKV1D-8/IGLV3-10/IGLV3-21/IGKV2-29/IGKV2D-29/IGLV3-9

### Sheet: Supplementary Data 3D
Supplementary Data 3D. Gene Set Enrichment Analysis Using REACTOME Gene Sets: Responders vs Non-Responders
	ID	Description	setSize	enrichmentScore	NES	pvalue	p.adjust	qvalue	rank	leading_edge	core_enrichment_genes
R-HSA-156842	R-HSA-156842	Eukaryotic Translation Elongation	92	0.619928	2.4095	2.46136e-10	3.71666e-07	3.52363e-07	4246	tags=64%, list=25%, signal=49%	EEF1A2/RPL39/RPL36A/RPL36/RPS4X/RPL21/RPS12/RPL22L1/RPL10/RPL8/RPS16/RPS15A/RPL18A/RPS13/RPL37/RPS15/RPL26/RPS14/RPS18/RPS27/RPL14/RPS8/UBA52/RPL5/RPL37A/RPL10A/RPL15/RPL38/RPS20/RPL31/RPL32/RPL41/RPL30/RPL17/RPL11/RPL3L/RPL35A/RPS27A/RPS5/RPL27/RPS17/RPS26/RPS27L/RPL27A/RPL23/RPL28/RPS3A/RPS19/EEF2/RPL18/RPS21/RPL13/RPLP0/RPL23A/RPL19/RPL29/RPS11/RPL9/EEF1B2
R-HSA-156902	R-HSA-156902	Peptide chain elongation	89	0.619527	2.39002	2.46102e-09	6.23589e-07	5.91203e-07	4129	tags=64%, list=24%, signal=49%	RPL39/RPL36A/RPL36/RPS4X/RPL21/RPS12/RPL22L1/RPL10/RPL8/RPS16/RPS15A/RPL18A/RPS13/RPL37/RPS15/RPL26/RPS14/RPS18/RPS27/RPL14/RPS8/UBA52/RPL5/RPL37A/RPL10A/RPL15/RPL38/RPS20/RPL31/RPL32/RPL41/RPL30/RPL17/RPL11/RPL3L/RPL35A/RPS27A/RPS5/RPL27/RPS17/RPS26/RPS27L/RPL27A/RPL23/RPL28/RPS3A/RPS19/EEF2/RPL18/RPS21/RPL13/RPLP0/RPL23A/RPL19/RPL29/RPS11/RPL9
R-HSA-192823	R-HSA-192823	Viral mRNA Translation	89	0.618343	2.38545	2.78272e-09	6.23589e-07	5.91203e-07	4129	tags=63%, list=24%, signal=48%	RPL39/RPL36A/RPL36/RPS4X/RPL21/RPS12/RPL22L1/RPL10/RPL8/RPS16/RPS15A/RPL18A/RPS13/RPL37/RPS15/RPL26/RPS14/RPS18/RPS27/RPL14/RPS8/UBA52/RPL5/RPL37A/RPL10A/RPL15/RPL38/RPS20/RPL31/RPL32/RPL41/RPL30/RPL17/RPL11/RPL3L/RPL35A/RPS27A/RPS5/RPL27/RPS17/RPS26/RPS27L/RPL27A/RPL23/RPL28/RPS3A/RPS19/RPL18/RPS21/RPL13/RPLP0/RPL23A/RPL19/RPL29/RPS11/RPL9
R-HSA-2408557	R-HSA-2408557	Selenocysteine synthesis	93	0.597527	2.32586	1.2622e-08	1.1912e-06	1.12934e-06	4129	tags=61%, list=24%, signal=47%	RPL39/RPL36A/RPL36/RPS4X/RPL21/RPS12/RPL22L1/RPL10/RPL8/RPS16/RPS15A/RPL18A/RPS13/RPL37/RPS15/RPL26/RPS14/RPS18/RPS27/RPL14/RPS8/UBA52/RPL5/RPL37A/RPL10A/RPL15/RPL38/RPS20/RPL31/RPL32/RPL41/RPL30/RPL17/RPL11/RPL3L/RPL35A/RPS27A/RPS5/RPL27/RPS17/RPS26/RPS27L/RPL27A/RPL23/RPL28/RPS3A/RPS19/RPL18/EEFSEC/RPS21/RPL13/RPLP0/RPL23A/RPL19/RPL29/RPS11/RPL9
R-HSA-9633012	R-HSA-9633012	Response of EIF2AK4 (GCN2) to amino acid deficiency	101	0.593636	2.32175	1.54103e-09	6.23589e-07	5.91203e-07	4157	tags=61%, list=24%, signal=47%	RPL39/RPL36A/ATF3/RPL36/EIF2S3/RPS4X/RPL21/RPS12/RPL22L1/RPL10/RPL8/RPS16/RPS15A/RPL18A/RPS13/TRIB3/RPL37/RPS15/RPL26/RPS14/RPS18/RPS27/RPL14/RPS8/UBA52/RPL5/IMPACT/RPL37A/RPL10A/RPL15/RPL38/RPS20/RPL31/RPL32/RPL41/RPL30/RPL17/RPL11/RPL3L/RPL35A/RPS27A/RPS5/RPL27/RPS17/RPS26/RPS27L/RPL27A/RPL23/RPL28/ASNS/RPS3A/RPS19/RPL18/RPS21/RPL13/RPLP0/RPL23A/RPL19/RPL29/RPS11/RPL9/EIF2S1
R-HSA-72689	R-HSA-72689	Formation of a pool of free 40S subunits	101	0.592645	2.31788	1.73514e-09	6.23589e-07	5.91203e-07	4129	tags=60%, list=24%, signal=46%	RPL39/RPL36A/RPL36/RPS4X/RPL21/RPS12/RPL22L1/RPL10/RPL8/RPS16/RPS15A/RPL18A/RPS13/RPL37/RPS15/RPL26/EIF1AX/RPS14/RPS18/RPS27/RPL14/RPS8/UBA52/EIF3B/EIF3H/RPL5/RPL37A/RPL10A/RPL15/RPL38/RPS20/RPL31/RPL32/RPL41/RPL30/EIF3L/RPL17/RPL11/RPL3L/RPL35A/RPS27A/RPS5/RPL27/RPS17/RPS26/RPS27L/RPL27A/RPL23/RPL28/RPS3A/RPS19/RPL18/RPS21/RPL13/RPLP0/EIF3I/RPL23A/RPL19/RPL29/RPS11/RPL9
R-HSA-72764	R-HSA-72764	Eukaryotic Translation Termination	93	0.593204	2.30903	1.78998e-08	1.58993e-06	1.50735e-06	4129	tags=61%, list=24%, signal=47%	RPL39/RPL36A/RPL36/RPS4X/RPL21/RPS12/RPL22L1/RPL10/RPL8/RPS16/RPS15A/RPL18A/RPS13/RPL37/RPS15/RPL26/RPS14/RPS18/RPS27/RPL14/RPS8/UBA52/RPL5/RPL37A/RPL10A/RPL15/GSPT1/RPL38/RPS20/RPL31/RPL32/RPL41/RPL30/RPL17/RPL11/RPL3L/RPL35A/RPS27A/RPS5/RPL27/RPS17/RPS26/RPS27L/RPL27A/RPL23/RPL28/RPS3A/RPS19/RPL18/RPS21/RPL13/RPLP0/RPL23A/RPL19/RPL29/RPS11/RPL9
R-HSA-975956	R-HSA-975956	Nonsense Mediated Decay (NMD) independent of the Exon Junction Complex (EJC)	95	0.594533	2.30766	6.22514e-09	8.61309e-07	8.16577e-07	4129	tags=62%, list=24%, signal=48%	RPL39/RPL36A/RPL36/RPS4X/RPL21/RPS12/RPL22L1/RPL10/RPL8/RPS16/RPS15A/RPL18A/RPS13/RPL37/RPS15/RPL26/RPS14/RPS18/RPS27/RPL14/RPS8/UBA52/PABPC1/NCBP1/RPL5/RPL37A/RPL10A/RPL15/GSPT1/RPL38/RPS20/RPL31/RPL32/RPL41/RPL30/RPL17/RPL11/RPL3L/RPL35A/RPS27A/RPS5/RPL27/RPS17/RPS26/RPS27L/RPL27A/RPL23/RPL28/RPS3A/RPS19/RPL18/RPS21/RPL13/RPLP0/RPL23A/RPL19/RPL29/RPS11/RPL9
R-HSA-1799339	R-HSA-1799339	SRP-dependent cotranslational protein targeting to membrane	112	0.577185	2.27925	2.51695e-09	6.23589e-07	5.91203e-07	4129	tags=56%, list=24%, signal=43%	RPL39/RPL36A/RPL36/SEC61G/RPS4X/RPL21/RPS12/RPL22L1/RPL10/RPL8/RPS16/RPS15A/RPL18A/RPS13/SSR1/RPL37/RPS15/RPL26/RPS14/RPS18/RPS27/RPL14/RPS8/UBA52/SRP9/RPL5/RPL37A/RPL10A/RPL15/RPL38/RPS20/RPL31/RPL32/RPL41/RPL30/SPCS3/RPL17/RPL11/RPL3L/RPL35A/RPS27A/RPS5/RPL27/RPS17/RPS26/RPS27L/RPL27A/RPL23/RPL28/RPS3A/RPS19/SRP19/RPL18/RPS21/SRP72/RPL13/RPLP0/RPL23A/RPL19/RPL29/SSR4/RPS11/RPL9
R-HSA-156827	R-HSA-156827	L13a-mediated translational silencing of Ceruloplasmin expression	111	0.576727	2.27491	2.89081e-09	6.23589e-07	5.91203e-07	5580	tags=74%, list=32%, signal=50%	RPL39/RPL36A/RPL36/EIF2S3/RPS4X/RPL21/RPS12/RPL22L1/RPL10/RPL8/RPS16/RPS15A/RPL18A/RPS13/RPL37/RPS15/RPL26/EIF1AX/RPS14/RPS18/RPS27/RPL14/RPS8/UBA52/EIF3B/EIF3H/PABPC1/EIF4A2/RPL5/RPL37A/RPL10A/RPL15/RPL38/RPS20/RPL31/RPL32/RPL41/RPL30/EIF3L/RPL17/RPL11/RPL3L/RPL35A/RPS27A/RPS5/RPL27/RPS17/RPS26/RPS27L/RPL27A/RPL23/RPL28/RPS3A/RPS19/RPL18/RPS21/RPL13/RPLP0/EIF3I/RPL23A/RPL19/RPL29/EIF4E/RPS11/RPL9/EIF2S1/EIF4B/RPL34/RPS2/EIF3E/EIF3F/RPL7/EIF4H/EIF3C/EIF4A1/RPL6/EIF3G/RPL22/RPL12/RPL35/RPS7/RPL39L
R-HSA-927802	R-HSA-927802	Nonsense-Mediated Decay (NMD)	113	0.567357	2.24891	9.10424e-09	9.16493e-07	8.68896e-07	4129	tags=58%, list=24%, signal=44%	RPL39/RPL36A/RPL36/MAGOHB/RPS4X/RPL21/RPS12/RPL22L1/RPL10/RPL8/RPS16/RPS15A/RPL18A/RPS13/RPL37/RPS15/RPL26/RPS14/RPS18/RPS27/RPL14/RPS8/UBA52/PABPC1/UPF3B/NCBP1/CASC3/RPL5/RPL37A/MAGOH/RPL10A/RPL15/GSPT1/RPL38/RPS20/RPL31/RPL32/RPL41/RPL30/RPL17/RPL11/RPL3L/RPL35A/RPS27A/RPS5/RPL27/RPS17/RPS26/RPS27L/RPL27A/RPL23/RPL28/RPS3A/RPS19/RPL18/RPS21/RPL13/RPLP0/PNRC2/RPL23A/RPL19/SMG7/RPL29/RPS11/RPL9
R-HSA-975957	R-HSA-975957	Nonsense Mediated Decay (NMD) enhanced by the Exon Junction Complex (EJC)	113	0.567357	2.24891	9.10424e-09	9.16493e-07	8.68896e-07	4129	tags=58%, list=24%, signal=44%	RPL39/RPL36A/RPL36/MAGOHB/RPS4X/RPL21/RPS12/RPL22L1/RPL10/RPL8/RPS16/RPS15A/RPL18A/RPS13/RPL37/RPS15/RPL26/RPS14/RPS18/RPS27/RPL14/RPS8/UBA52/PABPC1/UPF3B/NCBP1/CASC3/RPL5/RPL37A/MAGOH/RPL10A/RPL15/GSPT1/RPL38/RPS20/RPL31/RPL32/RPL41/RPL30/RPL17/RPL11/RPL3L/RPL35A/RPS27A/RPS5/RPL27/RPS17/RPS26/RPS27L/RPL27A/RPL23/RPL28/RPS3A/RPS19/RPL18/RPS21/RPL13/RPLP0/PNRC2/RPL23A/RPL19/SMG7/RPL29/RPS11/RPL9
R-HSA-72706	R-HSA-72706	GTP hydrolysis and joining of the 60S ribosomal subunit	112	0.568402	2.24457	6.84484e-09	8.61309e-07	8.16577e-07	5580	tags=72%, list=32%, signal=49%	RPL39/RPL36A/RPL36/EIF2S3/RPS4X/RPL21/RPS12/RPL22L1/RPL10/RPL8/RPS16/RPS15A/RPL18A/RPS13/RPL37/RPS15/RPL26/EIF1AX/RPS14/RPS18/RPS27/RPL14/RPS8/UBA52/EIF3B/EIF3H/EIF4A2/RPL5/RPL37A/RPL10A/RPL15/RPL38/RPS20/RPL31/RPL32/RPL41/RPL30/EIF3L/RPL17/RPL11/RPL3L/RPL35A/RPS27A/RPS5/RPL27/RPS17/RPS26/RPS27L/RPL27A/RPL23/RPL28/RPS3A/RPS19/RPL18/RPS21/RPL13/RPLP0/EIF3I/RPL23A/RPL19/RPL29/EIF4E/RPS11/RPL9/EIF2S1/EIF4B/RPL34/RPS2/EIF3E/EIF3F/RPL7/EIF4H/EIF3C/EIF4A1/RPL6/EIF3G/RPL22/RPL12/RPL35/RPS7/RPL39L
R-HSA-72613	R-HSA-72613	Eukaryotic Translation Initiation	119	0.556945	2.24215	6.40771e-09	8.61309e-07	8.16577e-07	5580	tags=71%, list=32%, signal=49%	RPL39/RPL36A/RPL36/EIF2S3/RPS4X/RPL21/RPS12/RPL22L1/RPL10/RPL8/RPS16/RPS15A/RPL18A/RPS13/RPL37/RPS15/RPL26/EIF1AX/RPS14/RPS18/RPS27/RPL14/RPS8/UBA52/EIF3B/EIF3H/PABPC1/EIF4A2/RPL5/RPL37A/RPL10A/RPL15/RPL38/RPS20/RPL31/RPL32/RPL41/RPL30/EIF3L/RPL17/RPL11/RPL3L/EIF2B1/RPL35A/RPS27A/RPS5/RPL27/RPS17/RPS26/RPS27L/RPL27A/RPL23/RPL28/RPS3A/RPS19/RPL18/RPS21/RPL13/RPLP0/EIF3I/RPL23A/RPL19/RPL29/EIF4E/RPS11/RPL9/EIF2S1/EIF4B/RPL34/RPS2/EIF3E/EIF4EBP1/EIF3F/RPL7/EIF4H/EIF3C/EIF4A1/EIF2B3/RPL6/EIF3G/RPL22/RPL12/RPL35/RPS7/RPL39L
R-HSA-72737	R-HSA-72737	Cap-dependent Translation Initiation	119	0.556945	2.24215	6.40771e-09	8.61309e-07	8.16577e-07	5580	tags=71%, list=32%, signal=49%	RPL39/RPL36A/RPL36/EIF2S3/RPS4X/RPL21/RPS12/RPL22L1/RPL10/RPL8/RPS16/RPS15A/RPL18A/RPS13/RPL37/RPS15/RPL26/EIF1AX/RPS14/RPS18/RPS27/RPL14/RPS8/UBA52/EIF3B/EIF3H/PABPC1/EIF4A2/RPL5/RPL37A/RPL10A/RPL15/RPL38/RPS20/RPL31/RPL32/RPL41/RPL30/EIF3L/RPL17/RPL11/RPL3L/EIF2B1/RPL35A/RPS27A/RPS5/RPL27/RPS17/RPS26/RPS27L/RPL27A/RPL23/RPL28/RPS3A/RPS19/RPL18/RPS21/RPL13/RPLP0/EIF3I/RPL23A/RPL19/RPL29/EIF4E/RPS11/RPL9/EIF2S1/EIF4B/RPL34/RPS2/EIF3E/EIF4EBP1/EIF3F/RPL7/EIF4H/EIF3C/EIF4A1/EIF2B3/RPL6/EIF3G/RPL22/RPL12/RPL35/RPS7/RPL39L
R-HSA-2408522	R-HSA-2408522	Selenoamino acid metabolism	117	0.552886	2.21237	4.69784e-08	3.94097e-06	3.73629e-06	4136	tags=56%, list=24%, signal=43%	RPL39/RPL36A/RPL36/RPS4X/RPL21/RPS12/RPL22L1/RPL10/GNMT/HNMT/RPL8/RPS16/RPS15A/RPL18A/RPS13/RPL37/RPS15/RPL26/RPS14/RPS18/RPS27/RPL14/RPS8/UBA52/CTH/AIMP2/RPL5/RPL37A/RPL10A/RPL15/RPL38/RPS20/DARS1/RPL31/RPL32/RPL41/RPL30/RPL17/RPL11/RPL3L/EEF1E1/RPL35A/RPS27A/RPS5/RPL27/RPS17/RPS26/RPS27L/RPL27A/RPL23/RPL28/EPRS1/RPS3A/RPS19/RPL18/EEFSEC/RPS21/RPL13/RPLP0/RPL23A/RPL19/RPL29/RPS11/RPL9/AHCY
R-HSA-168273	R-HSA-168273	Influenza Viral RNA Transcription and Replication	135	0.502293	2.05926	1.30954e-07	1.04074e-05	9.86689e-06	5893	tags=63%, list=34%, signal=42%	RPL39/RPL36A/RPL36/RPS4X/RPL21/RPS12/RPL22L1/RPL10/RPL8/NUP42/RPS16/RPS15A/POLR2I/RPL18A/RPS13/RPL37/RPS15/RPL26/NUP155/RPS14/RPS18/RPS27/RPL14/RPS8/UBA52/RPL5/NDC1/RPL37A/RPL10A/RPL15/RPL38/RPS20/IPO5/RPL31/RPL32/RPL41/RPL30/RPL17/RPL11/RPL3L/NUP107/RPL35A/RPS27A/RPS5/RPL27/RPS17/RPS26/RPS27L/RPL27A/RPL23/RPL28/POLR2K/RPS3A/RPS19/RPL18/RPS21/RPL13/RPLP0/RPL23A/RPL19/RPL29/RPS11/RPL9/RANBP2/POLR2E/NUP37/RPL34/RPS2/NUP54/RPL7/SEC13/RPL6/RPL22/RPL12/TPR/RPL35/NUP214/RPS7/RPL39L/NUP43/GTF2F2/NUP205/POLR2J/RPS10/RPLP1
R-HSA-9735869	R-HSA-9735869	SARS-CoV-1 modulates host translation machinery	36	0.617509	2.02823	0.000186708	0.0076197	0.00722398	4070	tags=58%, list=23%, signal=45%	RPS4X/RPS12/RPS16/RPS15A/RPS13/RPS15/RPS14/RPS18/RPS27/RPS8/RPS20/RPS27A/RPS5/RPS17/RPS26/HNRNPA1/RPS27L/RPS3A/RPS19/RPS21/RPS11
R-HSA-9754678	R-HSA-9754678	SARS-CoV-2 modulates host translation machinery	49	0.581318	2.0103	0.000113379	0.00518797	0.00491853	4070	tags=49%, list=23%, signal=38%	RPS4X/RPS12/RPS16/RPS15A/RPS13/RPS15/RPS14/GEMIN8/SNRPF/RPS18/RPS27/RPS8/SNRPE/RPS20/RPS27A/RPS5/RPS17/RPS26/RPS27L/RPS3A/RPS19/RPS21/SNRPD2/RPS11
R-HSA-72695	R-HSA-72695	Formation of the ternary complex, and subsequently, the 43S complex	51	0.570063	1.98153	0.000147629	0.00636915	0.00603838	5035	tags=61%, list=29%, signal=43%	EIF2S3/RPS4X/RPS12/RPS16/RPS15A/RPS13/RPS15/EIF1AX/RPS14/RPS18/RPS27/RPS8/EIF3B/EIF3H/RPS20/EIF3L/RPS27A/RPS5/RPS17/RPS26/RPS27L/RPS3A/RPS19/RPS21/EIF3I/RPS11/EIF2S1/RPS2/EIF3E/EIF3F/EIF3C
R-HSA-72662	R-HSA-72662	Activation of the mRNA upon binding of the cap-binding complex and eIFs, and subsequent binding to 43S	59	0.542759	1.94967	0.000124075	0.00551041	0.00522423	5360	tags=66%, list=31%, signal=46%	EIF2S3/RPS4X/RPS12/RPS16/RPS15A/RPS13/RPS15/EIF1AX/RPS14/RPS18/RPS27/RPS8/EIF3B/EIF3H/PABPC1/EIF4A2/RPS20/EIF3L/RPS27A/RPS5/RPS17/RPS26/RPS27L/RPS3A/RPS19/RPS21/EIF3I/EIF4E/RPS11/EIF2S1/EIF4B/RPS2/EIF3E/EIF4EBP1/EIF3F/EIF4H/EIF3C/EIF4A1/EIF3G
R-HSA-72312	R-HSA-72312	rRNA processing	198	0.452525	1.94643	3.43991e-07	2.47346e-05	2.345e-05	4435	tags=42%, list=26%, signal=32%	RPL39/RPL36A/RPL36/DKC1/UTP25/RPS4X/RPL21/RPS12/UTP14A/RPL22L1/RPL10/RPL8/RPS16/RPS15A/WDR3/RPL18A/RPS13/HSD17B10/RPL37/WDR75/LAS1L/RPS15/RPL26/RPS14/RBM28/GAR1/RPS18/RPS27/RPL14/RPS8/UBA52/TFB1M/EXOSC4/UTP11/DCAF13/EBNA1BP2/TSR1/UTP6/RPL5/RPL37A/RPL10A/RPL15/RPL38/RPS20/RPL31/RPL32/RPL41/RPL30/KRR1/RPL17/RPL11/RPL3L/RPL35A/RPS27A/RPS5/RPL27/RPS17/RPS26/RPS27L/RPL27A/RPL23/RPL28/RPS3A/RPS19/RPL18/NOP58/HEATR1/RPS21/TRMT10C/RPP14/RPL13/THUMPD1/RPLP0/RPL23A/RPL19/MRM2/RPL29/XRN2/RPS11/RPL9/RPP38/RIOK3/EXOSC2/NOP56
R-HSA-6791226	R-HSA-6791226	Major pathway of rRNA processing in the nucleolus and cytosol	179	0.458289	1.94012	1.27095e-06	7.99637e-05	7.58108e-05	5893	tags=55%, list=34%, signal=37%	RPL39/RPL36A/RPL36/UTP25/RPS4X/RPL21/RPS12/UTP14A/RPL22L1/RPL10/RPL8/RPS16/RPS15A/WDR3/RPL18A/RPS13/RPL37/WDR75/LAS1L/RPS15/RPL26/RPS14/RBM28/RPS18/RPS27/RPL14/RPS8/UBA52/EXOSC4/UTP11/DCAF13/EBNA1BP2/TSR1/UTP6/RPL5/RPL37A/RPL10A/RPL15/RPL38/RPS20/RPL31/RPL32/RPL41/RPL30/KRR1/RPL17/RPL11/RPL3L/RPL35A/RPS27A/RPS5/RPL27/RPS17/RPS26/RPS27L/RPL27A/RPL23/RPL28/RPS3A/RPS19/RPL18/NOP58/HEATR1/RPS21/RPP14/RPL13/RPLP0/RPL23A/RPL19/RPL29/XRN2/RPS11/RPL9/RPP38/RIOK3/EXOSC2/NOP56/RPL34/RPS2/WDR12/RPL7/MPHOSPH10/UTP4/ISG20L2/RPL6/RPL22/RPL12/RPL35/DDX47/RPS7/PNO1/RPL39L/SNU13/EMG1/NOL11/EXOSC9/EXOSC5/RPS10/RPLP1
R-HSA-72649	R-HSA-72649	Translation initiation complex formation	58	0.540823	1.92746	0.000178233	0.00747589	0.00708763	5360	tags=66%, list=31%, signal=45%	EIF2S3/RPS4X/RPS12/RPS16/RPS15A/RPS13/RPS15/EIF1AX/RPS14/RPS18/RPS27/RPS8/EIF3B/EIF3H/PABPC1/EIF4A2/RPS20/EIF3L/RPS27A/RPS5/RPS17/RPS26/RPS27L/RPS3A/RPS19/RPS21/EIF3I/EIF4E/RPS11/EIF2S1/EIF4B/RPS2/EIF3E/EIF3F/EIF4H/EIF3C/EIF4A1/EIF3G
R-HSA-196791	R-HSA-196791	Vitamin D (calciferol) metabolism	10	0.821685	1.9182	0.000500325	0.0184266	0.0174696	9	tags=10%, list=0%, signal=10%	CYP24A1
R-HSA-8868773	R-HSA-8868773	rRNA processing in the nucleus and cytosol	189	0.449246	1.91523	5.10038e-07	3.34851e-05	3.17461e-05	4435	tags=42%, list=26%, signal=32%	RPL39/RPL36A/RPL36/DKC1/UTP25/RPS4X/RPL21/RPS12/UTP14A/RPL22L1/RPL10/RPL8/RPS16/RPS15A/WDR3/RPL18A/RPS13/RPL37/WDR75/LAS1L/RPS15/RPL26/RPS14/RBM28/GAR1/RPS18/RPS27/RPL14/RPS8/UBA52/EXOSC4/UTP11/DCAF13/EBNA1BP2/TSR1/UTP6/RPL5/RPL37A/RPL10A/RPL15/RPL38/RPS20/RPL31/RPL32/RPL41/RPL30/KRR1/RPL17/RPL11/RPL3L/RPL35A/RPS27A/RPS5/RPL27/RPS17/RPS26/RPS27L/RPL27A/RPL23/RPL28/RPS3A/RPS19/RPL18/NOP58/HEATR1/RPS21/RPP14/RPL13/THUMPD1/RPLP0/RPL23A/RPL19/RPL29/XRN2/RPS11/RPL9/RPP38/RIOK3/EXOSC2/NOP56
R-HSA-72702	R-HSA-72702	Ribosomal scanning and start codon recognition	58	0.529758	1.88802	0.000279649	0.0108274	0.0102651	5360	tags=64%, list=31%, signal=44%	EIF2S3/RPS4X/RPS12/RPS16/RPS15A/RPS13/RPS15/EIF1AX/RPS14/RPS18/RPS27/RPS8/EIF3B/EIF3H/EIF4A2/RPS20/EIF3L/RPS27A/RPS5/RPS17/RPS26/RPS27L/RPS3A/RPS19/RPS21/EIF3I/EIF4E/RPS11/EIF2S1/EIF4B/RPS2/EIF3E/EIF3F/EIF4H/EIF3C/EIF4A1/EIF3G
R-HSA-168255	R-HSA-168255	Influenza Infection	156	0.448602	1.86884	5.5199e-05	0.00268872	0.00254909	4391	tags=46%, list=25%, signal=34%	RPL39/RPL36A/RPL36/RPS4X/RPL21/RPS12/RPL22L1/RPL10/RPL8/NUP42/RPS16/RPS15A/POLR2I/RPL18A/RPS13/RPL37/RPS15/RPL26/NUP155/RPS14/RPS18/RPS27/RPL14/RPS8/UBA52/RAN/RPL5/NDC1/ISG15/RPL37A/RPL10A/RPL15/RPL38/RPS20/IPO5/RPL31/RPL32/RPL41/RPL30/RPL17/RPL11/RPL3L/EIF2AK2/NUP107/RPL35A/RPS27A/RPS5/RPL27/RPS17/RPS26/RPS27L/RPL27A/RPL23/RPL28/POLR2K/RPS3A/RPS19/RPL18/RPS21/RPL13/RPLP0/RPL23A/RPL19/RPL29/RPS11/RPL9/SLC25A6/RANBP2/KPNA3/POLR2E/NUP37
R-HSA-9010553	R-HSA-9010553	Regulation of expression of SLITs and ROBOs	164	0.439475	1.84892	2.78452e-05	0.00144987	0.00137457	4252	tags=46%, list=25%, signal=35%	RPL39/RPL36A/RPL36/MAGOHB/RPS4X/RPL21/RPS12/PSMA2/RPL22L1/RPL10/PSMD10/HOXA2/RPL8/RPS16/RPS15A/RPL18A/RPS13/RPL37/ROBO2/RPS15/RPL26/RPS14/RPS18/RPS27/RPL14/RPS8/UBA52/PABPC1/UPF3B/NCBP1/PSMB2/CASC3/PSMD11/RPL5/RBX1/RPL37A/MAGOH/RPL10A/RPL15/GSPT1/PSME3/RPL38/RPS20/PSMC2/RPL31/RPL32/RPL41/RPL30/RPL17/RPL11/RPL3L/RPL35A/RPS27A/RPS5/RPL27/RPS17/RPS26/RPS27L/RPL27A/RPL23/RPL28/RPS3A/RPS19/RPL18/RPS21/RPL13/SLIT2/RPLP0/RPL23A/RPL19/RPL29/RPS11/RPL9/ISL1/CUL2
R-HSA-9711097	R-HSA-9711097	Cellular response to starvation	154	0.438815	1.83485	3.62157e-05	0.00182285	0.00172819	4157	tags=47%, list=24%, signal=36%	RPL39/RPL36A/ATF3/RPL36/EIF2S3/RPS4X/RPL21/RPS12/MIOS/RPL22L1/KICS2/RPL10/RPL8/RPS16/RPS15A/RPL18A/RPS13/TRIB3/RPL37/RPS15/RPL26/RPS14/RPS18/RPS27/RPL14/RPS8/UBA52/RHEB/RRAGB/RPL5/IMPACT/RPL37A/RPL10A/RPL15/LAMTOR5/RPL38/RPS20/RPL31/RPL32/RPL41/RPL30/ATP6V1F/RPL17/RPL11/RPL3L/RPL35A/RPS27A/RPS5/RPL27/RPS17/RPS26/SESN1/RPS27L/RPL27A/LAMTOR3/RPL23/RPL28/ASNS/RPS3A/ATP6V1H/RPS19/RPL18/RPS21/RPL13/RPLP0/RPL23A/RPL19/RPL29/RPS11/RPL9/ATP6V0D2/EIF2S1
R-HSA-6809371	R-HSA-6809371	Formation of the cornified envelope	63	0.493201	1.79873	0.00089634	0.0287973	0.0273017	924	tags=32%, list=5%, signal=30%	KRT12/DSG1/KRT40/KRT75/KRT23/PKP1/SPRR1A/KRT6C/KRT7/KRT6A/KRT5/KRT81/KLK12/DSG4/KRT80/KRT6B/KLK13/KRT16/KRT15/CAPNS1
R-HSA-72766	R-HSA-72766	Translation	288	0.402495	1.79201	1.59081e-06	9.6085e-05	9.10948e-05	5400	tags=48%, list=31%, signal=33%	EEF1A2/MTIF3/RPL39/RPL36A/RPL36/SEC61G/EIF2S3/MRPL32/RPS4X/RPL21/RPS12/FARSB/RPL22L1/MRPS33/RPL10/RPL8/RPS16/RPS15A/TSFM/RPL18A/RPS13/SSR1/RPL37/RPS15/RPL26/EIF1AX/RPS14/RPS18/RPS27/RPL14/RPS8/MRPS17/UBA52/MRPL36/EIF3B/MRPL19/EIF3H/PABPC1/WARS2/EIF4A2/AIMP2/SRP9/MRPL15/MRPS35/MRPS14/RPL5/MRPS23/PPA1/MTIF2/RPL37A/RPL10A/RPL15/GSPT1/RPL38/RPS20/PARS2/MRPS15/DARS1/RPL31/RPL32/RPL41/RPL30/EIF3L/SPCS3/MRPL37/IARS2/RPL17/RPL11/RPL3L/EEF1E1/EIF2B1/RPL35A/RPS27A/RPS5/RPL27/RPS17/RPS26/MRPL39/RPS27L/MRPL4/RPL27A/RPL23/RPL28/EPRS1/MRPS6/GARS1/RPS3A/RPS19/SRP19/EEF2/RPL18/RPS21/SRP72/RPL13/RPLP0/YARS2/EIF3I/RPL23A/MRPS30/RPL19/MRPL9/RPL29/EIF4E/SSR4/RPS11/RPL9/EIF2S1/MRPS24/EEF1B2/LARS1/CARS2/EIF4B/RPL34/RPS2/MARS2/WARS1/EIF3E/AIMP1/EIF4EBP1/RPN2/MTRF1L/EIF3F/RPL7/MRPL34/SSR3/EIF4H/EEF1A1/EIF3C/RARS2/EIF4A1/MRPL13/EIF2B3/RPL6/MRPL42/EIF3G/RPL22/RPL12
R-HSA-1474165	R-HSA-1474165	Reproduction	96	0.457129	1.78628	0.000691551	0.0237328	0.0225002	3539	tags=40%, list=20%, signal=32%	ADAM20/IZUMO2/CATSPERB/H2AC20/SYCP2/HSPA2/TEX12/H2AZ2/RPA3/DMC1/STAG2/RAD21/MND1/TFAP2C/STAG3/NANOS3/IZUMO4/H2AJ/BRCA1/CD9/REC8/ZP3/FKBP6/H3-3A/POU5F1/IZUMO1/PSMC3IP/SMC1A/H4C3/RAD51C/SUN1/TERF1/RPA1/RPA2/H4C16/OVGP1/SYNE2/POT1
R-HSA-163125	R-HSA-163125	Post-translational modification: synthesis of GPI-anchored proteins	77	0.46992	1.77696	0.00172717	0.0482968	0.0457886	1778	tags=23%, list=10%, signal=21%	PSCA/LY6D/RTN4RL1/XPNPEP2/VNN1/NRN1/RAET1G/PRSS21/LY6G6D/NTM/MSLN/RAET1L/LY6K/PIGC/PIGP/PIGM/PIGA/PGAP1
R-HSA-5576892	R-HSA-5576892	Phase 0 - rapid depolarisation	26	0.576306	1.75096	0.00638155	0.130218	0.123455	1300	tags=35%, list=8%, signal=32%	SCN2A/FGF14/SCN3A/SCN5A/CACNB2/CACNA2D2/FGF13/SCN8A/FGF11
R-HSA-6805567	R-HSA-6805567	Keratinization	69	0.459657	1.70754	0.00219821	0.0603508	0.0572165	1054	tags=30%, list=6%, signal=29%	KRT12/DSG1/KRT40/KRT75/KRT23/PKP1/SPRR1A/KRT6C/KRT7/KRT6A/KRT5/KRT81/KLK12/DSG4/KRT80/KRT6B/KLK13/KRT16/KRT15/CAPNS1/KRTAP4-1
R-HSA-425366	R-HSA-425366	Transport of bile salts and organic acids, metal ions and amine compounds	64	0.459648	1.68639	0.00483898	0.112453	0.106613	1826	tags=30%, list=11%, signal=27%	SLC13A5/SLC30A2/RHCG/SLC44A5/SLC18A1/SLC39A2/SLC16A7/SLC6A19/SLC6A20/SLC13A3/SLC6A6/SLC44A3/SLC22A3/HEPH/SLC14A1/SLC30A1/SLC44A1/SLC22A15/SLC22A1
R-HSA-1500620	R-HSA-1500620	Meiosis	70	0.423517	1.57082	0.0101153	0.18627	0.176596	3539	tags=39%, list=20%, signal=31%	H2AC20/SYCP2/HSPA2/TEX12/H2AZ2/RPA3/DMC1/STAG2/RAD21/MND1/STAG3/H2AJ/BRCA1/REC8/FKBP6/H3-3A/PSMC3IP/SMC1A/H4C3/RAD51C/SUN1/TERF1/RPA1/RPA2/H4C16/SYNE2/POT1
R-HSA-376176	R-HSA-376176	Signaling by ROBO receptors	207	0.356033	1.53203	0.00227102	0.0612365	0.0580562	4252	tags=39%, list=25%, signal=30%	RPL39/RPL36A/RPL36/MAGOHB/RPS4X/RPL21/RPS12/PSMA2/AKAP5/RPL22L1/RPL10/PSMD10/HOXA2/RPL8/RPS16/RPS15A/RAC1/RPL18A/RPS13/RPL37/ROBO2/RPS15/RPL26/RPS14/RPS18/RPS27/RPL14/RPS8/UBA52/PABPC1/UPF3B/NCBP1/PSMB2/CASC3/PSMD11/RPL5/RBX1/RPL37A/MAGOH/RPL10A/RPL15/GSPT1/PSME3/RPL38/RPS20/PSMC2/RPL31/RPL32/RPL41/RPL30/RPL17/RPL11/RPL3L/RPL35A/RPS27A/RPS5/RPL27/RPS17/RPS26/SRGAP1/RPS27L/RPL27A/RPL23/RPL28/RPS3A/RPS19/RPL18/ARHGAP39/RPS21/RPL13/SLIT2/RPLP0/RPL23A/RPL19/FLRT3/RPL29/RPS11/RPL9/ISL1/CUL2
R-HSA-163200	R-HSA-163200	Respiratory electron transport, ATP synthesis by chemiosmotic coupling, and heat production by uncoupling proteins.	124	0.36994	1.49503	0.00854811	0.163388	0.154902	4871	tags=35%, list=28%, signal=26%	ATP8/SLC25A14/NUBPL/ATP6/ND2/ND3/ND1/NDUFAF4/ND4/NDUFA4/CYTB/COX2/COX3/COX7B/COX19/NDUFV3/CYCS/NDUFS5/COX1/COA1/SDHC/NDUFA12/COX20/NDUFA7/NDUFS1/ATP5PF/ATP5MC2/SLC25A27/NDUFA5/COQ10B/NDUFA1/ND5/COX6C/UQCRB/COX14/NDUFB11/UQCRFS1/ND6/UQCR10/NDUFB3/NDUFC1/ATP5ME/ATP5MF/NDUFAB1
R-HSA-71291	R-HSA-71291	Metabolism of amino acids and derivatives	351	0.301581	1.3733	0.0032615	0.0848497	0.080443	4136	tags=34%, list=24%, signal=26%	PAH/OCA2/PIPOX/TAT/SLC25A21/BCAT1/PNMT/RPL39/SLC45A2/FMO1/DIO3/RPL36A/RPL36/UROC1/DDO/RPS4X/RPL21/RPS12/TMLHE/PSMA2/CKM/HIBADH/RPL22L1/RPL10/PSMD10/GNMT/HNMT/RPL8/RPS16/RPS15A/RPL18A/RPS13/HSD17B10/RPL37/RPS15/RPL26/SLC44A1/RPS14/ALDH6A1/DIO2/RPS18/RPS27/RPL14/SRR/RPS8/KMO/UBA52/CTH/SLC6A8/GLUL/AIMP2/PSMB2/DLD/CKMT2/PSMD11/IDO1/RPL5/RPL37A/AZIN1/RPL10A/RPL15/SLC36A4/PRODH/PSME3/RPL38/RPS20/ALDH9A1/PSMC2/DARS1/RPL31/RPL32/AUH/RPL41/TDO2/RPL30/MTRR/BCKDHB/ACMSD/RPL17/RPL11/RPL3L/EEF1E1/RPL35A/HIBCH/RPS27A/RPS5/RPL27/RPS17/RPS26/RPS27L/RPL27A/RPL23/RPL28/EPRS1/ASNS/AADAT/DDC/RPS3A/RPS19/GCAT/SMS/RPL18/LIAS/ASPG/EEFSEC/DBT/RPS21/RPL13/PYCR3/RPLP0/GLS/RPL23A/HDC/RPL19/RPL29/IYD/RPS11/RPL9/AHCY
R-HSA-1474244	R-HSA-1474244	Extracellular matrix organization	281	-0.313655	-1.42677	0.00571208	0.118154	0.112018	2364	tags=26%, list=14%, signal=22%	LTBP3/PLOD1/HAPLN1/VTN/CAPN13/ADAMTS5/ICAM1/CTSL/MMP17/FURIN/TIMP1/LAMA1/LOXL4/ITGA7/COL9A2/TTR/CAPN15/PXDN/ADAMTS14/LAMB1/ITGA3/MMP9/ADAM8/NID1/SCUBE1/ELN/ICAM5/COL5A3/KDR/EMILIN3/A2M/PDGFA/CAPN2/ITGA5/TPSAB1/HSPG2/SDC1/CAPN12/PDGFB/COL4A4/FGF2/LAMC3/TMPRSS6/MADCAM1/SERPINE1/ADAMTS1/ADAMTS4/VWF/COL4A2/COL4A1/COL23A1/ITGA8/ACAN/MMP3/CMA1/PCOLCE2/COL18A1/MMP20/ITGB3/MMP8/CTSG/LAMA5/COL4A6/MMP10/COL4A5/KLK7/ELANE/ADAMTS8/TLL1/GDF5/COL9A3/PRSS1
R-HSA-416476	R-HSA-416476	G alpha (q) signalling events	168	-0.351699	-1.4865	0.00272915	0.0722987	0.0685439	3850	tags=40%, list=22%, signal=31%	RPS6KA2/UTS2/RGS4/GNB1/CYSLTR1/GNB3/KISS1R/GPR17/PRKCE/MAPK7/GNRH1/P2RY10/TRPC3/BTK/F2RL1/ITPR3/GNGT2/HRAS/DGKQ/TAC3/GRB2/GPR4/RPS6KA1/GNG11/ABHD6/GNG7/GNB5/RGS18/LPAR1/GNG2/RGS3/NTSR1/GRK5/RGS19/QRFP/ITPR1/BDKRB2/CYSLTR2/FFAR2/RGS2/GNG3/FPR2/DAGLA/TRPC6/P2RY6/XCR1/PLCB3/BDKRB1/TBXA2R/EDNRB/PIK3R1/F2RL3/RASGRP2/RGS5/MMP3/NMUR1/GCG/LPAR3/CHRM1/ADRA1B/PTGER1/SAA1/AGT/EDN3/PROK2/QRFPR/NMUR2
R-HSA-381426	R-HSA-381426	Regulation of Insulin-like Growth Factor (IGF) transport and uptake by Insulin-like Growth Factor Binding Proteins (IGFBPs)	107	-0.376845	-1.51193	0.00818224	0.1584	0.150173	2940	tags=31%, list=17%, signal=26%	LAMB2/PROC/LAMC1/PDIA6/IGF1/IGFBP4/CSF1/TIMP1/VWA1/IGFBP3/MGAT4A/GAS6/STC2/LAMB1/MEN1/FAM20C/C4B/HRC/PRKCSH/IGFBP1/C4A/SPARCL1/IGFBP5/IL6/TMEM132A/CTSG/CHRDL1/APOA2/IGFALS/PAPPA2/CHGB/NOTUM/IGF2
R-HSA-194138	R-HSA-194138	Signaling by VEGF	104	-0.383925	-1.53178	0.00684111	0.137734	0.130581	5677	tags=44%, list=33%, signal=30%	AAMP/CALM3/NCKAP1L/PDPK1/DOCK1/MAPKAPK2/PRKCB/NCK2/NCF4/AKT2/CAV1/ELMO1/HSP90AA1/CTNNA1/NCF1/VEGFA/MTOR/ELMO2/CYBA/VAV1/ROCK2/AKT1/ROCK1/PAK1/SRC/SH2D2A/PXN/ITPR3/HRAS/PRKCZ/PLCG1/NRP1/ITPR1/PAK3/MAPK11/FLT4/PGF/KDR/BCAR1/WASF3/PTK2B/PIK3R1/FLT1/CDH5/VAV2/ITGB3
R-HSA-198933	R-HSA-198933	Immunoregulatory interactions between a Lymphoid and a non-Lymphoid cell	115	-0.378138	-1.53763	0.00565124	0.118154	0.112018	4901	tags=50%, list=28%, signal=36%	CD300LB/PIANP/CLEC4G/LILRA1/ICAM2/SIGLEC10/CD81/CLEC2B/TREML2/HCST/NCR3/CD3E/NCR1/LILRB4/CD3G/LILRB2/CD247/ITGB7/LILRB1/HLA-F/CD40LG/ITGB2/ITGA4/CD3D/SIGLEC9/HLA-E/LAIR1/CD300LF/HLA-A/SLAMF7/CD34/SIGLEC6/ICAM1/LAIR2/CD300E/TREM1/CD33/FCGR2B/CD1D/JAML/CD300C/ICAM5/CD300A/NECTIN2/CD19/MADCAM1/CD1B/SIGLEC11/CD1A/LILRA5/LILRA2/SIGLEC7/SFTPD/SELL/CD1C/HLA-G/SIGLEC12
R-HSA-202733	R-HSA-202733	Cell surface interactions at the vascular wall	117	-0.38002	-1.54792	0.00561248	0.118154	0.112018	3940	tags=40%, list=23%, signal=31%	CEACAM8/ITGAX/SLC7A5/PPIL2/CD48/JAM3/SRC/ITGB2/ITGA4/PROC/HRAS/GRB2/TGFB1/GYPC/TEK/SLC7A10/PLCG1/SLC3A2/TNFRSF10D/GAS6/TREM1/SIRPG/TNFRSF10A/ESAM/GRB14/ITGA3/SPN/JAML/GPC1/MERTK/SELPLG/SELP/CD177/ITGA5/SDC1/PIK3R1/TNFRSF10B/SLC16A8/PF4V1/THBD/SLC16A3/ANGPT2/SELL/ITGB3/L1CAM/SLC7A9/ATP1B2
R-HSA-418555	R-HSA-418555	G alpha (s) signalling events	114	-0.381987	-1.55016	0.00474537	0.112453	0.106613	3866	tags=48%, list=22%, signal=38%	ADCY6/ADCY7/GNAI2/GNB1/GNB3/SRC/PTGIR/ARRB1/RAMP3/GIPR/GPR84/AVPR2/HRH2/GNGT2/PRKAR2B/GNG11/GNG7/GNB5/GPR25/ADCY3/RXFP1/ADCY9/GNG2/POMC/GRK5/CYSLTR2/RAMP2/PDE1A/GPR27/GNG3/PDE10A/GRK6/PDE1B/LHB/PDE8B/VIP/ITGA5/ADRB2/ADORA2A/PDE3A/GLP2R/ADM/GPR20/PTH1R/VIPR2/GCG/ADCYAP1/PDE7B/ADCY5/PDE2A/HTR7/PDE4C/CALCA/HTR4/ADCY1
R-HSA-449147	R-HSA-449147	Signaling by Interleukins	421	-0.337307	-1.60133	1.73849e-05	0.000972266	0.000921772	3934	tags=31%, list=23%, signal=25%	ITGAX/PTPN2/AKT1/TYK2/RPS6KA2/GAB2/MSN/PIK3CD/STAT5A/IL18BP/IL17RA/STX3/GSDMD/STX4/TOLLIP/PTPN5/IL12RB1/IL12A/NOS2/SMAD3/ZEB1/MAPK7/IL7R/CEBPD/JAK3/IL27RA/LIFR/ITGB2/TNFRSF1A/SIGIRR/CD86/IL24/CSF3R/IRAK3/LMNB1/TNIP2/CTF1/IL1R2/PSMB8/GRB2/TGFB1/CRLF2/CCND1/PTPN9/RPS6KA1/IL10RA/HIF1A/MAP2K3/MEF2C/IL2RB/TSLP/ICAM1/IL17RC/IL1RN/CSF1/PSMD2/MAP2K1/POMC/TIMP1/IL1RL1/IL21R/CNTFR/TNFRSF1B/STX1A/NLRX1/PTPN7/BCL6/PSMB10/CDKN1A/CLCF1/SQSTM1/MMP9/PELI3/NFKBIA/FPR1/CSF2RB/MAPK11/LCP1/HMOX1/CD4/AIP/H3C14/SDC1/CD80/LIF/INPPL1/CSF1R/S1PR1/FGF2/CASP1/PTK2B/PIK3R1/NFKBIB/IL18R1/IL6R/CD36/HGF/PTGS2/IRF4/SOCS1/MMP3/IL1B/CXCL1/S100B/IL6/CXCL8/LCN2/IL2RA/BOLA2/S100A12/FSCN1/OSM/IL22RA2/IL11/SOCS3/SAA1/CTSG/LAMA5/CCR2/EBI3/CSF2/CRLF1/IL19/CCL22/CCL19/IL17A/SERPINB2/LBP/GSTA2/CSF3/IL17F/IL22
R-HSA-9748784	R-HSA-9748784	Drug ADME	84	-0.416371	-1.60386	0.00477296	0.112453	0.106613	2010	tags=37%, list=12%, signal=33%	ABCC5/ADK/ABCC3/UGT1A7/SLC29A1/SLCO2B1/HSD11B1/CES2/NAT1/AKR1C1/UGT2A3/SLC29A2/XDH/ABCC1/ADH1A/PCK1/ABCB1/GGT7/UGT1A6/VAV2/ADA/ABCG2/CYP2C19/PON3/GSTA1/CYP2C9/BCHE/ABCC2/CES1/GSTA2/SULT1E1
R-HSA-388841	R-HSA-388841	Costimulation by the CD28 family	65	-0.437665	-1.62135	0.00489752	0.112453	0.106613	5504	tags=58%, list=32%, signal=40%	PDPK1/GRAP2/YES1/PPP2CB/CD28/AKT2/PPP2R5D/TNFRSF14/MTOR/ICOS/HLA-DPA1/CD3E/VAV1/AKT1/CD3G/MAP3K14/PAK1/CD247/SRC/HLA-DRA/CD3D/CD86/PPP2R5B/CD274/GRB2/HLA-DQB1/PDCD1/ICOSLG/HLA-DPB1/HLA-DQA1/PAK3/CSK/CD4/CD80/HLA-DRB1/CTLA4/PIK3R1/HLA-DRB5
R-HSA-1474228	R-HSA-1474228	Degradation of the extracellular matrix	130	-0.399372	-1.64638	0.00102169	0.0321407	0.0304715	2253	tags=34%, list=13%, signal=30%	CAPN13/ADAMTS5/CTSL/MMP17/FURIN/TIMP1/COL9A2/CAPN15/LAMB1/MMP9/ADAM8/NID1/SCUBE1/ELN/COL5A3/A2M/CAPN2/TPSAB1/HSPG2/CAPN12/COL4A4/TMPRSS6/ADAMTS1/ADAMTS4/COL4A2/COL4A1/COL23A1/ACAN/MMP3/CMA1/COL18A1/MMP20/MMP8/CTSG/LAMA5/COL4A6/MMP10/COL4A5/KLK7/ELANE/ADAMTS8/TLL1/COL9A3/PRSS1
R-HSA-977443	R-HSA-977443	GABA receptor activation	45	-0.480157	-1.66662	0.0108395	0.19256	0.18256	3964	tags=53%, list=23%, signal=41%	KCNJ15/ADCY6/ADCY7/GNAI2/GNB1/GNB3/GNAL/GABRB1/GNGT2/GNG11/GNG7/GNB5/ADCY3/ADCY9/GNG2/GNG3/GABRA2/KCNJ4/GABRB2/ADCY5/ADCY1/GABRB3/KCNJ6/KCNJ16
R-HSA-445355	R-HSA-445355	Smooth Muscle Contraction	42	-0.496987	-1.70153	0.0104485	0.187825	0.17807	3889	tags=40%, list=22%, signal=31%	SORBS3/MYLK/MYL5/PAK1/GUCY1B1/ITGA1/PXN/LMOD1/TLN1/MYL6B/VCL/DYSF/ACTG2/TRIM72/MYH11/CACNA1I/CACNA1G
R-HSA-5654712	R-HSA-5654712	FRS-mediated FGFR4 signaling	16	-0.643713	-1.70298	0.0104272	0.187825	0.17807	2913	tags=50%, list=17%, signal=42%	FGF17/HRAS/GRB2/KLB/FGFR4/FGF2/FGF9/FGF19
R-HSA-2022377	R-HSA-2022377	Metabolism of Angiotensinogen to Angiotensins	17	-0.642191	-1.72771	0.00892938	0.168542	0.159789	1403	tags=41%, list=8%, signal=38%	CPA3/CMA1/CTSG/AGT/CPB1/CES1/REN
R-HSA-6785807	R-HSA-6785807	Interleukin-4 and Interleukin-13 signaling	103	-0.433862	-1.7281	0.000790002	0.026509	0.0251322	2236	tags=31%, list=13%, signal=27%	ICAM1/POMC/TIMP1/TNFRSF1B/BCL6/CDKN1A/MMP9/HMOX1/LIF/S1PR1/FGF2/PIK3R1/IL6R/CD36/HGF/PTGS2/IRF4/SOCS1/MMP3/IL1B/IL6/CXCL8/LCN2/FSCN1/OSM/SOCS3/SAA1/LAMA5/CCL22/IL17A/LBP/IL17F
R-HSA-1296065	R-HSA-1296065	Inwardly rectifying K+ channels	30	-0.544437	-1.74634	0.00702514	0.139578	0.13233	2908	tags=43%, list=17%, signal=36%	GNGT2/GNG11/GNG7/GNB5/GNG2/GNG3/KCNJ11/KCNJ4/KCNJ8/ABCC9/ABCC8/KCNJ6/KCNJ16
R-HSA-5686938	R-HSA-5686938	Regulation of TLR by endogenous ligand	18	-0.64218	-1.7499	0.00958313	0.178648	0.16937	3754	tags=56%, list=22%, signal=44%	LY96/GSDMD/TLR2/SFTPA2/CD14/S100A8/S100A9/CD36/SFTPD/LBP
R-HSA-8851680	R-HSA-8851680	Butyrophilin (BTN) family interactions	11	-0.720886	-1.75274	0.00787166	0.154366	0.146349	2942	tags=91%, list=17%, signal=76%	BTN3A3/BTN3A1/BTN2A2/BTN3A2/BTN2A1/BTNL9/CD209/XDH/BTNL8/BTN1A1
R-HSA-375165	R-HSA-375165	NCAM signaling for neurite out-growth	58	-0.484387	-1.76036	0.00139045	0.0403767	0.0382797	1532	tags=40%, list=9%, signal=36%	ST8SIA4/SPTAN1/SRC/AGRN/FGFR1/HRAS/SPTBN1/GRB2/COL9A2/CNTN2/SPTBN4/COL5A3/COL4A4/GDNF/SPTBN2/COL4A2/COL4A1/SPTBN5/CACNA1I/GFRA2/COL4A5/COL9A3/CACNA1G
R-HSA-1489509	R-HSA-1489509	DAG and IP3 signaling	41	-0.51752	-1.7622	0.00450635	0.111551	0.105757	3866	tags=46%, list=22%, signal=36%	ADCY6/ADCY7/PRKCE/CAMK2B/ITPR3/PRKAR2B/PLCG1/ADCY3/ADCY9/CAMK2G/ITPR1/PDE1A/PDE1B/PRKCG/CAMK2A/NBEA/PDE1C/ADCY5/ADCY1
R-HSA-6788467	R-HSA-6788467	IL-6-type cytokine receptor ligand interactions	16	-0.669412	-1.77097	0.00556664	0.118154	0.112018	3874	tags=56%, list=22%, signal=44%	TYK2/LIFR/CTF1/CNTFR/CLCF1/LIF/OSM/IL11/CRLF1
R-HSA-2214320	R-HSA-2214320	Anchoring fibril formation	15	-0.682113	-1.77262	0.00507492	0.113578	0.107679	1146	tags=40%, list=7%, signal=37%	COL4A4/COL4A2/COL4A1/COL4A6/COL4A5/TLL1
R-HSA-449836	R-HSA-449836	Other interleukin signaling	20	-0.625561	-1.7751	0.00523479	0.114558	0.108609	3874	tags=50%, list=22%, signal=39%	TYK2/STX3/STX4/CSF3R/CSF1/STX1A/CD4/SDC1/CSF1R/CSF3
R-HSA-5654716	R-HSA-5654716	Downstream signaling of activated FGFR4	21	-0.622063	-1.78297	0.00434232	0.109282	0.103606	2913	tags=48%, list=17%, signal=40%	FGF17/HRAS/GRB2/KLB/PLCG1/FGFR4/FGF2/PIK3R1/FGF9/FGF19
R-HSA-202433	R-HSA-202433	Generation of second messenger molecules	31	-0.560431	-1.79858	0.00331532	0.0848497	0.080443	4155	tags=65%, list=24%, signal=49%	HLA-DPA1/CD3E/PLCG2/CD3G/PAK1/CD247/ZAP70/HLA-DRA/VASP/CD3D/HLA-DQB1/WAS/PLCG1/ITK/HLA-DPB1/HLA-DQA1/PAK3/CD4/HLA-DRB1/HLA-DRB5
R-HSA-5654720	R-HSA-5654720	PI-3K cascade:FGFR4	14	-0.70156	-1.80153	0.00491518	0.112453	0.106613	2913	tags=57%, list=17%, signal=48%	FGF17/GRB2/KLB/FGFR4/FGF2/PIK3R1/FGF9/FGF19
R-HSA-373080	R-HSA-373080	Class B/2 (Secretin family receptors)	74	-0.477594	-1.81158	0.00105717	0.0325781	0.0308862	3756	tags=43%, list=22%, signal=34%	GNB1/GNB3/ADGRE1/RAMP3/GIPR/FZD3/GNGT2/ADGRE2/GNG11/UCN/GNG7/WNT9A/GNB5/SMO/GNG2/RAMP2/ADGRE3/GNG3/VIP/WNT10A/WNT8B/GLP2R/ADM/PTH1R/VIPR2/GCG/ADCYAP1/FZD9/CALCA/WNT11/WNT6/FZD10
R-HSA-193807	R-HSA-193807	Synthesis of bile acids and bile salts via 27-hydroxycholesterol	12	-0.723731	-1.81337	0.00511475	0.113578	0.107679	2455	tags=50%, list=14%, signal=43%	RXRA/AKR1C1/AKR1C2/PTGIS/HSD3B7/NR1H4
R-HSA-388396	R-HSA-388396	GPCR downstream signalling	467	-0.380475	-1.83004	3.31652e-09	6.25993e-07	5.93483e-07	3866	tags=40%, list=22%, signal=32%	ADCY6/RPS6KA2/UTS2/P2RY14/ARHGEF35/ADCY7/GNAI2/ROCK1/RGS4/S1PR4/GNB1/CYSLTR1/GNB3/PAK1/P2RY13/KISS1R/SRC/GPR17/FGD3/PRKCE/GNAL/PTGIR/ARRB1/MAPK7/GNRH1/P2RY10/TRPC3/RAMP3/GIPR/GPR84/CAMK2B/TIAM1/BTK/RGS14/AVPR2/HRH2/F2RL1/ITPR3/MCF2L/GNGT2/HRAS/DGKQ/PRKAR2B/TAC3/CX3CL1/GRB2/GPR4/CXCR6/RPS6KA1/ARHGEF15/GNG11/ABHD6/FGD2/ARHGEF10L/APLNR/ADORA1/GALR2/GNG7/ARHGEF11/GNB5/ARHGEF10/GPR25/ARHGEF2/ARHGEF40/ADCY3/CCR3/RGS18/LPAR1/PSAP/ARHGEF1/CXCR2/ARHGEF16/RXFP1/GRM3/ADCY9/CAMK2G/GNG2/POMC/PLEKHG5/RGS3/NTSR1/GRK5/RGS19/QRFP/ITPR1/TAS2R14/OXER1/BDKRB2/CYSLTR2/FFAR2/SSTR1/RAMP2/PDE1A/RGS2/GPR27/PIK3R5/CCL13/GNG3/FPR2/PDE10A/CCL21/PLA2G4A/DAGLA/PTGDR2/FPR1/GPSM1/PCP2/TRPC6/PLEKHG2/GRK6/P2RY6/XCR1/PLCB3/PDE1B/LHB/PDE8B/BDKRB1/VIP/TBXA2R/APLN/ITGA5/ARHGEF17/ADRB2/EDNRB/GPR37/ADORA2A/S1PR5/OPRL1/CCR10/PIK3R1/PDE3A/GLP2R/F2RL3/VAV2/ADM/HTR1D/RASGRP2/CNR1/RGS5/GPR20/PRKCG/MMP3/CAMK2A/CXCL1/PTH1R/VIPR2/CXCL8/NMUR1/GCG/LPAR3/ADCYAP1/PDE7B/NBEA/PDE1C/ADCY5/CHRM1/PDE2A/HTR7/S1PR3/ADRA1B/PTGER1/PDE4C/SAA1/CCR7/CX3CR1/AGT/CALCA/HTR4/HCAR2/CXCR1/CCR2/EDN3/ADCY1/P2RY12/HCAR3/CCL19/PYY/PROK2/CCR4/CXCL6/INSL5/HCAR1/CCL25/NPY2R/QRFPR/NMUR2
R-HSA-174824	R-HSA-174824	Plasma lipoprotein assembly, remodeling, and clearance	61	-0.509993	-1.8775	0.000518948	0.0186574	0.0176885	2741	tags=28%, list=16%, signal=24%	NR1H3/AP2M1/ABCA1/FURIN/LMF2/AP2A2/A2M/APOBR/VLDLR/PCSK5/CIDEC/ANGPTL4/APOA2/MTTP/LPL/CREB3L3/LIPC
R-HSA-375276	R-HSA-375276	Peptide ligand-binding receptors	132	-0.457412	-1.88342	1.37703e-05	0.000799735	0.000758201	2346	tags=35%, list=14%, signal=30%	CCR3/PSAP/CXCR2/RXFP1/POMC/NTSR1/QRFP/BDKRB2/SSTR1/CCL13/FPR2/CCL21/FPR1/XCR1/C5AR2/BDKRB1/APLN/ECE1/EDNRB/GPR37/OPRL1/CCR10/F2RL3/CXCL1/CXCL8/NMUR1/SAA1/CCR7/CX3CR1/ACKR1/AGT/CXCR1/CCR2/EDN3/CCL22/CCL19/PYY/PROK2/CCR4/CXCL6/INSL5/CCL17/CCL25/NPY2R/QRFPR/NMUR2
R-HSA-6783589	R-HSA-6783589	Interleukin-6 family signaling	23	-0.643748	-1.88947	0.00157603	0.0449021	0.0425701	3258	tags=52%, list=19%, signal=42%	TYK2/LIFR/CTF1/CNTFR/CLCF1/LIF/IL6R/IL6/OSM/IL11/SOCS3/CRLF1
R-HSA-373076	R-HSA-373076	Class A/1 (Rhodopsin-like receptors)	219	-0.431528	-1.90158	4.42597e-07	3.03782e-05	2.88006e-05	2346	tags=32%, list=14%, signal=28%	CCR3/LPAR1/PSAP/CXCR2/RXFP1/POMC/NTSR1/QRFP/OXER1/BDKRB2/CYSLTR2/FFAR2/SSTR1/CCL13/FPR2/CCL21/PTGDR2/FPR1/P2RY6/XCR1/LHB/C5AR2/BDKRB1/TBXA2R/APLN/ECE1/ADRB2/EDNRB/GPR37/ADORA2A/S1PR1/S1PR5/OPRL1/CCR10/F2RL3/HTR1D/CNR1/CXCL1/CXCL8/NMUR1/LPAR3/CHRM1/HTR7/S1PR3/ADRA1B/PTGER1/SAA1/CCR7/CX3CR1/ACKR1/AGT/HTR4/HCAR2/CXCR1/CCR2/EDN3/P2RY12/HCAR3/CCL22/CCL19/PYY/PROK2/CCR4/CXCL6/INSL5/HCAR1/CCL17/CCL25/NPY2R/QRFPR/NMUR2
R-HSA-389948	R-HSA-389948	PD-1 signaling	20	-0.67278	-1.90909	0.00117245	0.0354081	0.0335692	4155	tags=75%, list=24%, signal=57%	HLA-DPA1/CD3E/CD3G/CD247/HLA-DRA/CD3D/CD274/HLA-DQB1/PDCD1/HLA-DPB1/HLA-DQA1/CSK/CD4/HLA-DRB1/HLA-DRB5
R-HSA-419037	R-HSA-419037	NCAM1 interactions	38	-0.57133	-1.91583	0.000812892	0.026684	0.0252982	1532	tags=32%, list=9%, signal=29%	COL9A2/CNTN2/COL5A3/COL4A4/GDNF/COL4A2/COL4A1/CACNA1I/GFRA2/COL4A5/COL9A3/CACNA1G
R-HSA-418594	R-HSA-418594	G alpha (i) signalling events	229	-0.435207	-1.92691	1.54554e-07	1.16688e-05	1.10628e-05	2936	tags=35%, list=17%, signal=29%	ITPR3/GNGT2/PRKAR2B/CX3CL1/CXCR6/GNG11/APLNR/ADORA1/GALR2/GNG7/GNB5/ADCY3/CCR3/RGS18/LPAR1/PSAP/CXCR2/GRM3/ADCY9/CAMK2G/GNG2/POMC/RGS3/RGS19/ITPR1/TAS2R14/OXER1/BDKRB2/SSTR1/PDE1A/CCL13/GNG3/FPR2/CCL21/PLA2G4A/PTGDR2/FPR1/GPSM1/PCP2/PLCB3/PDE1B/BDKRB1/APLN/GPR37/S1PR5/OPRL1/CCR10/HTR1D/CNR1/RGS5/PRKCG/CAMK2A/CXCL1/CXCL8/NMUR1/LPAR3/NBEA/PDE1C/ADCY5/S1PR3/PDE4C/SAA1/CCR7/CX3CR1/AGT/HCAR2/CXCR1/CCR2/ADCY1/P2RY12/HCAR3/CCL19/PYY/CCR4/CXCL6/INSL5/HCAR1/CCL25/NPY2R/NMUR2
R-HSA-8963889	R-HSA-8963889	Assembly of active LPL and LIPC lipase complexes	13	-0.760989	-1.93183	0.0013724	0.0403767	0.0382797	2103	tags=62%, list=12%, signal=54%	FURIN/LMF2/PCSK5/CIDEC/ANGPTL4/LPL/CREB3L3/LIPC
R-HSA-500792	R-HSA-500792	GPCR ligand binding	303	-0.425706	-1.94341	7.82722e-09	9.09162e-07	8.61945e-07	2970	tags=36%, list=17%, signal=30%	AVPR2/HRH2/F2RL1/GNGT2/TAC3/CX3CL1/GPR4/CXCR6/ADGRE2/GNG11/UCN/APLNR/ADORA1/GALR2/GNG7/WNT9A/GNB5/CCR3/LPAR1/PSAP/SMO/CXCR2/RXFP1/GRM3/GNG2/POMC/NTSR1/QRFP/TAS2R14/OXER1/BDKRB2/CYSLTR2/FFAR2/SSTR1/RAMP2/ADGRE3/CCL13/GNG3/FPR2/CCL21/PTGDR2/FPR1/P2RY6/XCR1/LHB/C5AR2/BDKRB1/VIP/TBXA2R/APLN/ECE1/ADRB2/EDNRB/GPR37/ADORA2A/S1PR1/WNT10A/S1PR5/OPRL1/CCR10/WNT8B/GLP2R/F2RL3/ADM/HTR1D/CNR1/CXCL1/PTH1R/VIPR2/CXCL8/NMUR1/GCG/LPAR3/ADCYAP1/CHRM1/HTR7/S1PR3/FZD9/ADRA1B/PTGER1/SAA1/CCR7/CX3CR1/ACKR1/AGT/CALCA/HTR4/HCAR2/CXCR1/CCR2/EDN3/WNT11/P2RY12/HCAR3/CCL22/CCL19/PYY/PROK2/CCR4/CXCL6/INSL5/HCAR1/CCL17/CCL25/WNT6/FZD10/NPY2R/QRFPR/NMUR2
R-HSA-3000157	R-HSA-3000157	Laminin interactions	30	-0.615163	-1.9732	0.000678899	0.0237328	0.0225002	2940	tags=57%, list=17%, signal=47%	ITGA1/LAMB2/LAMC1/LAMA1/ITGA7/LAMB1/ITGA3/NID1/HSPG2/COL4A4/LAMC3/COL4A2/COL4A1/COL18A1/LAMA5/COL4A6/COL4A5
R-HSA-380108	R-HSA-380108	Chemokine receptors bind chemokines	47	-0.562071	-1.98213	0.000300049	0.0113268	0.0107386	1747	tags=43%, list=10%, signal=38%	CX3CL1/CXCR6/CCR3/CXCR2/CCL13/CCL21/XCR1/CCR10/CXCL1/CXCL8/CCR7/CX3CR1/CXCR1/CCR2/CCL22/CCL19/CCR4/CXCL6/CCL17/CCL25
R-HSA-8963899	R-HSA-8963899	Plasma lipoprotein remodeling	23	-0.691264	-2.02893	0.00026976	0.0107194	0.0101627	2103	tags=43%, list=12%, signal=38%	FURIN/LMF2/PCSK5/CIDEC/ANGPTL4/APOA2/MTTP/LPL/CREB3L3/LIPC
R-HSA-71384	R-HSA-71384	Ethanol oxidation	11	-0.837494	-2.03626	9.05606e-05	0.00427333	0.0040514	1204	tags=55%, list=7%, signal=51%	ADH1A/ADH1B/ADH4/ADH6/ALDH1A1/ADH1C
R-HSA-6783783	R-HSA-6783783	Interleukin-10 signaling	40	-0.642583	-2.18533	2.5781e-05	0.00139033	0.00131813	3087	tags=55%, list=18%, signal=45%	TNFRSF1A/CD86/IL1R2/IL10RA/ICAM1/IL1RN/CSF1/TIMP1/TNFRSF1B/FPR1/CD80/LIF/PTGS2/IL1B/CXCL1/IL6/CXCL8/CCR2/CSF2/CCL22/CCL19/CSF3
