## Supplementary material for "Profiling Neoadjuvant Therapy Response in Rectal Cancer Using Publicly Available Transcriptomic RNA-seq Datasets": Supp. Mat. 4

### Sheet: Supplementary Data 4A
Supplementary Data 4A. Gene Set Enrichment Analysis Using Hallmark Gene Sets: Pathological Complete Responders vs Non-Pathological Complete Responders
	pathway	pval	padj	log2err	ES	NES	size	leading_edge_symbols	Output
38	HALLMARK_PANCREAS_BETA_CELLS	0.000616943	0.00518232	0.477271	-0.604786	-2.10312	28	PCSK1/INSM1/GCG/CHGA/ABCC8/STXBP1/PDX1	Un in Non pCR
46	HALLMARK_UNFOLDED_PROTEIN_RESPONSE	2.06803e-05	0.000434287	0.57561	-0.406177	-1.8	111	STC2/DDIT4/RRP9/IARS1/EIF4G1/KIF5B/CHAC1/DNAJC3/ARFGAP1/HSPA9/DNAJA4/TARS1/ASNS/SPCS1/VEGFA/NPM1/SLC30A5/NHP2/BAG3/SKIC3/PDIA6/XBP1/ERN1/MTHFD2/SERP1/NOLC1/SLC1A4/HYOU1/DKC1/ERO1A/CNOT6/PDIA5/SDAD1/HSP90B1/YIF1A/NFYA/SSR1/YWHAZ/POP4/CEBPB/ATP6V0D1/CEBPG/ALDH18A1/SHC1/SRPRB/MTREX/DCP2/IMP3/ATF6	Un in Non pCR
33	HALLMARK_MYC_TARGETS_V2	0.00281741	0.0197219	0.431708	-0.427356	-1.75067	58	RRP9/DDX18/SUPV3L1/DCTPP1/PHB1/HSPD1/NPM1/GNL3/RCL1/WDR43/HSPE1/LAS1L/NOLC1/NOP16/IMP4/TMEM97/UTP20/PUS1/MPHOSPH10/MRTO4/NIP7/PRMT3/HK2/CBX3/NDUFAF4/PA2G4	Un in Non pCR
27	HALLMARK_INTERFERON_GAMMA_RESPONSE	0.000179054	0.00188007	0.518848	0.456879	1.54733	195	BANK1/CD69/PLA2G4A/IDO1/SAMD9L/CXCL10/LY6E/IFIT1/DDX60/HLA-DQA1/CXCL11/CMPK2/C1S/ISG15/KLRK1/SERPING1/CXCL9/EPSTI1/XAF1/GBP4/ARID5B/CCL2/CD40/CIITA/SP110/XCL1/IFI44L/RIGI/IFI44/BST2/USP18/C1R/FCGR1A/NOD1/FAS/HLA-DRB1/ST3GAL5/VCAM1/CD74/RSAD2/GZMA/IRF9/STAT2/ST8SIA4/RTP4/NFKB1/TNFSF10/HLA-DMA/OAS2/UBE2L6/IFI30/SECTM1/IFIT3/HERC6/CMKLR1/JAK2/MARCHF1/IL2RB/SSPN/IRF7/VAMP5/IL10RA/IFIH1/MX1/MX2/BPGM/IFNAR2/PTPN6/IRF2/ITGB7/STAT4/PIM1/LAP3/TRAFD1/STAT1/IL7/NMI/IRF8/PML/BTG1/IL15/FGL2/TNFAIP6/CD38/CD86	Up in pCR
2	HALLMARK_ALLOGRAFT_REJECTION	0.000101673	0.00142342	0.538434	0.467155	1.57764	185	CXCL13/IFNG/KLRD1/TRAT1/CD96/CD79A/BCAT1/FASLG/CD2/TGFB1/LY86/HLA-DQA1/TLR6/CRTAM/CD3G/ITGAL/CXCL9/IL16/GZMB/PRKCB/THY1/F2R/HLA-DOB/LCK/PTPRC/IL27RA/CCL2/CD40/HLA-DMB/IL12RB1/CD7/CD3E/APBB1/CD8A/IL12A/IL10/MAP4K1/TGFB2/DYRK3/ZAP70/GLMN/CD8B/SIT1/ITK/CD28/CSF1/GALNT1/FCGR2B/FAS/INHBA/STAB1/TNF/HDAC9/CD74/HLA-DOA/GZMA/CD247/NOS2/TLR3/IL18RAP/ST8SIA4/HLA-DMA/TLR1/ITGB2/CCL11/EIF5A/JAK2/IL2RB/CD1D/GBP2/IRF7/HLA-DRA/EREG/GCNT1/IFNAR2/CD4/PTPN6/ACHE/ETS1/CD40LG/STAT4/CCR5/STAT1/GPR65/FYB1/CCR2/IL7/RPS19/CD3D/SOCS5/IRF8/IL15/HCLS1/TLR2/CD86/LTB	Up in pCR
14	HALLMARK_EPITHELIAL_MESENCHYMAL_TRANSITION	5.46299e-09	2.29446e-07	0.761461	0.532667	1.80652	198	SFRP4/ANPEP/FBLN2/LRRC15/CCN1/CTHRC1/THBS2/PCOLCE/COL1A2/PTHLH/COL11A1/LUM/COL8A2/JUN/FAP/ELN/FBN2/COL1A1/GEM/CDH2/HTRA1/ADAM12/FBLN1/NTM/MXRA5/BDNF/TGFB1/FBN1/CCN2/COL5A1/COL3A1/COL6A3/MMP2/FZD8/DKK1/COL12A1/DCN/IGFBP2/COL5A2/VEGFC/THY1/MATN2/PDGFRB/CDH11/SPOCK1/MMP1/NID2/CAP2/COL16A1/VCAN/LOXL1/BGN/FMOD/SGCD/COL7A1/TIMP3/EFEMP2/BMP1/SGCB/LAMA2/FSTL1/FAS/ITGAV/MATN3/INHBA/MMP14/VCAM1/LAMA3/GJA1/PCOLCE2/GPX7/SLIT3/ABI3BP/SPARC/POSTN/GLIPR1/FBLN5/CALD1/VIM/FSTL3/FOXC2/DPYSL3/TNC/PRRX1/COL6A2/IGFBP3	Up in pCR

### Sheet: Supplementary Data 4B
Supplementary Data 4B. Gene Set Enrichment Analysis Using KEGG Gene Sets: Pathological Complete Responders vs Non-Pathological Complete Responders
	ID	Description	setSize	enrichmentScore	NES	pvalue	p.adjust	qvalue	rank	leading_edge	core_enrichment_genes
hsa00982	hsa00982	Drug metabolism - cytochrome P450	50	0.678414	2.03784	4.61e-07	0.000160838	0.000137286	2484	tags=50%, list=15%, signal=43%	CYP2C9/UGT2B15/CYP2C19/FMO1/CYP2B6/FMO2/ADH4/CYP2C8/FMO3/ALDH3A1/UGT1A10/GSTM1/UGT1A6/UGT2B17/ADH6/UGT1A4/GSTM3/CYP3A5/ADH1C/CYP2D6/UGT1A1/FMO5/UGT1A7/FMO4/CYP3A4	Up in pCR
hsa05330	hsa05330	Allograft rejection	32	0.677392	1.90096	9.22e-05	0.00606356	0.00517565	2968	tags=62%, list=18%, signal=52%	IFNG/IL5/HLA-DQB1/HLA-DRB5/FASLG/HLA-DQA1/GZMB/HLA-DOB/HLA-DPA1/CD40/HLA-DMB/IL12A/IL10/CD28/HLA-DPB1/FAS/HLA-DRB1/TNF/HLA-DOA/HLA-DMA	Up in pCR
hsa04672	hsa04672	Intestinal immune network for IgA production	40	0.633886	1.84415	0.000172597	0.00630841	0.00538465	4869	tags=78%, list=29%, signal=55%	IL5/HLA-DQB1/HLA-DRB5/TGFB1/HLA-DQA1/TNFRSF13C/CXCR4/HLA-DOB/HLA-DPA1/MADCAM1/CD40/HLA-DMB/IL10/TNFRSF17/CD28/CCL28/HLA-DPB1/HLA-DRB1/ITGA4/ICOS/TNFSF13/HLA-DOA/HLA-DMA/HLA-DRA/ITGB7/CD40LG/TNFRSF13B/TNFSF13B/HLA-DQB2/IL15/CD86	Up in pCR
hsa00040	hsa00040	Pentose and glucuronate interconversions	25	0.68478	1.83791	0.00040015	0.00821485	0.00701192	2238	tags=44%, list=13%, signal=38%	UGT2B15/DHDH/UGT1A10/UGT1A6/UGT2B17/UGDH/UGT1A4/AKR1B15/CRPPA/UGT1A1/UGT1A7	Up in pCR
hsa05320	hsa05320	Autoimmune thyroid disease	33	0.651321	1.83731	0.000234239	0.00630841	0.00538465	2968	tags=58%, list=18%, signal=47%	IL5/HLA-DQB1/HLA-DRB5/CTLA4/FASLG/TSHR/HLA-DQA1/GZMB/HLA-DOB/HLA-DPA1/CD40/HLA-DMB/IL10/CD28/HLA-DPB1/FAS/HLA-DRB1/HLA-DOA/HLA-DMA	Up in pCR
hsa05310	hsa05310	Asthma	20	0.705207	1.81357	0.000760722	0.0132746	0.0113308	3482	tags=80%, list=21%, signal=63%	IL5/HLA-DQB1/HLA-DRB5/HLA-DQA1/HLA-DOB/HLA-DPA1/CD40/HLA-DMB/IL10/HLA-DPB1/HLA-DRB1/TNF/HLA-DOA/HLA-DMA/CCL11/HLA-DRA	Up in pCR
hsa00980	hsa00980	Metabolism of xenobiotics by cytochrome P450	53	0.597755	1.80985	0.000179679	0.00630841	0.00538465	2484	tags=38%, list=15%, signal=32%	CYP2C9/UGT2B15/CYP2B6/ADH4/DHDH/ALDH3A1/UGT1A10/GSTM1/UGT1A6/UGT2B17/ADH6/UGT1A4/GSTM3/CYP3A5/ADH1C/CYP2D6/UGT1A1/CYP2F1/UGT1A7/CYP3A4	Up in pCR
hsa00830	hsa00830	Retinol metabolism	46	0.60927	1.80896	0.000191493	0.00630841	0.00538465	3668	tags=57%, list=22%, signal=44%	CYP2C9/CYP2W1/UGT2B15/CYP2B6/ADH4/CYP2C8/UGT1A10/UGT1A6/RDH12/UGT2B17/CYP27C1/ALDH1A1/ADH6/RDH16/UGT1A4/CYP3A5/ADH1C/UGT1A1/UGT1A7/CYP3A4/RDH5/CYP3A7/DHRS3/DHRS4/AOX1/CYP2S1	Up in pCR
hsa04977	hsa04977	Vitamin digestion and absorption	20	0.696654	1.79158	0.00104755	0.016618	0.0141845	3102	tags=40%, list=18%, signal=33%	RBP2/FOLH1/CBLIF/CUBN/AMN/TCN2/SLC52A3/SLC23A1	Up in pCR
hsa04658	hsa04658	Th1 and Th2 cell differentiation	82	0.560951	1.78642	4.14e-05	0.00361297	0.00308391	4579	tags=52%, list=27%, signal=38%	FOS/IFNG/IL5/HLA-DQB1/JUN/HLA-DRB5/NFATC1/HLA-DQA1/CD3G/GATA3/MAPK12/MAF/NFATC2/HLA-DOB/LCK/HLA-DPA1/HLA-DMB/IL12RB1/CD3E/IL12A/ZAP70/HLA-DPB1/HLA-DRB1/JAK3/HLA-DOA/CD247/TBX21/NFKB1/HLA-DMA/IL12RB2/JAK2/IL2RB/HLA-DRA/MAPK11/CD4/MAPK10/STAT4/PPP3CB/STAT1/RUNX3/HLA-DQB2/NOTCH3/CD3D	Up in pCR
hsa05332	hsa05332	Graft-versus-host disease	32	0.63407	1.77939	0.000822755	0.0136734	0.0116712	2968	tags=56%, list=18%, signal=46%	IFNG/KLRD1/HLA-DQB1/HLA-DRB5/FASLG/KLRC1/HLA-DQA1/GZMB/HLA-DOB/HLA-DPA1/HLA-DMB/CD28/HLA-DPB1/FAS/HLA-DRB1/TNF/HLA-DOA/HLA-DMA	Up in pCR
hsa05321	hsa05321	Inflammatory bowel disease	56	0.582545	1.7759	0.000253575	0.00630841	0.00538465	3482	tags=57%, list=21%, signal=45%	IFNG/IL5/HLA-DQB1/JUN/HLA-DRB5/NFATC1/TGFB1/HLA-DQA1/GATA3/MAF/HLA-DOB/HLA-DPA1/IL23A/HLA-DMB/IL12RB1/IL21R/IL12A/IL10/TGFB2/HLA-DPB1/HLA-DRB1/TNF/HLA-DOA/IL18RAP/TBX21/IL18R1/TGFB3/NFKB1/HLA-DMA/IL12RB2/FOXP3/HLA-DRA	Up in pCR
hsa00053	hsa00053	Ascorbate and aldarate metabolism	20	0.689724	1.77375	0.00137179	0.0208155	0.0177674	2238	tags=55%, list=13%, signal=48%	UGT2B15/RGN/UGT1A10/UGT1A6/UGT2B17/UGDH/UGT1A4/ALDH3A2/UGT1A1/MIOX/UGT1A7	Up in pCR
hsa04976	hsa04976	Bile secretion	65	0.562947	1.74773	0.000271135	0.00630841	0.00538465	2484	tags=32%, list=15%, signal=28%	SCTR/UGT2B15/BAAT/ADCY2/ABCB4/ABCG8/ABCC2/SLC4A4/UGT1A10/UGT1A6/ADCY5/UGT2B17/CA2/UGT1A4/ABCG2/UGT1A1/SLC27A5/NR1H4/SLC51A/UGT1A7/CYP3A4	Up in pCR
hsa05340	hsa05340	Primary immunodeficiency	31	0.621128	1.73378	0.00185133	0.0269214	0.0229792	4029	tags=61%, list=24%, signal=47%	CD79A/CD19/BTK/TNFRSF13C/LCK/PTPRC/BLNK/CD40/CIITA/CD3E/CD8A/ZAP70/CD8B/JAK3/ICOS/RAG1/CD4/CD40LG/TNFRSF13B	Up in pCR
hsa05140	hsa05140	Leishmaniasis	70	0.551136	1.72489	0.000333926	0.00728376	0.00621717	3798	tags=51%, list=23%, signal=40%	EEF1A2/FOS/IFNG/HLA-DQB1/CR1/C3/JUN/HLA-DRB5/TGFB1/HLA-DQA1/MAPK12/PRKCB/HLA-DOB/HLA-DPA1/FCGR3A/HLA-DMB/IL12A/IL10/TGFB2/CYBB/FCGR1A/HLA-DPB1/HLA-DRB1/ITGA4/TNF/HLA-DOA/NOS2/TGFB3/NFKB1/HLA-DMA/ITGB2/JAK2/IRAK4/HLA-DRA/MAPK11/PTPN6	Up in pCR
hsa04662	hsa04662	B cell receptor signaling pathway	77	0.544641	1.72318	0.000213593	0.00630841	0.00538465	4419	tags=42%, list=26%, signal=31%	CR2/BANK1/CD79B/FOS/RAC3/CD79A/CD19/JUN/NFATC1/NRAS/LILRB5/CD22/NFATC2/BTK/LILRB1/PRKCB/BLK/BLNK/DAPP1/FCGR2B/CD72/NFKB1/SOS1/VAV1/PIK3CD/PIK3R3/PTPN6/SOS2/PPP3CB/RASGRP3/HRAS/PIK3AP1	Up in pCR
hsa04974	hsa04974	Protein digestion and absorption	78	0.54188	1.71681	0.000255984	0.00630841	0.00538465	1359	tags=32%, list=8%, signal=30%	COL19A1/SLC7A9/MEP1B/COL22A1/COL10A1/SLC15A1/SLC7A8/COL1A2/COL9A1/COL11A1/COL8A2/COL21A1/COL24A1/ELN/COL1A1/COL6A5/SLC36A1/COL5A1/COL3A1/COL6A3/COL12A1/COL5A2/COL13A1/COL8A1/SLC7A7	Up in pCR
hsa05030	hsa05030	Cocaine addiction	45	0.559824	1.65748	0.00277715	0.0337545	0.0288117	3637	tags=40%, list=22%, signal=31%	FOSB/CREB3L3/TH/SLC18A1/JUN/BDNF/ADCY5/DDC/GRIN2A/GRIN2B/GRM3/NFKB1/GPSM1/CDK5R1/GRIN2D/CREB3L1/SLC18A2/GRIN3B	Up in pCR
hsa05204	hsa05204	Chemical carcinogenesis - DNA adducts	46	0.557155	1.65423	0.00280481	0.0337545	0.0288117	2484	tags=33%, list=15%, signal=28%	CYP2C9/UGT2B15/CYP2C19/CYP2C8/SULT1A4/UGT1A10/GSTM1/UGT1A6/UGT2B17/UGT1A4/GSTM3/CYP3A5/UGT1A1/UGT1A7/CYP3A4	Up in pCR
hsa04640	hsa04640	Hematopoietic cell lineage	83	0.515073	1.64244	0.000752725	0.0132746	0.0113308	2662	tags=40%, list=16%, signal=34%	FCER2/CR2/ANPEP/IL5/HLA-DQB1/CR1/CD19/EPOR/MS4A1/HLA-DRB5/CD37/CD2/CD1C/HLA-DQA1/CD22/CD3G/HLA-DOB/HLA-DPA1/HLA-DMB/CD7/CD3E/CD8A/ITGA2B/CD8B/CSF1/FCGR1A/HLA-DPB1/HLA-DRB1/ITGA4/TNF/IL11RA/HLA-DOA/MME	Up in pCR
hsa04610	hsa04610	Complement and coagulation cascades	67	0.518564	1.61544	0.00246518	0.0318648	0.0271987	2715	tags=36%, list=16%, signal=30%	CR2/SERPIND1/F7/KLKB1/CLU/F5/CR1/C3/F2RL2/F10/C1S/SERPING1/C5/F2R/C8G/PROC/MASP1/VSIG4/F11/C1QB/C1R/C1QA/F13A1/C1QC	Up in pCR
hsa04514	hsa04514	Cell adhesion molecules	136	0.484992	1.61198	0.000225375	0.00630841	0.00538465	3079	tags=42%, list=18%, signal=35%	SLITRK6/CLDN18/NRCAM/CD226/HLA-DQB1/CLDN9/HLA-DRB5/CLDN2/NLGN4X/CDH2/PTPRS/CNTN1/SLITRK5/CTLA4/CD2/NCAM2/NLGN3/SIGLEC1/CDH4/CLDN16/HLA-DQA1/NLGN4Y/CLDN14/CD22/ITGAL/TIGIT/PDCD1/SDC3/NLGN2/HLA-DOB/PTPRC/HLA-DPA1/MADCAM1/CD40/HLA-DMB/SELL/VCAN/CD8A/CLDN11/CD8B/CD28/HLA-DPB1/ITGAV/HLA-DRB1/PDCD1LG2/ITGA4/SDC2/VCAM1/ICOS/HLA-DOA/NRXN3/JAM2/CDH15/NCAM1/HLA-DMA/ITGB2/CD6	Up in pCR
hsa05322	hsa05322	Systemic lupus erythematosus	74	0.497975	1.56795	0.00380444	0.0428306	0.0365588	3527	tags=45%, list=21%, signal=35%	IFNG/HLA-DQB1/C3/HLA-DRB5/HLA-DQA1/C1S/C5/HLA-DOB/C8G/H2AC25/HLA-DPA1/GRIN2A/FCGR3A/CD40/HLA-DMB/C1QB/IL10/H2AC20/CD28/C1R/FCGR1A/HLA-DPB1/HLA-DRB1/C1QA/TNF/HLA-DOA/C1QC/GRIN2B/HLA-DMA/H2AJ/C7/HLA-DRA/H4C16	Up in pCR
hsa04659	hsa04659	Th17 cell differentiation	97	0.480607	1.55534	0.00232517	0.0312109	0.0266406	4579	tags=43%, list=27%, signal=32%	FOS/IFNG/HLA-DQB1/JUN/HLA-DRB5/NFATC1/TGFB1/HLA-DQA1/CD3G/GATA3/MAPK12/NFATC2/HLA-DOB/LCK/IL27RA/HLA-DPA1/IL23A/HLA-DMB/IL12RB1/IL21R/CD3E/ZAP70/HLA-DPB1/HLA-DRB1/JAK3/HLA-DOA/CD247/TBX21/NFKB1/HLA-DMA/FOXP3/JAK2/IL2RB/HLA-DRA/MAPK11/CD4/MAPK10/PPP3CB/STAT1/SMAD4/HLA-DQB2/CD3D	Up in pCR
hsa04660	hsa04660	T cell receptor signaling pathway	113	0.469143	1.5382	0.00200924	0.028049	0.0239417	4130	tags=40%, list=25%, signal=30%	FOS/IFNG/IL5/JUN/CTLA4/NFATC1/NRAS/CD3G/MAPK12/NFATC2/PDCD1/LCK/PTPRC/CD3E/CD8A/IL10/ZAP70/MAP3K8/CD8B/ITK/CD28/RASGRP1/TNF/PPP2R2C/ICOS/PPP2R2B/CD247/PPP2R3A/NFKB1/SOS1/CBLB/VAV1/FYN/PIK3CD/PIK3R3/PPP2R1B/MAPK11/TEC/CD4/PTPN6/MAPK10/PPP2R3C/SOS2/CD40LG/PPP3CB	Up in pCR
hsa03013	hsa03013	Nucleocytoplasmic transport	101	-0.335959	-1.55948	0.003517	0.0409144	0.0349232	4270	tags=50%, list=25%, signal=37%	UPF3A/UPF3B/NUP43/SENP2/NMD3/IPO11/UPF2/NUP188/IPO13/SNUPN/NXT1/KPNA2/UBE2I/NUP210/PHAX/SUMO2/IPO9/KPNA3/RAE1/SUMO1/DDX39B/TNPO1/SEH1L/POM121/AHCTF1/TNPO3/NUP85/NUP155/XPO5/NUP93/THOC2/IPO5/THOC3/NUP153/XPO7/KPNA4/KPNB1/SAP18/RNPS1/NUP205/NUP98/IPO7/THOC7/NUP58/XPO1/XPO6/RANBP2/NCBP2/CSE1L/XPO4	Up in Non pCR
hsa00190	hsa00190	Oxidative phosphorylation	125	-0.365845	-1.74893	0.000104245	0.00606356	0.00517565	4260	tags=54%, list=25%, signal=40%	ATP6V1A/NDUFS8/NDUFB10/NDUFS4/COX6A1/COX2/ATP6V1G1/COX15/ND4/ND4L/NDUFS1/ATP6V1D/COX1/ATP6V0B/NDUFA10/COX8A/COX3/NDUFS7/ATP6V0C/ATP6V1C1/COX7A2/ATP6V0D1/CYTB/SDHC/ATP6V0D2/COX6C/ATP5MC3/NDUFS2/ATP6AP1/NDUFB3/NDUFB8/NDUFA4/COX4I1/NDUFB11/ATP6V0E1/NDUFAB1/ATP6V1B2/ND3/ATP6V0A1/UQCR11/ND2/UQCRB/ATP6V1F/ATP5MC1/ATP5F1E/UQCRQ/ATP6V0E2/COX17/NDUFA2/ND1/NDUFB5/PPA1/COX5B/COX7C/NDUFC2/NDUFB4/UQCRC1/NDUFB2/NDUFB6/ND5/COX7B/NDUFA1/ATP5MF/ATP5F1C/ND6/ATP5PD/COX7A2L	Up in Non pCR
hsa04141	hsa04141	Protein processing in endoplasmic reticulum	162	-0.353438	-1.75124	3.18e-05	0.00361297	0.00308391	2818	tags=34%, list=17%, signal=29%	RAD23B/ATF6B/UGGT2/SSR1/HSPA8/HSP90B1/UBE2D2/SEC63/ERO1A/DERL1/TRAM1/HYOU1/EDEM2/NFE2L2/BAG2/SEC24C/UBE2D1/SEC61A1/CAPN2/ERN1/BCAP31/UBQLN2/SELENOS/XBP1/PDIA6/RRBP1/SEC61A2/PRKCSH/GANAB/MBTPS2/NPLOC4/PLAA/BAG1/DNAJA2/BAK1/RNF5/PDIA4/SSR4/STT3B/SIL1/HSP90AA1/DNAJC3/MAGT1/HSPA1A/DNAJA1/RPN2/UGGT1/RPN1/VCP/DNAJB11/LMAN2/CANX/HSPA1B/DNAJC5/HSPH1	Up in Non pCR
hsa03008	hsa03008	Ribosome biogenesis in eukaryotes	74	-0.404189	-1.77306	0.00058308	0.0113053	0.00964981	3937	tags=54%, list=23%, signal=42%	LSG1/RPP25L/RPP25/IMP3/RIOK1/RIOK2/NXT1/UTP4/CSNK2A2/EIF6/MPHOSPH10/POP4/UTP6/MDN1/RPP40/POP7/DKC1/AK6/NOP10/CSNK2A3/IMP4/BMS1/NOB1/FCF1/WDR43/GTPBP4/RCL1/NOP58/NHP2/GNL3/WDR36/GNL3L/NAT10/UTP15/XPO1/UTP14A/SBDS/UTP18/UTP14C/NOL6	Up in Non pCR
hsa03010	hsa03010	Ribosome	126	-0.379465	-1.81598	1.93e-05	0.0033611	0.00286892	4861	tags=52%, list=29%, signal=38%	RPL13/MRPL13/MRPS18C/MRPL14/RPS20/RPL11/MRPS11/MRPL22/MRPS6/MRPL9/RPL34/MRPL23/MRPL10/RPS17/MRPL17/RPL27A/MRPL24/MRPS16/MRPS7/RPS2/RPL5/RPS27A/RPL23/RPL10/RPL4/RPS21/RPS4X/RPS3A/RPL9/RPS10/RPL12/RPS13/RPL15/RPL35/MRPS18A/RPL6/RPL7A/RPL39/MRPS17/RPS18/RPL26L1/MRPL11/RPL37A/RPL38/RPL30/MRPL18/RSL24D1/MRPL33/RPS23/RPSA/RPL22/MRPS10/MRPL35/RPL21/MRPS5/RPL32/RPS15A/RPL7/RPL35A/RPL27/MRPL3/RPS7/RPS6/RPL36A/RPL31/RPL24	Up in Non pCR

### Sheet: Supplementary Data 4C
Supplementary Data 4C. Gene Set Enrichment Analysis Using Gene Ontology Biological Processes Gene Sets: Pathological Complete Responders vs Non-Pathological Complete Responders
	ID	Description	setSize	enrichmentScore	NES	pvalue	p.adjust	qvalue	rank	leading_edge	core_enrichment
GO:0031343	GO:0031343	positive regulation of cell killing	64	0.629296	1.94818	1.75853e-06	0.00116102	0.00104381	3703	tags=50%, list=22%, signal=39%	FCER2/STAP1/IFNG/KLRD1/CD226/SLAMF6/KLRC2/KLRC1/CD1C/LAG3/CRTAM/KLRK1/P2RX7/ULBP2/PTPRC/IL23A/IL12RB1/RAET1G/XCL1/ULBP1/IL12A/HLA-DRB1/RASGRP1/NOS2/IL18RAP/CLEC7A/VAV1/CD1D/STX7/HLA-DRA/SH2D1A/MR1	Up in pCR
GO:0048048	GO:0048048	embryonic eye morphogenesis	33	0.674144	1.9011	0.000133942	0.0173019	0.0155551	1774	tags=33%, list=11%, signal=30%	SIX3/VAX2/TH/STRA6/FBN2/TWIST1/MFAP2/FBN1/SOX11/CITED2/EFEMP1	Up in pCR
GO:0098703	GO:0098703	calcium ion import across plasma membrane	40	0.652354	1.89585	2.89102e-05	0.0066071	0.00594006	3472	tags=60%, list=21%, signal=48%	CACNA1E/NALF1/SCN3A/TRPV6/SLC24A2/MS4A1/SCN2A/CACNA1C/TRPV4/SCN5A/SCN9A/CACNA1F/SCN7A/AKAP5/TRPV3/CACNA1B/TRPV2/SLC8A2/CACNA1I/CACNA2D1/CACNA1H/TRPV1/FYN/GRM6	Up in pCR
GO:0051412	GO:0051412	response to corticosterone	10	0.840221	1.85531	0.000273958	0.0235921	0.0212103	650	tags=40%, list=4%, signal=38%	FOSB/FOS/TH/NPAS4	Up in pCR
GO:0051385	GO:0051385	response to mineralocorticoid	30	0.668086	1.85443	0.000212972	0.020411	0.0183503	2333	tags=37%, list=14%, signal=32%	FOSB/SCNN1G/FOS/TH/NPAS4/SCNN1B/EDN1/PTPRC/SGK1/CYBB/INHBA	Up in pCR
GO:0050855	GO:0050855	regulation of B cell receptor signaling pathway	20	0.719673	1.85242	0.00026179	0.0228758	0.0205663	2127	tags=55%, list=13%, signal=48%	FCRL3/STAP1/CD19/PLCL2/LPXN/PTPN22/CD22/GCSAM/PRKCB/CMTM3/FCGR2B	Up in pCR
GO:0001912	GO:0001912	positive regulation of leukocyte mediated cytotoxicity	58	0.603496	1.84687	3.4806e-05	0.00678333	0.0060985	3703	tags=50%, list=22%, signal=39%	STAP1/KLRD1/CD226/SLAMF6/KLRC2/KLRC1/CD1C/LAG3/CRTAM/KLRK1/P2RX7/ULBP2/PTPRC/IL23A/IL12RB1/RAET1G/XCL1/ULBP1/IL12A/HLA-DRB1/RASGRP1/NOS2/IL18RAP/VAV1/CD1D/STX7/HLA-DRA/SH2D1A/MR1	Up in pCR
GO:0050853	GO:0050853	B cell receptor signaling pathway	72	0.581442	1.82494	3.40573e-05	0.00678333	0.0060985	4002	tags=56%, list=24%, signal=43%	BANK1/FCRL3/STAP1/IGHD/CD79B/CD79A/CD19/PLCL2/MS4A1/CTLA4/IGHM/LPXN/PTPN22/CD22/GCSAM/NFATC2/BTK/PRKCB/KLHL6/LCK/PTPRC/NCKAP1L/BLK/BLNK/ITK/CMTM3/RFTN1/FCGR2B/FOXP1/NFKB1/IGLC6/SOS1/MEF2C/PIK3CD/LAT2/TEC/IGLC7/PTPN6/BAX/GPS2	Up in pCR
GO:0007158	GO:0007158	neuron cell-cell adhesion	13	0.775275	1.82035	0.000738718	0.04346	0.0390724	3276	tags=92%, list=20%, signal=74%	TNR/NLGN4X/ASTN2/NCAM2/NLGN3/NLGN4Y/RET/NINJ2/NLGN2/CNTN4/NRXN3/CDK5R1	Up in pCR
GO:0009190	GO:0009190	cyclic nucleotide biosynthetic process	17	0.729509	1.81659	0.000573424	0.0391642	0.0352102	1001	tags=35%, list=6%, signal=33%	GUCY2D/ADCY2/ADCY10/ADCY5/GUCY1A1/NPPA	Up in pCR
GO:0032703	GO:0032703	negative regulation of interleukin-2 production	26	0.666742	1.80327	0.000603522	0.0404203	0.0363395	3291	tags=62%, list=20%, signal=50%	HOMER2/CR1/LAG3/GATA3/PTPRC/VSIG4/XCL1/NAV3/NR1H4/HOMER3/GBP1/LAPTM5/IL20RB/TBX21/ZFP36/FOXP3	Up in pCR
GO:0002719	GO:0002719	negative regulation of cytokine production involved in immune response	27	0.660203	1.79781	0.000612223	0.0404203	0.0363395	3291	tags=63%, list=20%, signal=51%	CD96/TWIST1/TGFB1/SMAD7/SLAMF1/LILRB1/ANGPT1/XCL1/IL10/TGFB2/BST2/JAK3/TNF/AXL/TBX21/TGFB3/FOXP3	Up in pCR
GO:0042178	GO:0042178	xenobiotic catabolic process	21	0.691622	1.79781	0.000978668	0.0497029	0.044685	3343	tags=67%, list=20%, signal=53%	CYP2C9/CYP2C19/CYP2B6/CYP2C8/GSTM1/NOS1/GSTM3/CYP3A5/CYP2D6/UGT1A1/FMO4/CYP3A4/CRYZ/GSTM2	Up in pCR
GO:0002708	GO:0002708	positive regulation of lymphocyte mediated immunity	115	0.546939	1.7947	2.57962e-06	0.00140234	0.00126076	3703	tags=46%, list=22%, signal=36%	FCER2/KLRD1/CLNK/CD226/TNFSF4/C3/SLAMF6/HPX/KLRC2/TGFB1/KLRC1/CD1C/LAG3/CRTAM/GATA3/KLRK1/P2RX7/BTK/SLAMF1/LTA/ULBP2/PTPRC/IL23A/CD40/IL12RB1/RAET1G/XCL1/ULBP1/SASH3/IL12A/CLCF1/SHLD1/CD28/FCGR1A/HLA-DRB1/RASGRP1/TNF/RSAD2/TNFSF13/IL18RAP/TBX21/IL18R1/ZBTB1/KMT5C/VAV1/FOXP3/ARID5A/CD1D/STX7/HLA-DRA/SH2D1A/DENND1B/MR1	Up in pCR
GO:0030199	GO:0030199	collagen fibril organization	61	0.577405	1.77799	9.91409e-05	0.0140261	0.01261	3672	tags=49%, list=22%, signal=39%	MMP11/ADAMTS2/TNXB/COL1A2/COL11A1/LUM/ADAMTS12/COL1A1/AEBP1/DPT/COL5A1/COL3A1/COL12A1/COL5A2/LOXL1/FMOD/TGFB2/SFRP2/LOXL4/ADAMTS7/EFEMP2/BMP1/EMILIN1/COLGALT2/TLL2/FOXC2/COL2A1/SERPINH1/LOX/COL28A1	Up in pCR
GO:0048644	GO:0048644	muscle organ morphogenesis	62	0.574952	1.77362	0.000152625	0.0177005	0.0159135	3216	tags=40%, list=19%, signal=33%	POU4F1/WNT2/COL11A1/HEY2/TNNT2/FGFR2/MYLK2/TBX20/TGFB1/SMAD7/COL3A1/TNNI3/FZD2/ARID5B/FZD1/TGFB2/SMTNL1/MYBPC3/EFEMP2/ISL1/ZFPM1/ZFPM2/FOXH1/FOXC2/HEG1	Up in pCR
GO:0042100	GO:0042100	B cell proliferation	78	0.556823	1.76328	7.03765e-05	0.0110523	0.00993646	2416	tags=35%, list=14%, signal=30%	CR2/FCRL3/IL5/GAPT/CD79A/LEF1/CD19/PLCL2/IKZF3/MS4A1/CTLA4/PRLR/CD180/CD22/NFATC2/BTK/TNFRSF13C/PTPRC/NCKAP1L/CD40/SASH3/IL10/CLCF1/FCGR2B/RASGRP1/BST1/CD74	Up in pCR
GO:0060415	GO:0060415	muscle tissue morphogenesis	57	0.575667	1.7582	0.000252928	0.0227712	0.0204722	3216	tags=40%, list=19%, signal=33%	POU4F1/WNT2/COL11A1/HEY2/TNNT2/FGFR2/MYLK2/TBX20/TGFB1/SMAD7/COL3A1/TNNI3/FZD2/FZD1/TGFB2/MYBPC3/EFEMP2/ISL1/ZFPM1/ZFPM2/FOXH1/FOXC2/HEG1	Up in pCR
GO:0002701	GO:0002701	negative regulation of production of molecular mediator of immune response	38	0.608072	1.75434	0.000689671	0.0418166	0.0375948	2896	tags=53%, list=17%, signal=44%	FCRL3/CD96/CR1/TWIST1/TGFB1/SMAD7/CD22/SLAMF1/LILRB1/ANGPT1/XCL1/IL10/TGFB2/BST2/FCGR2B/JAK3/TNF/AXL/TBX21/TGFB3	Up in pCR
GO:0002715	GO:0002715	regulation of natural killer cell mediated immunity	41	0.599261	1.74775	0.000672963	0.0412242	0.0370623	3243	tags=46%, list=19%, signal=37%	KLRD1/CLNK/CD226/CD96/SLAMF6/KLRC2/TGFB1/KLRC1/LAG3/CRTAM/KLRK1/LILRB1/RAET1G/IL12A/RASGRP1/KLRB1/IL18RAP/CRK/VAV1	Up in pCR
GO:0032609	GO:0032609	type II interferon production	103	0.533986	1.73668	3.53893e-05	0.00678333	0.0060985	3349	tags=46%, list=20%, signal=37%	CD226/CD96/CR1/TNFSF4/SLAMF6/CD244/CD2/PTPN22/CRTAM/ISG15/GATA3/KLRK1/SLAMF1/LILRB1/LTA/IL27RA/HLA-DPA1/IL23A/IL12RB1/XCL1/CD3E/SASH3/IL12A/IL10/NLRP6/NR1H4/ISL1/HLA-DPB1/HLA-DRB1/PDCD1LG2/RASGRP1/INHBA/TNF/AXL/ZFPM1/BTN3A1/LAPTM5/IL20RB/TLR3/LGALS9C/IL18R1/IL12RB2/CLEC7A/FOXP3/ARID5A/JAK2/TLR7	Up in pCR
GO:0032649	GO:0032649	regulation of type II interferon production	103	0.533986	1.73668	3.53893e-05	0.00678333	0.0060985	3349	tags=46%, list=20%, signal=37%	CD226/CD96/CR1/TNFSF4/SLAMF6/CD244/CD2/PTPN22/CRTAM/ISG15/GATA3/KLRK1/SLAMF1/LILRB1/LTA/IL27RA/HLA-DPA1/IL23A/IL12RB1/XCL1/CD3E/SASH3/IL12A/IL10/NLRP6/NR1H4/ISL1/HLA-DPB1/HLA-DRB1/PDCD1LG2/RASGRP1/INHBA/TNF/AXL/ZFPM1/BTN3A1/LAPTM5/IL20RB/TLR3/LGALS9C/IL18R1/IL12RB2/CLEC7A/FOXP3/ARID5A/JAK2/TLR7	Up in pCR
GO:0002705	GO:0002705	positive regulation of leukocyte mediated immunity	135	0.522753	1.73625	3.47004e-06	0.00147278	0.00132409	3703	tags=44%, list=22%, signal=34%	FCER2/STAP1/KLRD1/CLNK/CD226/TNFSF4/C3/SLAMF6/HPX/KLRC2/TGFB1/KLRC1/CD1C/LAG3/CRTAM/GATA3/KLRK1/P2RX7/BTK/SLAMF1/LTA/ULBP2/PTPRC/IL23A/CD40/IL12RB1/RAET1G/XCL1/ULBP1/SASH3/IL12A/RIGI/CLCF1/SCIMP/SHLD1/CD28/FCGR1A/HLA-DRB1/RASGRP1/TNF/RSAD2/TNFSF13/NOS2/IL18RAP/TBX21/IL18R1/ITGB2/ZBTB1/CLEC7A/KMT5C/VAV1/FOXP3/ARID5A/CD1D/STX7/HLA-DRA/SH2D1A/DENND1B/MR1	Up in pCR
GO:0031341	GO:0031341	regulation of cell killing	90	0.540279	1.73584	4.46228e-05	0.00803481	0.00722363	3703	tags=43%, list=22%, signal=34%	FCER2/STAP1/IFNG/KLRD1/CD226/CR1/SLAMF6/KLRC2/TGFB1/KLRC1/CD1C/LAG3/CRTAM/KLRK1/P2RX7/LILRB1/ULBP2/PTPRC/NCKAP1L/IL23A/IL12RB1/RAET1G/XCL1/ULBP1/IL12A/FCGR2B/HLA-DRB1/RASGRP1/KLRB1/NOS2/IL18RAP/CRK/CLEC7A/VAV1/CD1D/STX7/HLA-DRA/SH2D1A/MR1	Up in pCR
GO:0030510	GO:0030510	regulation of BMP signaling pathway	89	0.535124	1.71761	9.81131e-05	0.0140261	0.01261	2385	tags=30%, list=14%, signal=26%	SFRP4/FOXD1/HTRA3/FSTL4/CCN1/SOSTDC1/GPC3/HTRA1/TBX20/BAMBI/SMAD7/FBN1/DKK1/KCP/CRB2/SKOR1/ELAPOR2/BMPER/SULF1/SOX11/FZD1/FST/SFRP2/GATA6/ZNF423/FSTL1/SMAD6	Up in pCR
GO:0042490	GO:0042490	mechanoreceptor differentiation	57	0.562222	1.71714	0.000549843	0.0379903	0.0341549	1983	tags=26%, list=12%, signal=23%	FGF20/ADGRV1/SLITRK6/CECR2/CTHRC1/USH2A/HEY2/MCOLN3/PDZD7/FZD2/TECTA/PJVK/NTRK2/GSDME/MYO7A	Up in pCR
GO:0003151	GO:0003151	outflow tract morphogenesis	72	0.546189	1.71429	0.000257751	0.0228591	0.0205513	3422	tags=40%, list=20%, signal=32%	NPY1R/SIX1/HEY2/ELN/TWIST1/FGFR2/EDN1/TBX20/NRP2/FZD2/ROBO2/SOX11/FZD1/CITED2/TGFB2/SFRP2/GATA6/ISL1/PITX2/SMAD6/ZFPM1/EYA1/ZFPM2/FOXH1/FOLR1/FOXC2/MEF2C/RYR1/DHRS3	Up in pCR
GO:0030101	GO:0030101	natural killer cell activation	70	0.546634	1.7104	0.000290657	0.0246726	0.0221817	3534	tags=43%, list=21%, signal=34%	KLRD1/CLNK/ZNF683/CD244/KLRC2/CD2/KLRC1/PTPN22/TOX/GATA3/KLRK1/SLAMF1/ULBP2/PTPRC/IL23A/FCGR3A/IL21R/ULBP1/IL12A/RAB27A/RASGRP1/AXL/IL18R1/PBX1/ZBTB1/MERTK/JAK2/PIK3CD/NKG7/HECTD1	Up in pCR
GO:0002228	GO:0002228	natural killer cell mediated immunity	64	0.551755	1.70813	0.00052196	0.0364881	0.0328043	3798	tags=45%, list=23%, signal=35%	KLRD1/CLNK/CD226/CD96/SLAMF6/KLRC2/CD2/TGFB1/KLRC1/LAG3/CRTAM/KLRK1/GZMB/LILRB1/ULBP2/FCGR3A/RAET1G/ULBP1/IL12A/RAB27A/RASGRP1/KLRB1/IL18RAP/CRK/VAV1/RNF19B/NKG7/SH2D1A/PTPN6	Up in pCR
GO:0060113	GO:0060113	inner ear receptor cell differentiation	54	0.560306	1.69989	0.000928885	0.0488446	0.0439133	1983	tags=26%, list=12%, signal=23%	FGF20/ADGRV1/SLITRK6/CECR2/CTHRC1/USH2A/HEY2/MCOLN3/PDZD7/FZD2/TECTA/PJVK/GSDME/MYO7A	Up in pCR
GO:0006721	GO:0006721	terpenoid metabolic process	80	0.531886	1.68889	0.000361841	0.0272159	0.0244682	2529	tags=35%, list=15%, signal=30%	CYP2C9/RBP2/CYP2W1/CYP2C19/ADH4/CYP2C8/ALDH8A1/ABCA4/HMGCS2/CYP4V2/BCO2/RDH12/CYP27C1/ALDH1A1/ADH6/RDH16/CEL/AKR1B15/SCPEP1/CYP3A5/ADH1C/ALDH3A2/CYP2D6/UGT1A1/UGT1A7/CYP3A4/SRD5A1/RDH5	Up in pCR
GO:0050851	GO:0050851	antigen receptor-mediated signaling pathway	191	0.493133	1.67191	2.83205e-06	0.00140234	0.00126076	4176	tags=43%, list=25%, signal=33%	BANK1/FCRL3/STAP1/IGHD/CD79B/TRAT1/CD226/HLA-DQB1/FYB2/CD79A/CD19/PLCL2/MS4A1/CTLA4/IGHM/LPXN/PTPN22/CD22/CD3G/GCSAM/GATA3/NFATC2/BTK/TRGC2/CACNB4/TESPA1/PRKCB/KLHL6/THY1/LCK/PTPRC/NCKAP1L/BLK/BLNK/TRBC1/CD3E/CD8A/ZAP70/CD8B/ITK/CD28/CMTM3/RFTN1/FCGR2B/HLA-DPB1/HLA-DRB1/GBP1/TRBC2/THEMIS/BTN3A1/LAPTM5/BTNL3/CD247/FOXP1/NFKB1/IGLC6/SLC39A6/SOS1/MEF2C/UBASH3A/CBLB/FYN/FOXP3/PIK3CD/STK11/LAT2/SH2D1A/DENND1B/BTNL8/TEC/HHLA2/IGLC7/PTPN6/TXK/BAX/PDE4D/GPS2/ERMAP/FCHO1/TMIGD2/BTN1A1/NFKBID	Up in pCR
GO:0001910	GO:0001910	regulation of leukocyte mediated cytotoxicity	79	0.526958	1.67081	0.000511367	0.0361731	0.0325212	3703	tags=44%, list=22%, signal=35%	STAP1/KLRD1/CD226/SLAMF6/KLRC2/TGFB1/KLRC1/CD1C/LAG3/CRTAM/KLRK1/P2RX7/LILRB1/ULBP2/PTPRC/NCKAP1L/IL23A/IL12RB1/RAET1G/XCL1/ULBP1/IL12A/FCGR2B/HLA-DRB1/RASGRP1/KLRB1/NOS2/IL18RAP/CRK/VAV1/CD1D/STX7/HLA-DRA/SH2D1A/MR1	Up in pCR
GO:0002706	GO:0002706	regulation of lymphocyte mediated immunity	163	0.496819	1.67041	9.09782e-06	0.00333337	0.00299684	3703	tags=42%, list=22%, signal=33%	FCER2/CR2/KLRD1/CLNK/CD226/CD96/CR1/TNFSF4/C3/SLAMF6/HPX/KLRC2/TGFB1/SMAD7/KLRC1/CD1C/LAG3/CRTAM/GATA3/KLRK1/P2RX7/BTK/SLAMF1/LILRB1/LTA/ULBP2/PTPRC/NCKAP1L/IL27RA/IL23A/CD40/IL12RB1/RAET1G/XCL1/ULBP1/SASH3/IL12A/IL10/SVEP1/CLCF1/SHLD1/CD28/FCGR1A/FCGR2B/SLC15A4/HLA-DRB1/RASGRP1/TNF/RSAD2/TNFSF13/IL20RB/KLRB1/IL18RAP/TBX21/IL18R1/CRK/ZBTB1/KMT5C/VAV1/FOXP3/ARID5A/CD1D/STX7/HLA-DRA/TRPM4/SH2D1A/DENND1B/MR1	Up in pCR
GO:0007601	GO:0007601	visual perception	143	0.491887	1.64031	7.54911e-05	0.0115017	0.0103405	2791	tags=33%, list=17%, signal=28%	SIX3/ADGRV1/EYA4/MYO3A/SLITRK6/GUCY2D/VAX2/TH/PDE6B/COL11A1/ABCA4/LUM/USH2A/SLC45A2/IMPG2/SOX14/COL1A1/HMCN1/CYP4V2/CRYBB2/BFSP2/TULP2/ZIC2/RDH12/RPGRIP1/CACNB4/CRB2/CNGA1/CACNA1F/RORB/GRM8/KCNJ10/EFEMP1/IRX5/CACNB2/TIMP3/MYO7A/LRIT3/CABP1/BBS4/GLRB/PDE6C/RP1/RDH5/ABCC6/RGS16/ARRB1	Up in pCR
GO:0031214	GO:0031214	biomineral tissue development	145	0.490173	1.63603	5.64422e-05	0.00958228	0.00861486	2532	tags=28%, list=15%, signal=24%	MMP13/ADGRV1/ODAM/ENAM/WNT10B/CCN1/COL1A2/PTHLH/PHEX/HEY2/FGFR3/PTH1R/FBN2/COL1A1/GPC3/TMEM119/ADRB2/TWIST1/FGFR2/IBSP/TGFB1/ASPN/TSPEAR/ISG15/LTBP3/TENT5A/P2RX7/CCDC154/MATN1/OSR2/PTN/ANKH/BGLAP/SGMS2/FAM20C/SLC24A3/AMELX/LTF/LGR4/HEY1/RFLNA	Up in pCR
GO:0050953	GO:0050953	sensory perception of light stimulus	145	0.488705	1.63113	6.27679e-05	0.0103602	0.00931425	2791	tags=32%, list=17%, signal=27%	SIX3/ADGRV1/EYA4/MYO3A/SLITRK6/GUCY2D/VAX2/TH/PDE6B/COL11A1/ABCA4/LUM/USH2A/SLC45A2/IMPG2/SOX14/COL1A1/HMCN1/CYP4V2/CRYBB2/BFSP2/TULP2/ZIC2/RDH12/RPGRIP1/CACNB4/CRB2/CNGA1/CACNA1F/RORB/GRM8/KCNJ10/EFEMP1/IRX5/CACNB2/TIMP3/MYO7A/LRIT3/CABP1/BBS4/GLRB/PDE6C/RP1/RDH5/ABCC6/RGS16/ARRB1	Up in pCR
GO:0042476	GO:0042476	odontogenesis	110	0.497294	1.62634	0.000321724	0.0261874	0.0235436	3287	tags=35%, list=20%, signal=29%	ODAM/ENAM/NGFR/COL1A2/PHEX/LEF1/SOSTDC1/COL1A1/FGFR2/EDN1/PAX9/SCN5A/ASPN/TSPEAR/TMT1A/TP63/GLI2/PRKCB/CCDC154/OSR2/ANKH/WNT10A/FST/TGFB2/GATA6/CSF1/FAM20C/PITX2/AMELX/INHBA/AQP6/LRP4/SMO/LAMB1/GLI3/TGFB3/SNX10/TNC/TNFSF11	Up in pCR
GO:0006805	GO:0006805	xenobiotic metabolic process	100	0.501344	1.6262	0.000501285	0.0358871	0.032264	2507	tags=31%, list=15%, signal=27%	CYP2C9/CYP2W1/UGT2B15/CYP2C19/SLC28A2/FMO1/CYP2B6/FMO2/CYP2C8/LPO/ABCC2/ACSM1/ALDH3A1/SULT1A4/UGT1A10/GSTM1/NOS1/UGT1A6/SULT1C3/UGT2B17/GSTM3/CYP3A5/CYP2D6/UGT1A1/FMO5/CYP2F1/UGT1A7/CYP2J2/FMO4/CYP3A4/CES3	Up in pCR
GO:0030282	GO:0030282	bone mineralization	111	0.496029	1.62341	0.00033185	0.0266467	0.0239565	2532	tags=30%, list=15%, signal=25%	MMP13/ADGRV1/WNT10B/CCN1/COL1A2/PTHLH/PHEX/FGFR3/PTH1R/FBN2/GPC3/TMEM119/ADRB2/TWIST1/FGFR2/IBSP/ASPN/ISG15/LTBP3/TENT5A/P2RX7/CCDC154/MATN1/OSR2/PTN/ANKH/BGLAP/SGMS2/FAM20C/SLC24A3/LTF/LGR4/RFLNA	Up in pCR
GO:0060348	GO:0060348	bone development	192	0.475697	1.6131	2.0734e-05	0.00535658	0.00481579	3641	tags=39%, list=22%, signal=31%	MMP13/CLDN18/SFRP4/TRIM45/RGN/PHEX/FGFR3/ADAMTS12/COL1A1/GPR68/TMEM119/TWIST1/FGFR2/TNN/TRPV4/CBS/FBN1/PDGFC/THBS3/COL3A1/MMP16/PTGER4/LTBP3/COL13A1/LRRC17/TAPT1/EVC/LILRB1/CCDC154/MATN1/PRPSAP2/OSR2/CCN4/PTPRC/BGLAP/TIFAB/SULF1/CITED2/BGN/HAS2/ADAMTS7/FAM20C/TTC9/PITX2/MEGF8/LTF/MMP14/GJA1/SRD5A1/RFLNA/SIGLEC15/PAFAH1B1/CHAD/FOXP1/GLI3/BNC2/TGFB3/SLC10A7/SNX10/FGF18/MEF2C/TNFSF11/LARGE1/FOXN3/RYR1/TEK/RARB/DHRS3/COL2A1/CTC1/SERPINH1/BMPR1B/NAB2/MAPK11/LOX	Up in pCR
GO:0030509	GO:0030509	BMP signaling pathway	128	0.486499	1.60968	0.000226026	0.0213182	0.0191659	2385	tags=27%, list=14%, signal=23%	SFRP4/FOXD1/DSG4/HTRA3/FSTL4/CCN1/GDF7/LEF1/EGR1/SOSTDC1/GPC3/HTRA1/TBX20/BAMBI/SMAD7/FBN1/DKK1/KCP/CRB2/SKOR1/ELAPOR2/USP9Y/BMPER/SULF1/SOX11/PDCD4/FZD1/FST/SFRP2/GATA6/ZNF423/FSTL1/MEGF8/SMAD6	Up in pCR
GO:0002824	GO:0002824	positive regulation of adaptive immune response based on somatic recombination of immune receptors built from immunoglobulin superfamily domains	113	0.489022	1.60279	0.000476427	0.0345235	0.0310381	3752	tags=41%, list=22%, signal=32%	FCER2/CD226/PLA2G4A/TNFSF4/C3/HPX/TGFB1/CD1C/GATA3/P2RX7/BTK/SLAMF1/LTA/ULBP2/PTPRC/IL27RA/IL23A/CD40/IL12RB1/RAET1G/XCL1/ULBP1/SASH3/IL12A/CLCF1/SHLD1/CD28/FCGR1A/HLA-DRB1/TNF/RSAD2/TNFSF13/TBX21/IL18R1/ZBTB1/CLEC7A/KMT5C/FOXP3/ARID5A/JAK2/CD1D/STX7/HLA-DRA/DENND1B/MR1/CD4	Up in pCR
GO:0098659	GO:0098659	inorganic cation import across plasma membrane	103	0.491644	1.59897	0.000760797	0.0435945	0.0391932	2930	tags=36%, list=17%, signal=30%	CACNA1E/ATP12A/SCNN1G/IFNG/KCNJ15/KCNJ3/NALF1/KCNK9/SCN3A/TRPV6/SLC9C1/SLC24A2/MS4A1/SCN2A/CACNA1C/SCNN1B/TRPV4/SCN5A/SCN9A/HCN2/KCNJ11/CACNA1F/SLC9A9/KCNJ10/SCN7A/AKAP5/TRPV3/CACNA1B/KCNJ12/SLC12A4/TRPV2/SLC39A8/SLC8A2/CACNA1I/CACNA2D1/CACNA1H/TRPV1	Up in pCR
GO:0099587	GO:0099587	inorganic ion import across plasma membrane	103	0.491644	1.59897	0.000760797	0.0435945	0.0391932	2930	tags=36%, list=17%, signal=30%	CACNA1E/ATP12A/SCNN1G/IFNG/KCNJ15/KCNJ3/NALF1/KCNK9/SCN3A/TRPV6/SLC9C1/SLC24A2/MS4A1/SCN2A/CACNA1C/SCNN1B/TRPV4/SCN5A/SCN9A/HCN2/KCNJ11/CACNA1F/SLC9A9/KCNJ10/SCN7A/AKAP5/TRPV3/CACNA1B/KCNJ12/SLC12A4/TRPV2/SLC39A8/SLC8A2/CACNA1I/CACNA2D1/CACNA1H/TRPV1	Up in pCR
GO:0071772	GO:0071772	response to BMP	137	0.480049	1.59611	0.000245678	0.0224587	0.0201913	2385	tags=27%, list=14%, signal=23%	SFRP4/FOXD1/DSG4/HTRA3/FSTL4/CCN1/GDF7/LEF1/EGR1/ADAMTS12/SOSTDC1/GPC3/HTRA1/TBX20/BAMBI/SMAD7/FBN1/DKK1/GATA3/KCP/CRB2/SKOR1/ELAPOR2/USP9Y/BMPER/SULF1/SOX11/PDCD4/FZD1/FST/SFRP2/ADAMTS7/GATA6/ZNF423/FSTL1/MEGF8/SMAD6	Up in pCR
GO:0071773	GO:0071773	cellular response to BMP stimulus	137	0.480049	1.59611	0.000245678	0.0224587	0.0201913	2385	tags=27%, list=14%, signal=23%	SFRP4/FOXD1/DSG4/HTRA3/FSTL4/CCN1/GDF7/LEF1/EGR1/ADAMTS12/SOSTDC1/GPC3/HTRA1/TBX20/BAMBI/SMAD7/FBN1/DKK1/GATA3/KCP/CRB2/SKOR1/ELAPOR2/USP9Y/BMPER/SULF1/SOX11/PDCD4/FZD1/FST/SFRP2/ADAMTS7/GATA6/ZNF423/FSTL1/MEGF8/SMAD6	Up in pCR
GO:0002718	GO:0002718	regulation of cytokine production involved in immune response	105	0.487267	1.58756	0.000905411	0.0488446	0.0439133	3349	tags=38%, list=20%, signal=31%	CLNK/CD226/CD96/TNFSF4/TWIST1/TGFB1/SMAD7/NR4A3/GATA3/P2RX7/BTK/SLAMF1/LILRB1/ANGPT1/GPRC5B/SPON2/RAET1G/XCL1/SASH3/IL10/RIGI/TGFB2/SCIMP/BST2/NOD1/JAK3/TNF/AXL/CD74/RSAD2/LAPTM5/TNFRSF14/TLR3/TBX21/IL18R1/TGFB3/CLEC7A/FOXP3/ARID5A/TLR7	Up in pCR
GO:0001906	GO:0001906	cell killing	157	0.471289	1.58098	0.000144164	0.0177005	0.0159135	3499	tags=37%, list=21%, signal=30%	GBP7/FCER2/STAP1/IFNG/KLRD1/CD226/CR1/C3/SLAMF6/SCNN1B/KLRC2/CD2/TGFB1/GBP3/KLRC1/CD1C/LAG3/CRTAM/KLRK1/P2RX7/GZMB/LILRB1/C5/ULBP2/PTPRC/C8G/NCKAP1L/IL23A/FCGR3A/IL12RB1/RAET1G/XCL1/LYZ/ULBP1/IL12A/RAB27A/NLRP6/FCGR1A/FCGR2B/HLA-DRB1/LTF/RASGRP1/GBP1/KLRB1/GZMH/GZMA/NOS2/IL18RAP/CRK/CLEC7A/VAV1/RNF19B/CD1D/C7/GBP2/STX7/HLA-DRA/NKG7	Up in pCR
GO:0002822	GO:0002822	regulation of adaptive immune response based on somatic recombination of immune receptors built from immunoglobulin superfamily domains	174	0.454445	1.53322	0.00040533	0.0300951	0.0270568	3798	tags=39%, list=23%, signal=30%	FCER2/CR2/KLRD1/CD226/CR1/PLA2G4A/TNFSF4/C3/HPX/TGFB1/SMAD7/KLRC1/CD1C/GATA3/P2RX7/BTK/SLAMF1/LILRB1/LTA/ULBP2/PTPRC/NCKAP1L/IL27RA/IL23A/CD40/IL12RB1/RAET1G/XCL1/BATF/ULBP1/SASH3/IL12A/IL10/SVEP1/CLCF1/SHLD1/CD28/FCGR1A/FCGR2B/SLC15A4/HLA-DRB1/JAK3/TNF/RSAD2/JUNB/TNFSF13/IL20RB/PKN1/TBX21/IL18R1/HLX/ZBTB1/EPHB2/MEF2C/CLEC7A/KMT5C/FOXP3/ARID5A/JAK2/CD1D/STX7/HLA-DRA/TRPM4/DENND1B/MR1/CD4/PTPN6	Up in pCR
GO:0002703	GO:0002703	regulation of leukocyte mediated immunity	220	0.448903	1.53217	9.71068e-05	0.0140261	0.01261	3703	tags=36%, list=22%, signal=29%	FCER2/CR2/STAP1/KLRD1/CLNK/CD226/PLA2G3/CD96/CR1/TNFSF4/C3/SLAMF6/HPX/KLRC2/TGFB1/SMAD7/KLRC1/CD1C/CD84/LAG3/CRTAM/GATA3/KLRK1/P2RX7/BTK/SLAMF1/LILRB1/LTA/ULBP2/PTPRC/NCKAP1L/IL27RA/IL23A/CD40/IL12RB1/RAET1G/XCL1/ULBP1/SASH3/IL12A/IL10/RIGI/SVEP1/CLCF1/SCIMP/SHLD1/BST2/CD28/FCGR1A/FCGR2B/SLC15A4/HLA-DRB1/JAK3/RASGRP1/TNF/RSAD2/TNFSF13/IL20RB/KLRB1/NOS2/TLR3/IL18RAP/TBX21/IL18R1/ITGB2/GATA2/CRK/ZBTB1/CLEC7A/KMT5C/VAV1/FOXP3/ARID5A/CD1D/STX7/HLA-DRA/TRPM4/SH2D1A/DENND1B/MR1	Up in pCR
GO:0002768	GO:0002768	immune response-regulating cell surface receptor signaling pathway	303	0.438702	1.51511	9.53674e-06	0.00333337	0.00299684	4176	tags=37%, list=25%, signal=28%	FCER2/CR2/BANK1/FCRL3/STAP1/IGHD/CD79B/BTLA/KLRD1/TRAT1/PLPP4/CD226/HLA-DQB1/CR1/FYB2/CD79A/CD19/PLCL2/MS4A1/CTLA4/IGHM/KLRC2/KLRC1/NR4A3/LPXN/TLR6/PTPN22/CD22/CD3G/GCSAM/GATA3/KLRK1/NFATC2/BTK/TRGC2/CACNB4/TESPA1/LILRB1/PRKCB/KLHL6/THY1/LCK/PTPRC/NCKAP1L/BLK/BLNK/TRBC1/FCGR3A/CD40/CD3E/CD8A/ZAP70/CD8B/ITK/SCIMP/CD28/CMTM3/RFTN1/FCGR1A/FCGR2B/HLA-DPB1/HLA-DRB1/EP300/LTF/GBP1/TRBC2/THEMIS/BTN3A1/LAPTM5/BTNL3/CD247/FOXP1/NFKB1/MAP2K4/TLR1/IGLC6/SLC39A6/SOS1/MEF2C/UBASH3A/CLEC7A/CBLB/VAV1/FYN/CMKLR1/FOXP3/MAP3K1/PIK3CD/STK11/IRAK4/CD200R1/LAT2/SH2D1A/DENND1B/BTNL8/TEC/COLEC10/HHLA2/IGLC7/PTPN6/MAPK10/TXK/BAX/PDE4D/GPS2/NR1H3/ERMAP/FCHO1/TMIGD2/BTN1A1/NFKBID	Up in pCR
GO:0048839	GO:0048839	inner ear development	156	0.451316	1.51332	0.000946507	0.0493346	0.0443539	1983	tags=23%, list=12%, signal=21%	FGF20/ADGRV1/EYA4/LIN7A/MYO3A/SLITRK6/SIX1/FREM2/HPN/CECR2/CTHRC1/COL11A1/USH2A/HEY2/NEUROD1/ROR1/CEBPA/FGFR2/ATP6V1B1/LRIG3/SIX4/GATA3/MCOLN3/MAF/TTC39C/PDZD7/FZD2/TECTA/BMPER/PJVK/TIFAB/LGR5/TGFB2/SLC26A5/GSDME/MYO7A	Up in pCR
GO:0007517	GO:0007517	muscle organ development	292	0.436721	1.50648	1.88926e-05	0.00510272	0.00458755	3511	tags=31%, list=21%, signal=25%	COL19A1/POU4F1/SIX1/ITGA11/FOS/EGR2/ATF3/ADGRB1/NR4A1/WNT2/CNTFR/WNT10B/KEL/IGF2/COL11A1/LEF1/NEB/STRA6/HEY2/EGR1/CHRNA1/ELN/EGR3/TNNT2/CXCL10/TWIST1/FGFR2/MYLK2/TBX20/TGFB1/SMAD7/COL3A1/CAVIN4/LMOD3/COL6A3/SIX4/SGCE/MAPK12/MEGF10/EVC/TNNI3/FZD2/ARID5B/TIFAB/MEOX2/GTF3C5/RIPOR2/STAC3/SOX11/FZD1/CITED2/ERBB3/SGCD/TGFB2/HOXD10/SMTNL1/MYBPC3/EFEMP2/SOX15/SGCB/HBEGF/LAMA2/ISL1/EOMES/EP300/MKX/ZFPM1/HDAC9/POPDC2/CHKB/BTG2/DDX17/SMO/ZFPM2/KLHL41/FOXH1/CACNA1H/HLX/MYH3/TLL2/FOXC2/PAX5/MEF2C/HEG1/LARGE1/NPHS1/RYR1/DPF3/VAMP5/SAP30	Up in pCR
GO:0043583	GO:0043583	ear development	179	0.445458	1.50526	0.000637587	0.0404987	0.03641	1983	tags=23%, list=12%, signal=20%	FGF20/ADGRV1/EYA4/LIN7A/MYO3A/SLITRK6/SIX1/FREM2/HPN/CECR2/CTHRC1/COL11A1/STRA6/USH2A/HEY2/NEUROD1/ROR1/CEBPA/TWIST1/FGFR2/EDN1/ATP6V1B1/LRIG3/SIX4/GATA3/MCOLN3/MAF/NKX3-2/TTC39C/OSR2/PDZD7/FZD2/TECTA/BMPER/PJVK/TIFAB/LGR5/TGFB2/SLC26A5/GSDME/MYO7A	Up in pCR
GO:0035966	GO:0035966	response to topologically incorrect protein	153	-0.309912	-1.52433	0.000670294	0.0412242	0.0370623	2528	tags=31%, list=15%, signal=26%	BAG6/TMBIM6/HSPA8/ERO1A/RACK1/PTPN1/DERL1/HSPA2/TRAM1/EDEM2/NFE2L2/AUP1/KBTBD6/TOR1A/VAPB/SERP1/KLHL15/HSPE1/ERN1/SELENOS/XBP1/CREB3/BAG3/MBTPS2/TOR1B/TMEM129/BAK1/RNF5/STT3B/BHLHA15/FAF2/HSP90AA1/HSPD1/DNAJC3/HSPA1A/DNAJA1/UGGT1/TBL2/CHAC1/HSPB7/VCP/F12/HSPA4/THBS4/ERMP1/HSPH1/STC2	Up in Non pCR
GO:0022900	GO:0022900	electron transport chain	164	-0.308689	-1.53063	0.00076875	0.0435945	0.0391932	3852	tags=43%, list=23%, signal=34%	COX15/GSR/PUM2/ND4/P4HA2/ND4L/NDUFS1/PARK7/TAFAZZIN/COX1/NDUFA10/CIAPIN1/COX8A/COX3/CCNB1/NDUFS7/PLEC/COX7A2/DEGS1/GPD2/SNCA/CYTB/SDHC/AKR1B1/COX6C/NDUFS2/NDUFB3/NDUFB8/NDUFA4/COX4I1/NDUFAB1/ND3/PDIA5/UQCR11/NDOR1/ND2/UQCRB/ALDH4A1/GBA1/DGUOK/SURF1/UQCRQ/POR/NDUFA2/ASPH/AIFM2/ND1/NDUFB5/COX5B/CYB561/COX7C/NDUFC2/CHCHD2/GHITM/SLC25A13/GLDC/NDUFB4/UQCRC1/NDUFB2/NDUFB6/ND5/COX7B/DNAJC15/NDUFA1/ND6/PHGDH/POLG2/COX7A2L/WDR93/STEAP4/AKR1C4	Up in Non pCR
GO:0022613	GO:0022613	ribonucleoprotein complex biogenesis	453	-0.300912	-1.61907	3.29071e-09	6.5178e-06	5.85977e-06	4021	tags=38%, list=24%, signal=30%	HSP90AB1/MRPS7/PA2G4/SF3B5/RPL5/LSG1/URB2/UTP23/EIF3D/TSR3/SART3/DIMT1/EIF3H/RPP25/SDE2/RPL10/IMP3/SNRPC/MAK16/RIOK1/RIOK2/RPUSD1/ERI1/RPS21/MTREX/DCAF13/PIH1D2/EIF5B/RPS4X/UTP4/PAK1IP1/DDX54/SRFBP1/EIF2S3/NOL9/RPS3A/ATR/ESF1/EIF3J/RSL1D1/NOL3/RPS13/USP39/EIF6/NIP7/DDX28/MRTO4/DHX9/RPL35/DDX1/SRSF1/MPHOSPH10/PRPF6/ERAL1/POP4/UTP6/RPL6/RPL7A/DDX31/MPHOSPH6/NOP9/DDX39B/MDN1/EIF1AX/RPP40/NUFIP1/RRN3/URB1/SNRNP200/DIS3/CELF3/SDAD1/SRPK3/TAF12-DT/RPL26L1/UTP20/POP7/UTP25/DKC1/RPL38/NOP10/IMP4/BMS1/RSL24D1/NOB1/NOP16/FCF1/NOLC1/RBIS/GTPBP10/LAS1L/UTP3/HTATSF1/LUC7L3/NOM1/DDX27/AAR2/XRCC5/NSUN5/NOL8/RPS23/RUVBL1/SNRPA1/ZNF593/RPSA/SUV39H1/SLU7/EIF2S3B/ISY1/SRPK1/TSR2/RIOX2/WDR43/CUL4A/GTPBP4/EIF3E/CELF1/RCL1/DHX37/NOP58/MTG2/NOL11/CD2BP2/NHP2/KHDC4/TENT4B/RPS15A/WDR36/NSUN5P1/EXOSC8/RPL7/WDR55/HEATR3/SF3B6/NSA2/RPL35A/RBMX2/RPL27/EIF3M/GNL3L/PNO1/NPM1/NAT10/NGRN/EXOSC6/RPS7/SRSF6/ABT1/USP36/RPS6/NUDT21/NOL7/SF3B3/HSP90AA1/EXOSC3/MPV17L2/UTP15/XPO1/UTP14A/SNRPG/SBDS/RPL24/EIF2A/UTP18/DDX18/BUD23/UTP14C/EIF2S2/DDX21/NIFK/GEMIN5/RRP9/GTF3A/NOL6	Up in Non pCR
GO:0140053	GO:0140053	mitochondrial gene expression	159	-0.332178	-1.64219	5.60995e-05	0.00958228	0.00861486	4626	tags=44%, list=28%, signal=32%	MALSU1/MRPS11/PNPT1/MRPL22/TUFM/MRPS6/MRPS31/MRPL9/MRPL42/MRPL23/MRPL10/MRPL17/MRPL24/MRPS16/MRPS7/TRMT5/CHCHD10/COA3/GATB/SLC25A33/HSD17B10/DARS2/MRPL41/TWNK/MRPL46/MRPS18A/RMND1/MRPL38/PTCD3/MRPS33/MRPS17/PUS1/MRPS23/MRPL48/MRPS18B/MRPS27/TARS2/PTCD1/MRPL11/GARS1/MRPL18/MRPS22/FASTKD1/CDK5RAP1/MRPL53/MRPL33/MRPL58/MRPS10/MRPL50/MRPL35/GFM1/MRPS5/PPARGC1B/MTG2/EARS2/MRPL3/CHCHD1/NGRN/TFAM/HARS1/MRPS30/LRPPRC/TACO1/MPV17L2/MRPL47/TRMT10C/SUPV3L1/LARS2/MTIF3/MRPL57	Up in Non pCR
GO:0016072	GO:0016072	rRNA metabolic process	253	-0.319894	-1.66603	2.72676e-06	0.00140234	0.00126076	3978	tags=38%, list=24%, signal=29%	PA2G4/RPL5/UTP23/TSR3/DIMT1/RPP25/SDE2/GTF3C1/IMP3/MAK16/RIOK1/RIOK2/RPUSD1/ERI1/RPS21/MTREX/DCAF13/PIH1D2/UTP4/DDX54/SRFBP1/NOL9/ESF1/MTOR/RSL1D1/EIF6/MRTO4/RPL35/MPHOSPH10/MACROH2A1/POP4/UTP6/RPL7A/MPHOSPH6/NOP9/RPP40/URB1/DIS3/IPPK/UTP20/POP7/UTP25/DKC1/NOP10/IMP4/BMS1/NOB1/FCF1/MARS1/NOLC1/LAS1L/UTP3/POLR1G/DDX27/NSUN5/NOL8/SUV39H1/TSR2/WDR43/GTPBP4/GTF3C4/RCL1/DHX37/NOP58/NOL11/NHP2/TENT4B/WDR36/NSUN5P1/EXOSC8/RPL7/WDR55/NSA2/RPL35A/RPL27/NAT10/EXOSC6/RPS7/ABT1/USP36/RPS6/EXOSC3/UTP15/UTP14A/SBDS/POLR1B/UTP18/DDX18/BUD23/UTP14C/DDX21/NIFK/RRP9/POLR1E/GTF3A/NOL6	Up in Non pCR
GO:0002181	GO:0002181	cytoplasmic translation	152	-0.34168	-1.67723	0.000105044	0.0144315	0.0129745	4219	tags=42%, list=25%, signal=32%	EIF3A/RPS17/DHX29/HNRNPU/RPL27A/RPS2/CPEB4/RPL5/EIF3D/RPS27A/RPL23/EIF3H/RPL10/RPL4/RPS21/RPS4X/SYNCRIP/EIF2S3/RPS3A/RPL9/RPS10/MTOR/RPL12/EIF3J/RPS13/DHX9/RPL15/RPL35/RPL6/RPL7A/RPL39/ZC3H15/RPS18/RPL26L1/RPL37A/RACK1/RPL38/RPL30/FTSJ1/CNBP/RPS23/RPSA/RPL22/EIF2S3B/PKM/RPL21/EIF3E/RPL32/RPS15A/RPL7/RPL35A/RPL27/EIF3M/RPS7/RPS6/RPL36A/RPL31/RPL24/AARS1/NCBP2/ETF1/EIF2S2/EIF4G1/NMNAT2	Up in Non pCR
GO:0009145	GO:0009145	purine nucleoside triphosphate biosynthetic process	107	-0.360567	-1.68243	0.000631312	0.0404987	0.03641	3690	tags=40%, list=22%, signal=32%	ND4/ND4L/NDUFS1/TAFAZZIN/NDUFA10/NDUFS7/ATP6V0C/ATP5MK/ANTKMT/SDHC/ATP5MC3/NDUFS2/NDUFB3/NDUFB8/NME6/NDUFB11/NDUFAB1/ND3/NUDT2/ND2/ATP5MC1/ATP5F1E/NDUFA2/ND1/NDUFB5/ADK/NDUFC2/SLC25A13/NDUFB4/NDUFB2/NDUFB6/ND5/NDUFA1/ATP5MF/ATP5F1C/NME2/ND6/ALDOA/STOML2/ATP5PD/NME1/VCP/NME5	Up in Non pCR
GO:0009142	GO:0009142	nucleoside triphosphate biosynthetic process	120	-0.357086	-1.6975	0.000154902	0.0177005	0.0159135	3690	tags=41%, list=22%, signal=32%	ND4/ND4L/NDUFS1/TAFAZZIN/NDUFA10/DTYMK/NDUFS7/ATP6V0C/ATP5MK/AK4/UCK2/ANTKMT/SDHC/ATP5MC3/NDUFS2/NDUFB3/NDUFB8/NME6/NDUFB11/NDUFAB1/ND3/NUDT2/ND2/ATP5MC1/ATP5F1E/NDUFA2/ND1/NDUFB5/ADK/CTPS2/NDUFC2/SLC25A13/NDUFB4/AK3/NDUFB2/NDUFB6/ND5/UCKL1/NDUFA1/ATP5MF/ATP5F1C/NME2/ND6/ALDOA/STOML2/ATP5PD/NME1/VCP/NME5	Up in Non pCR
GO:0009201	GO:0009201	ribonucleoside triphosphate biosynthetic process	112	-0.363474	-1.71049	0.000170312	0.0187406	0.0168486	3690	tags=40%, list=22%, signal=32%	ND4/ND4L/NDUFS1/TAFAZZIN/NDUFA10/NDUFS7/ATP6V0C/ATP5MK/UCK2/ANTKMT/SDHC/ATP5MC3/NDUFS2/NDUFB3/NDUFB8/NME6/NDUFB11/NDUFAB1/ND3/NUDT2/ND2/ATP5MC1/ATP5F1E/NDUFA2/ND1/NDUFB5/CTPS2/NDUFC2/SLC25A13/NDUFB4/NDUFB2/NDUFB6/ND5/UCKL1/NDUFA1/ATP5MF/ATP5F1C/NME2/ND6/ALDOA/STOML2/ATP5PD/NME1/VCP/NME5	Up in Non pCR
GO:0006457	GO:0006457	protein folding	191	-0.340922	-1.71408	3.95664e-06	0.00156736	0.00140912	3054	tags=34%, list=18%, signal=28%	HSPB1/PPID/TBCC/FUT10/CWC27/HSP90B2P/PDIA2/TOR2A/QSOX1/HSPA8/HSP90B1/PTGES3L/PDIA5/ERO1A/HSPA2/QSOX2/HYOU1/UNC45A/PDCL3/HSPA14/BAG2/PFDN4/TOR1A/DNAJC19/HSPE1/CCT4/CHCHD4/PDIA6/TRAP1/BAG3/DNAJB6/TOR1B/DNAJC2/PRDX4/BAG1/DNLZ/DNAJA2/PDIA4/SIL1/TCP1/PDRG1/MESD/CCT7/DNAJA3/HSP90AA1/DNAJA4/HSPD1/DNAJC7/HSPA9/DNAJC3/RANBP2/HSPA1A/DNAJA1/DFFA/UGGT1/PFDN6/GRPEL2/CCDC47/DNAJB11/HSPA4/CANX/HSPA1B/DNAJC5/HSPH1	Up in Non pCR
GO:0006364	GO:0006364	rRNA processing	215	-0.340412	-1.73703	6.56941e-07	0.000487943	0.000438681	3978	tags=40%, list=24%, signal=31%	PA2G4/RPL5/UTP23/TSR3/DIMT1/RPP25/SDE2/IMP3/MAK16/RIOK1/RIOK2/RPUSD1/ERI1/RPS21/MTREX/DCAF13/PIH1D2/UTP4/DDX54/SRFBP1/NOL9/ESF1/RSL1D1/EIF6/MRTO4/RPL35/MPHOSPH10/POP4/UTP6/RPL7A/MPHOSPH6/NOP9/RPP40/URB1/DIS3/UTP20/POP7/UTP25/DKC1/NOP10/IMP4/BMS1/NOB1/FCF1/NOLC1/LAS1L/UTP3/DDX27/NSUN5/NOL8/SUV39H1/TSR2/WDR43/GTPBP4/RCL1/DHX37/NOP58/NOL11/NHP2/TENT4B/WDR36/NSUN5P1/EXOSC8/RPL7/WDR55/NSA2/RPL35A/RPL27/NAT10/EXOSC6/RPS7/ABT1/USP36/RPS6/EXOSC3/UTP15/UTP14A/SBDS/UTP18/DDX18/BUD23/UTP14C/DDX21/NIFK/RRP9/NOL6	Up in Non pCR
GO:0032543	GO:0032543	mitochondrial translation	126	-0.377668	-1.80765	1.0817e-05	0.00357081	0.00321031	4891	tags=51%, list=29%, signal=36%	GATC/MRPL49/MRPL13/MRPS18C/MRPL14/MALSU1/MRPS11/MRPL22/TUFM/MRPS6/MRPS31/MRPL9/MRPL42/MRPL23/MRPL10/MRPL17/MRPL24/MRPS16/MRPS7/COA3/GATB/DARS2/MRPL41/MRPL46/MRPS18A/RMND1/MRPL38/PTCD3/MRPS33/MRPS17/MRPS23/MRPL48/MRPS18B/MRPS27/TARS2/PTCD1/MRPL11/GARS1/MRPL18/MRPS22/CDK5RAP1/MRPL53/MRPL33/MRPL58/MRPS10/MRPL50/MRPL35/GFM1/MRPS5/MTG2/EARS2/MRPL3/CHCHD1/NGRN/HARS1/MRPS30/LRPPRC/TACO1/MPV17L2/MRPL47/TRMT10C/LARS2/MTIF3/MRPL57	Up in Non pCR
GO:0009060	GO:0009060	aerobic respiration	183	-0.361857	-1.81358	3.35355e-06	0.00147278	0.00132409	4664	tags=49%, list=28%, signal=36%	IDH2/SDHA/NDUFAF1/DHTKD1/COX5A/RHOA/ATP6/UQCR10/SLC25A51/NDUFS8/NDUFB10/HIF1A/NDUFS4/COX6A1/SUCLG1/COX2/DNAJC30/CHCHD10/COX15/IREB2/ND4/ND4L/NDUFS1/SLC25A33/PARK7/TAFAZZIN/COX1/NDUFA10/COX8A/COX3/CCNB1/NDUFS7/COX7A2/AK4/SNCA/CYTB/ANTKMT/SDHC/COX6C/MACROH2A1/NDUFS2/NDUFB3/NDUFB8/NDUFA4/COX4I1/NDUFB11/NDUFAB1/ND3/MSH2/UQCR11/NUPR1/ND2/UQCRB/DGUOK/ATP5F1E/ACO2/ACLY/SURF1/MDH2/UQCRQ/NDUFA2/MLXIPL/ND1/MRPS36/NDUFB5/COX5B/COX7C/NDUFC2/CHCHD2/GHITM/IDE/NDUFB4/PDHA1/UQCRC1/NDUFB2/BNIP3/NDUFB6/ND5/COX7B/DNAJC15/IDH3A/NDUFA1/ATP5MF/ATP5F1C/ND6/IDH3G/STOML2/ATP5PD/VCP/COX7A2L	Up in Non pCR
GO:0007006	GO:0007006	mitochondrial membrane organization	112	-0.394887	-1.85832	1.83092e-05	0.00510272	0.00458755	3072	tags=32%, list=18%, signal=26%	SNCA/ALKBH7/ROMO1/MTX3/MTCH2/MTCH1/SLC25A5/TIMM8B/EYA2/VDAC2/TIMM10B/CHCHD6/CLN8/TIMM8A/AFG3L2/GSK3B/RHOT1/TOMM70/APOOL/GHITM/DNAJC11/BAK1/MUL1/SLC35F6/BNIP3/HSP90AA1/OPA1/HSPA9/IMMT/HSPA1A/BCL2L1/CHCHD3/HSPA4/TOMM5/MPV17L/FZD9	Up in Non pCR
GO:0006360	GO:0006360	transcription by RNA polymerase I	68	-0.431146	-1.86333	0.000353036	0.0272159	0.0244682	2915	tags=35%, list=17%, signal=29%	MACROH2A1/SPTY2D1/TAF1/POLR1A/RRN3/IPPK/POLR2K/BAZ1B/MARS1/POLR1G/ZMPSTE24/WDR43/NOL11/PHF8/POLR2H/POLR2F/PRR7/UTP15/DEK/POLR1B/DDX21/POLR1D/POLR1E/ERBB2	Up in Non pCR
GO:0042274	GO:0042274	ribosomal small subunit biogenesis	99	-0.424913	-1.95656	1.74953e-05	0.00510272	0.00458755	4648	tags=59%, list=28%, signal=43%	LTV1/WDR3/WDR75/PRKDC/NOP14/BYSL/RPS17/NOL10/MRPS7/UTP23/TSR3/DIMT1/IMP3/RIOK1/RIOK2/RPS21/DCAF13/RPS4X/UTP4/SRFBP1/RPS3A/RPS13/MPHOSPH10/ERAL1/UTP6/NOP9/RPP40/UTP20/UTP25/RPL38/IMP4/BMS1/NOB1/FCF1/UTP3/NOM1/XRCC5/RPS23/RPSA/TSR2/WDR43/RCL1/DHX37/NOP58/NOL11/RPS15A/WDR36/PNO1/NPM1/NAT10/RPS7/ABT1/RPS6/NOL7/UTP15/UTP18/RRP9/NOL6	Up in Non pCR
GO:0042254	GO:0042254	ribosome biogenesis	308	-0.371454	-1.95838	4.96425e-12	2.94975e-08	2.65195e-08	4648	tags=49%, list=28%, signal=36%	LTV1/MALSU1/RPL11/ABCE1/WDR3/WDR75/PRKDC/NOP14/TRMT2B/DDX3X/NLE1/ISG20L2/METTL5/DHX30/RPP30/BYSL/LYAR/RPS17/DHX29/NMD3/NOL10/RPL7L1/MRPS7/PA2G4/RPL5/LSG1/URB2/UTP23/TSR3/DIMT1/RPP25/SDE2/RPL10/IMP3/MAK16/RIOK1/RIOK2/RPUSD1/ERI1/RPS21/MTREX/DCAF13/PIH1D2/EIF5B/RPS4X/UTP4/PAK1IP1/DDX54/SRFBP1/NOL9/RPS3A/ESF1/RSL1D1/RPS13/EIF6/NIP7/DDX28/MRTO4/RPL35/MPHOSPH10/ERAL1/POP4/UTP6/RPL6/RPL7A/DDX31/MPHOSPH6/NOP9/MDN1/EIF1AX/RPP40/RRN3/URB1/DIS3/SDAD1/RPL26L1/UTP20/POP7/UTP25/DKC1/RPL38/NOP10/IMP4/BMS1/RSL24D1/NOB1/NOP16/FCF1/NOLC1/RBIS/GTPBP10/LAS1L/UTP3/NOM1/DDX27/XRCC5/NSUN5/NOL8/RPS23/ZNF593/RPSA/SUV39H1/TSR2/RIOX2/WDR43/CUL4A/GTPBP4/RCL1/DHX37/NOP58/MTG2/NOL11/NHP2/TENT4B/RPS15A/WDR36/NSUN5P1/EXOSC8/RPL7/WDR55/HEATR3/NSA2/RPL35A/RPL27/GNL3L/PNO1/NPM1/NAT10/NGRN/EXOSC6/RPS7/ABT1/USP36/RPS6/NOL7/EXOSC3/MPV17L2/UTP15/XPO1/UTP14A/SBDS/RPL24/EIF2A/UTP18/DDX18/BUD23/UTP14C/DDX21/NIFK/RRP9/GTF3A/NOL6	Up in Non pCR
GO:0061077	GO:0061077	chaperone-mediated protein folding	70	-0.471078	-2.04363	0.000133879	0.0173019	0.0155551	3841	tags=51%, list=23%, signal=40%	FKBP4/DNAJB2/HSPB6/DNAJB12/PFDN1/FKBP11/ST13/DNAJC18/HSPB1/PPID/TOR2A/HSPA8/ERO1A/HSPA2/UNC45A/PDCL3/HSPA14/PFDN4/TOR1A/HSPE1/CCT4/TRAP1/DNAJB6/TOR1B/BAG1/PDIA4/TCP1/CCT7/DNAJC7/HSPA9/HSPA1A/DFFA/PFDN6/HSPA1B/DNAJC5/HSPH1	Up in Non pCR
GO:0042776	GO:0042776	proton motive force-driven mitochondrial ATP synthesis	66	-0.481814	-2.07083	0.000158805	0.0178041	0.0160066	4242	tags=50%, list=25%, signal=38%	NDUFS8/NDUFB10/NDUFS4/DNAJC30/ND4/ND4L/NDUFS1/NDUFA10/NDUFS7/ANTKMT/SDHC/NDUFS2/NDUFB3/NDUFB8/NDUFB11/NDUFAB1/ND3/ND2/ATP5F1E/NDUFA2/ND1/NDUFB5/NDUFC2/NDUFB4/NDUFB2/NDUFB6/ND5/NDUFA1/ATP5MF/ATP5F1C/ND6/STOML2/ATP5PD	Up in Non pCR
GO:0022904	GO:0022904	respiratory electron transport chain	113	-0.44318	-2.08728	5.45539e-07	0.000463085	0.000416332	4410	tags=54%, list=26%, signal=40%	UQCR10/SLC25A51/NDUFS8/NDUFB10/NDUFS4/COX6A1/COX2/COX15/PUM2/ND4/ND4L/NDUFS1/PARK7/TAFAZZIN/COX1/NDUFA10/COX8A/COX3/CCNB1/NDUFS7/PLEC/COX7A2/GPD2/SNCA/CYTB/SDHC/COX6C/NDUFS2/NDUFB3/NDUFB8/NDUFA4/COX4I1/NDUFAB1/ND3/UQCR11/ND2/UQCRB/GBA1/DGUOK/UQCRQ/NDUFA2/AIFM2/ND1/NDUFB5/COX5B/COX7C/NDUFC2/CHCHD2/GHITM/SLC25A13/NDUFB4/UQCRC1/NDUFB2/NDUFB6/ND5/COX7B/DNAJC15/NDUFA1/ND6/POLG2/COX7A2L	Up in Non pCR
GO:0042273	GO:0042273	ribosomal large subunit biogenesis	72	-0.481163	-2.09879	1.27931e-05	0.00400089	0.00359696	4053	tags=53%, list=24%, signal=40%	TRAF7/MALSU1/RPL11/NLE1/DHX30/RPL7L1/RPL5/RPL10/MAK16/PAK1IP1/NOL9/RSL1D1/EIF6/NIP7/DDX28/MRTO4/RPL35/RPL6/RPL7A/MDN1/URB1/SDAD1/RPL26L1/RPL38/RSL24D1/NOP16/LAS1L/GTPBP4/NHP2/RPL7/HEATR3/NSA2/RPL35A/NPM1/RPL24/DDX18/NIFK/GTF3A	Up in Non pCR
GO:0001325	GO:0001325	formation of extrachromosomal circular DNA	15	-0.69508	-2.10931	0.000926089	0.0488446	0.0439133	1809	tags=33%, list=11%, signal=30%	XRCC5/BLM/WRN/SLX1B/RTEL1	Up in Non pCR
GO:0090656	GO:0090656	t-circle formation	15	-0.69508	-2.10931	0.000926089	0.0488446	0.0439133	1809	tags=33%, list=11%, signal=30%	XRCC5/BLM/WRN/SLX1B/RTEL1	Up in Non pCR
GO:0090737	GO:0090737	telomere maintenance via telomere trimming	15	-0.69508	-2.10931	0.000926089	0.0488446	0.0439133	1809	tags=33%, list=11%, signal=30%	XRCC5/BLM/WRN/SLX1B/RTEL1	Up in Non pCR
GO:0015986	GO:0015986	proton motive force-driven ATP synthesis	74	-0.481986	-2.11531	2.69312e-05	0.00640101	0.00575477	4260	tags=51%, list=25%, signal=38%	ATP6V1A/NDUFS8/NDUFB10/NDUFS4/DNAJC30/ND4/ND4L/NDUFS1/NDUFA10/NDUFS7/ATP6V0C/ATP5MK/ANTKMT/SDHC/ATP5MC3/NDUFS2/NDUFB3/NDUFB8/NDUFB11/NDUFAB1/ND3/ND2/ATP5MC1/ATP5F1E/NDUFA2/ND1/NDUFB5/NDUFC2/NDUFB4/NDUFB2/NDUFB6/ND5/NDUFA1/ATP5MF/ATP5F1C/ND6/STOML2/ATP5PD	Up in Non pCR
GO:0046753	GO:0046753	non-lytic viral release	14	-0.716672	-2.13208	0.00077035	0.0435945	0.0391932	4149	tags=79%, list=25%, signal=59%	CHMP4A/CHMP2B/VPS4A/CHMP3/CHMP2A/CHMP1B/CHMP6/ARL8B/CHMP4B/CHMP4C/CHMP5	Up in Non pCR
GO:0006119	GO:0006119	oxidative phosphorylation	137	-0.458382	-2.21917	1.00685e-09	2.99134e-06	2.68934e-06	4656	tags=55%, list=28%, signal=40%	SDHA/NDUFAF1/COX5A/RHOA/ATP6/UQCR10/SLC25A51/NDUFS8/NDUFB10/NDUFS4/COX6A1/COX2/DNAJC30/CHCHD10/COX15/ND4/ND4L/NDUFS1/SLC25A33/PARK7/TAFAZZIN/COX1/NDUFA10/COX8A/COX3/CCNB1/NDUFS7/COX7A2/AK4/SNCA/CYTB/ANTKMT/SDHC/COX6C/MACROH2A1/NDUFS2/NDUFB3/NDUFB8/NDUFA4/COX4I1/NDUFB11/NDUFAB1/ND3/MSH2/UQCR11/NUPR1/ND2/UQCRB/DGUOK/ATP5F1E/UQCRQ/NDUFA2/MLXIPL/ND1/NDUFB5/COX5B/COX7C/NDUFC2/CHCHD2/GHITM/NDUFB4/UQCRC1/NDUFB2/NDUFB6/ND5/COX7B/DNAJC15/NDUFA1/ATP5MF/ATP5F1C/ND6/STOML2/ATP5PD/VCP/COX7A2L	Up in Non pCR
GO:0071712	GO:0071712	ER-associated misfolded protein catabolic process	12	-0.787217	-2.24328	0.000151379	0.0177005	0.0159135	2669	tags=67%, list=16%, signal=56%	UGGT2/BAG6/DERL1/AUP1/TOR1A/RNF5/UGGT1/VCP	Up in Non pCR
GO:0006120	GO:0006120	mitochondrial electron transport, NADH to ubiquinone	49	-0.570574	-2.31991	2.56506e-05	0.00635067	0.00570951	4242	tags=57%, list=25%, signal=43%	NDUFS8/NDUFB10/NDUFS4/ND4/ND4L/NDUFS1/PARK7/NDUFA10/NDUFS7/SNCA/NDUFS2/NDUFB3/NDUFB8/NDUFA4/NDUFAB1/ND3/ND2/NDUFA2/ND1/NDUFB5/NDUFC2/NDUFB4/NDUFB2/NDUFB6/ND5/DNAJC15/NDUFA1/ND6	Up in Non pCR
GO:0019646	GO:0019646	aerobic electron transport chain	85	-0.518106	-2.33073	8.99e-08	8.9031e-05	8.00425e-05	4656	tags=61%, list=28%, signal=44%	SDHA/NDUFAF1/COX5A/UQCR10/SLC25A51/NDUFS8/NDUFB10/NDUFS4/COX6A1/COX2/COX15/ND4/ND4L/NDUFS1/PARK7/COX1/NDUFA10/COX8A/COX3/NDUFS7/COX7A2/SNCA/CYTB/SDHC/COX6C/NDUFS2/NDUFB3/NDUFB8/NDUFA4/COX4I1/NDUFAB1/ND3/UQCR11/ND2/UQCRB/UQCRQ/NDUFA2/ND1/NDUFB5/COX5B/COX7C/NDUFC2/NDUFB4/UQCRC1/NDUFB2/NDUFB6/ND5/COX7B/DNAJC15/NDUFA1/ND6/COX7A2L	Up in Non pCR
GO:0042773	GO:0042773	ATP synthesis coupled electron transport	93	-0.512568	-2.34105	1.46301e-08	1.73864e-05	1.56311e-05	4242	tags=60%, list=25%, signal=45%	SDHA/NDUFAF1/COX5A/UQCR10/NDUFS8/NDUFB10/NDUFS4/COX6A1/COX2/COX15/ND4/ND4L/NDUFS1/PARK7/TAFAZZIN/COX1/NDUFA10/COX8A/COX3/CCNB1/NDUFS7/COX7A2/SNCA/CYTB/SDHC/COX6C/NDUFS2/NDUFB3/NDUFB8/NDUFA4/COX4I1/NDUFAB1/ND3/UQCR11/ND2/UQCRB/DGUOK/UQCRQ/NDUFA2/ND1/NDUFB5/COX5B/COX7C/NDUFC2/CHCHD2/GHITM/NDUFB4/UQCRC1/NDUFB2/NDUFB6/ND5/COX7B/DNAJC15/NDUFA1/ND6/COX7A2L	Up in Non pCR
GO:0042775	GO:0042775	mitochondrial ATP synthesis coupled electron transport	93	-0.512568	-2.34105	1.46301e-08	1.73864e-05	1.56311e-05	4242	tags=60%, list=25%, signal=45%	SDHA/NDUFAF1/COX5A/UQCR10/NDUFS8/NDUFB10/NDUFS4/COX6A1/COX2/COX15/ND4/ND4L/NDUFS1/PARK7/TAFAZZIN/COX1/NDUFA10/COX8A/COX3/CCNB1/NDUFS7/COX7A2/SNCA/CYTB/SDHC/COX6C/NDUFS2/NDUFB3/NDUFB8/NDUFA4/COX4I1/NDUFAB1/ND3/UQCR11/ND2/UQCRB/DGUOK/UQCRQ/NDUFA2/ND1/NDUFB5/COX5B/COX7C/NDUFC2/CHCHD2/GHITM/NDUFB4/UQCRC1/NDUFB2/NDUFB6/ND5/COX7B/DNAJC15/NDUFA1/ND6/COX7A2L	Up in Non pCR

### Sheet: Supplementary Data 4D
Supplementary Data 4D. Gene Set Enrichment Analysis Using REACTOME Gene Sets: Pathological Complete Responders vs Non-Pathological Complete Responders
ID	Description	setSize	enrichmentScore	NES	pvalue	p.adjust	qvalue	rank	leading_edge	core_enrichment_genes
R-HSA-211981	Xenobiotics	18	0.773162	1.95728	3.14e-05	0.00248361	0.00225288	2484	tags=67%, list=15%, signal=57%	CYP2C9/CYP2W1/CYP2C19/CYP2B6/CYP2C8/AHRR/ARNT2/CYP3A5/CYP2D6/CYP2F1/CYP2J2/CYP3A4	Up in pCR
R-HSA-1442490	Collagen degradation	55	0.624208	1.89815	1.38e-05	0.00174859	0.00158615	2339	tags=47%, list=14%, signal=41%	MMP13/COL19A1/MMP11/COL10A1/COL1A2/COL9A1/COL11A1/COL8A2/COL1A1/COL6A5/COL5A1/COL3A1/COL6A3/MMP2/COL12A1/CTSK/COL5A2/COL13A1/COL8A1/MMP19/MMP1/COL16A1/MMP7/COL7A1/COL6A1/MMP14	Up in pCR
R-HSA-1592389	Activation of Matrix Metalloproteinases	23	0.701621	1.8528	0.000418969	0.0147246	0.0133567	2339	tags=52%, list=14%, signal=45%	MMP13/MMP11/KLKB1/CTSV/MMP2/MMP16/CTSK/MMP1/MMP7/TIMP2/MMP17/MMP14	Up in pCR
R-HSA-8948216	Collagen chain trimerization	40	0.629385	1.82835	0.000209516	0.00918172	0.00832874	2149	tags=52%, list=13%, signal=46%	COL19A1/COL22A1/COL10A1/COL1A2/COL9A1/COL11A1/COL8A2/COL21A1/COL24A1/COL1A1/COL6A5/COL5A1/COL3A1/COL6A3/COL12A1/COL5A2/COL13A1/COL8A1/COL16A1/COL7A1/COL6A1	Up in pCR
R-HSA-1474290	Collagen formation	85	0.565695	1.81482	1.75e-05	0.00174859	0.00158615	2439	tags=40%, list=15%, signal=34%	MMP13/COL19A1/ADAMTS2/COL22A1/COL10A1/PCOLCE/COL1A2/COL9A1/COL11A1/COL8A2/COL21A1/CTSV/COL24A1/COL1A1/COL6A5/COL5A1/COL3A1/COL6A3/COL12A1/COL5A2/COL13A1/P3H3/P4HA3/COL8A1/COL16A1/MMP7/LOXL1/COL7A1/LOXL4/BMP1/COL6A1/P3H2/LAMA3/PCOLCE2	Up in pCR
R-HSA-198933	Immunoregulatory interactions between a Lymphoid and a non-Lymphoid cell	106	0.551292	1.8021	3.51e-06	0.000654524	0.000593719	2816	tags=40%, list=17%, signal=33%	KLRD1/CD226/CD96/COL1A2/SIGLEC11/C3/CD19/TREML2/CD200/SLAMF6/COL1A1/CLEC2D/KLRG1/SIGLEC1/KLRC1/CD1C/COL3A1/LILRB5/CD22/CRTAM/CD3G/ITGAL/KLRK1/LILRB1/SIGLEC10/FCGR3A/MADCAM1/COLEC12/CD40/SELL/CD3E/ULBP1/CD8A/CD8B/FCGR1A/SIGLEC8/FCGR2B/ITGA4/VCAM1/KLRB1/CD247/LAIR1	Up in pCR
R-HSA-202427	Phosphorylation of CD3 and TCR zeta chains	19	0.706787	1.79841	0.00136197	0.0368971	0.0334694	4579	tags=89%, list=27%, signal=65%	HLA-DQB1/HLA-DRB5/HLA-DQA1/PTPN22/CD3G/LCK/PTPRC/HLA-DPA1/CD3E/HLA-DPB1/HLA-DRB1/CD247/HLA-DRA/CD4/PAG1/HLA-DQB2/CD3D	Up in pCR
R-HSA-202430	Translocation of ZAP-70 to Immunological synapse	16	0.728118	1.77895	0.00112846	0.0323347	0.0293308	4579	tags=100%, list=27%, signal=73%	HLA-DQB1/HLA-DRB5/HLA-DQA1/PTPN22/CD3G/LCK/HLA-DPA1/CD3E/ZAP70/HLA-DPB1/HLA-DRB1/CD247/HLA-DRA/CD4/HLA-DQB2/CD3D	Up in pCR
R-HSA-211897	Cytochrome P450 - arranged by substrate type	45	0.599954	1.77415	0.000399002	0.0145003	0.0131532	2484	tags=42%, list=15%, signal=36%	CYP2C9/CYP2W1/CYP2C19/CYP2B6/CYP2C8/CYP24A1/CYP4F8/AHRR/CYP4V2/CYP7B1/ARNT2/CYP3A5/CYP27A1/CYP2D6/CYP2F1/NR1H4/CYP2J2/PTGIS/CYP3A4	Up in pCR
R-HSA-1650814	Collagen biosynthesis and modifying enzymes	63	0.573201	1.77235	0.000175809	0.00818613	0.00742564	2439	tags=44%, list=15%, signal=38%	COL19A1/ADAMTS2/COL22A1/COL10A1/PCOLCE/COL1A2/COL9A1/COL11A1/COL8A2/COL21A1/COL24A1/COL1A1/COL6A5/COL5A1/COL3A1/COL6A3/COL12A1/COL5A2/COL13A1/P3H3/P4HA3/COL8A1/COL16A1/COL7A1/BMP1/COL6A1/P3H2/PCOLCE2	Up in pCR
R-HSA-389948	PD-1 signaling	20	0.678566	1.75751	0.00324512	0.0711064	0.0645006	4579	tags=85%, list=27%, signal=62%	HLA-DQB1/HLA-DRB5/HLA-DQA1/CD3G/PDCD1/LCK/HLA-DPA1/CD3E/HLA-DPB1/HLA-DRB1/PDCD1LG2/CD247/HLA-DRA/CD4/PTPN6/HLA-DQB2/CD3D	Up in pCR
R-HSA-4420332	Defective B3GALT6 causes EDSP2 and SEMDJL1	19	0.69065	1.75734	0.00236935	0.0578744	0.0524978	2304	tags=47%, list=14%, signal=41%	GPC5/CSPG5/GPC3/GPC6/DCN/SDC3/VCAN/BGN/SDC2	Up in pCR
R-HSA-156588	Glucuronidation	13	0.745929	1.74745	0.00251295	0.0603919	0.0547815	3075	tags=69%, list=18%, signal=57%	UGT2B15/UGT1A10/UGT1A6/UGT2B17/UGDH/UGT1A4/UGT1A1/UGT1A7/ABHD10	Up in pCR
R-HSA-2022090	Assembly of collagen fibrils and other multimeric structures	58	0.567243	1.7403	0.000259458	0.0104485	0.0094778	2149	tags=40%, list=13%, signal=35%	MMP13/COL10A1/PCOLCE/COL1A2/COL9A1/COL11A1/COL8A2/CTSV/COL24A1/COL1A1/COL6A5/COL5A1/COL3A1/COL6A3/COL12A1/COL5A2/COL8A1/MMP7/LOXL1/COL7A1/LOXL4/BMP1/COL6A1	Up in pCR
R-HSA-9749641	Aspirin ADME	22	0.661303	1.73877	0.00320972	0.0711064	0.0645006	2484	tags=59%, list=15%, signal=50%	CYP2C9/UGT2B15/CYP2C19/CYP2C8/ABCC2/UGT1A6/GLYATL1/UGT2B17/UGT1A4/CYP2D6/UGT1A1/UGT1A7/CYP3A4	Up in pCR
R-HSA-3560783	Defective B4GALT7 causes EDS, progeroid type	19	0.6725	1.71116	0.00462364	0.0913817	0.0828923	2304	tags=47%, list=14%, signal=41%	GPC5/CSPG5/GPC3/GPC6/DCN/SDC3/VCAN/BGN/SDC2	Up in pCR
R-HSA-3000178	ECM proteoglycans	71	0.543933	1.71102	0.000366375	0.0136475	0.0123796	2896	tags=49%, list=17%, signal=41%	TNXB/COL1A2/COL9A1/LUM/TNR/MUSK/COL1A1/COL6A5/PTPRS/IBSP/TNN/TGFB1/ASPN/COL5A1/COL3A1/COL6A3/DCN/COL5A2/MATN1/VCAN/BGN/FMOD/TGFB2/ITGA2B/LAMA2/COL6A1/ITGAV/MATN3/LAMA3/LRP4/LAMB1/LAMA4/SPARC/NCAM1/TGFB3	Up in pCR
R-HSA-3560801	Defective B3GAT3 causes JDSSDHD	19	0.668344	1.70059	0.00494704	0.0925537	0.0839555	2304	tags=47%, list=14%, signal=41%	GPC5/CSPG5/GPC3/GPC6/DCN/SDC3/VCAN/BGN/SDC2	Up in pCR
R-HSA-1971475	A tetrasaccharide linker sequence is required for GAG synthesis	25	0.627829	1.68914	0.00547589	0.0986728	0.0895061	2304	tags=40%, list=14%, signal=35%	GPC5/CSPG5/GPC3/GPC6/DCN/SDC3/B3GAT1/VCAN/BGN/SDC2	Up in pCR
R-HSA-1187000	Fertilization	13	0.71635	1.67815	0.00603141	0.104498	0.0947899	3368	tags=62%, list=20%, signal=49%	HVCN1/ADAM20/CATSPERB/IZUMO4/CATSPER3/OVGP1/IZUMO1/CATSPERG	Up in pCR
R-HSA-1566948	Elastic fibre formation	41	0.573583	1.67674	0.00375384	0.0787779	0.0714594	4386	tags=61%, list=26%, signal=45%	FBLN2/ELN/FBN2/FBLN1/MFAP2/TGFB1/FBN1/LTBP3/MFAP4/EFEMP1/LOXL1/LTBP4/TGFB2/LOXL4/EFEMP2/EMILIN1/LTBP2/ITGAV/TGFB3/FBLN5/LOX/LTBP1/ITGB5/VTN/ITGB8	Up in pCR
R-HSA-190242	FGFR1 ligand binding and activation	11	0.73709	1.65657	0.00427709	0.0872995	0.0791894	146	tags=18%, list=1%, signal=18%	FGF20/ANOS1	Up in pCR
R-HSA-2129379	Molecules associated with elastic fibres	34	0.58223	1.65314	0.00512613	0.0942954	0.0855354	2960	tags=53%, list=18%, signal=44%	FBLN2/ELN/FBN2/FBLN1/MFAP2/TGFB1/FBN1/LTBP3/MFAP4/EFEMP1/LTBP4/TGFB2/EFEMP2/EMILIN1/LTBP2/ITGAV/TGFB3/FBLN5	Up in pCR
R-HSA-9827857	Specification of primordial germ cells	11	0.733966	1.64955	0.00496933	0.0925537	0.0839555	2323	tags=64%, list=14%, signal=55%	NANOS3/CXCR4/PDPN/TFAP2C/TET2/EOMES/POU5F1	Up in pCR
R-HSA-211945	Phase I - Functionalization of compounds	84	0.514196	1.64806	0.000424938	0.0147246	0.0133567	2507	tags=36%, list=15%, signal=31%	CYP2C9/CYP2W1/CYP2C19/FMO1/CYP2B6/FMO2/ADH4/CYP2C8/CYP24A1/FMO3/CYP4F8/AHRR/ALDH3A1/CYP4V2/CYP7B1/ALDH1A1/ADH6/ARNT2/MTARC2/CYP3A5/CYP27A1/ADH1C/CYP2D6/CYP2F1/PAOX/NR1H4/CYP2J2/PTGIS/CYP3A4/CES3	Up in pCR
R-HSA-202433	Generation of second messenger molecules	31	0.585152	1.62941	0.0102364	0.149725	0.135815	4579	tags=61%, list=27%, signal=45%	HLA-DQB1/HLA-DRB5/HLA-DQA1/CD3G/EVL/LCK/HLA-DPA1/CD3E/CD101/ZAP70/ITK/HLA-DPB1/HLA-DRB1/CD247/HLA-DRA/CD4/FYB1/HLA-DQB2/CD3D	Up in pCR
R-HSA-1474244	Extracellular matrix organization	268	0.473619	1.62813	9.35e-07	0.000348456	0.000316084	3299	tags=41%, list=20%, signal=34%	MMP13/COL19A1/MMP11/ITGA11/ADAMTS16/KLKB1/FBLN2/ADAMTS2/COL22A1/COL10A1/TNXB/PCOLCE/COL1A2/COL9A1/COL11A1/LUM/CAPN9/COL8A2/COL21A1/TNR/MUSK/CTSV/COL24A1/ELN/FBN2/COL1A1/CAPN14/COL6A5/PTPRS/HTRA1/ADAM12/FBLN1/IBSP/TNN/MFAP2/TGFB1/FBN1/ASPN/COL5A1/COL3A1/COL6A3/MMP2/MMP16/COL12A1/DCN/ITGAL/CTSK/COL5A2/LTBP3/COL13A1/P3H3/P4HA3/COL8A1/MMP19/CAPN13/SDC3/MATN1/MFAP4/MMP1/MADCAM1/NID2/COL16A1/MMP7/VCAN/EFEMP1/LOXL1/BGN/LTBP4/FMOD/ITGAE/TGFB2/ITGA2B/COL7A1/LOXL4/EFEMP2/BMP1/EMILIN1/LAMA2/LTBP2/COL6A1/TIMP2/ITGAV/P3H2/ITGA4/SDC2/MATN3/MMP17/MMP14/CAPN11/VCAM1/LAMA3/PCOLCE2/LRP4/ADAM19/LAMB1/JAM2/COLGALT2/LAMA4/SPARC/NCAM1/TGFB3/CAPNS1/FBLN5/TRAPPC4/ITGB2/TLL2/ITGA10/TNC/JAM3/COL6A2	Up in pCR
R-HSA-5576892	Phase 0 - rapid depolarisation	26	0.59917	1.62714	0.0114605	0.162629	0.147521	2969	tags=54%, list=18%, signal=44%	SCN3A/FGF14/SCN2A/CACNA1C/SCN5A/SCN9A/CACNA2D2/FGF11/SCN7A/CACNB2/CACNG8/CAMK2D/FGF12/FGF13	Up in pCR
R-HSA-140877	Formation of Fibrin Clot (Clotting Cascade)	28	0.592306	1.62626	0.00864616	0.134196	0.121729	1696	tags=32%, list=10%, signal=29%	SERPIND1/F7/KLKB1/F5/F10/SERPING1/F2R/PROC/F11	Up in pCR
R-HSA-3656237	Defective EXT2 causes exostoses 2	14	0.675765	1.61603	0.0117358	0.163255	0.148088	2304	tags=36%, list=14%, signal=31%	GPC5/GPC3/GPC6/SDC3/SDC2	Up in pCR
R-HSA-3656253	Defective EXT1 causes exostoses 1, TRPS2 and CHDS	14	0.675765	1.61603	0.0117358	0.163255	0.148088	2304	tags=36%, list=14%, signal=31%	GPC5/GPC3/GPC6/SDC3/SDC2	Up in pCR
R-HSA-3560782	Diseases associated with glycosaminoglycan metabolism	38	0.555362	1.60107	0.00610343	0.10453	0.0948192	2304	tags=32%, list=14%, signal=27%	GPC5/LUM/CSPG5/GPC3/GPC6/DCN/SDC3/CHST3/VCAN/BGN/FMOD/SDC2	Up in pCR
R-HSA-9031628	NGF-stimulated transcription	35	0.558137	1.59086	0.015064	0.182483	0.16553	677	tags=20%, list=4%, signal=19%	FOSB/FOS/EGR2/VGF/EGR1/EGR3/ARC	Up in pCR
R-HSA-983695	Antigen activates B Cell Receptor (BCR) leading to generation of second messengers	31	0.568991	1.58441	0.0149607	0.182483	0.16553	4832	tags=55%, list=29%, signal=39%	CD79B/CD79A/CD19/CD22/BTK/BLK/BLNK/ITPR1/DAPP1/SOS1/VAV1/FYN/PIK3CD/PTPN6/PIK3AP1/TRPC1/CALM3	Up in pCR
R-HSA-1474228	Degradation of the extracellular matrix	121	0.46466	1.53298	0.00207658	0.0515683	0.0467776	2426	tags=36%, list=14%, signal=31%	MMP13/COL19A1/MMP11/ADAMTS16/KLKB1/COL10A1/COL1A2/COL9A1/COL11A1/CAPN9/COL8A2/CTSV/ELN/FBN2/COL1A1/CAPN14/COL6A5/HTRA1/FBN1/COL5A1/COL3A1/COL6A3/MMP2/MMP16/COL12A1/DCN/CTSK/COL5A2/COL13A1/COL8A1/MMP19/CAPN13/MMP1/COL16A1/MMP7/COL7A1/BMP1/COL6A1/TIMP2/MMP17/MMP14/CAPN11/LAMA3	Up in pCR
R-HSA-216083	Integrin cell surface interactions	79	0.460576	1.46481	0.016723	0.196199	0.177972	3299	tags=41%, list=20%, signal=33%	ITGA11/COL10A1/COL1A2/COL9A1/LUM/COL8A2/COL1A1/COL6A5/IBSP/FBN1/COL5A1/COL3A1/COL6A3/ITGAL/COL5A2/COL13A1/COL8A1/MADCAM1/COL16A1/ITGAE/ITGA2B/COL7A1/COL6A1/ITGAV/ITGA4/VCAM1/JAM2/ITGB2/ITGA10/TNC/JAM3/COL6A2	Up in pCR
R-HSA-2187338	Visual phototransduction	69	0.466615	1.46235	0.0133321	0.172738	0.156691	1376	tags=22%, list=8%, signal=20%	RBP2/GPC5/GUCY2D/PDE6B/ABCA4/STRA6/APOE/GPC3/CYP4V2/BCO2/GPC6/RDH12/RDH16/SDC3/CNGA1	Up in pCR
R-HSA-877300	Interferon gamma signaling	91	0.445076	1.43719	0.0150543	0.182483	0.16553	4622	tags=43%, list=28%, signal=31%	GBP7/IFNG/TRIM45/HLA-DQB1/HLA-DRB5/SMAD7/GBP3/HLA-DQA1/TRIM46/TRIM22/GBP4/HLA-DPA1/CIITA/FCGR1A/HLA-DPB1/HLA-DRB1/TRIM10/CAMK2D/GBP1/VCAM1/SP100/IRF9/NCAM1/OAS2/IFI30/JAK2/GBP2/PIAS1/IRF7/HLA-DRA/PTPN6/IRF2/PTAFR/STAT1/TRIM6/HLA-DQB2/TRIM38/IRF8/PML	Up in pCR
R-HSA-211859	Biological oxidations	172	0.416873	1.40154	0.00830312	0.130228	0.11813	2507	tags=27%, list=15%, signal=23%	CYP2C9/CYP2W1/UGT2B15/CYP2C19/FMO1/CYP2B6/FMO2/ADH4/CYP2C8/CYP24A1/FMO3/CYP4F8/AHRR/SULT1C2/ACSM1/ALDH3A1/SULT1A4/CYP4V2/UGT1A10/GSTM1/UGT1A6/TPST1/CYP7B1/GLYATL1/UGT2B17/ALDH1A1/UGDH/ADH6/ARNT2/MTARC2/UGT1A4/DPEP1/GSTM3/CYP3A5/CYP27A1/ADH1C/CYP2D6/UGT1A1/CYP2F1/PAOX/NR1H4/UGT1A7/CYP2J2/PTGIS/CYP3A4/CES3	Up in pCR
R-HSA-500792	GPCR ligand binding	280	0.378215	1.3017	0.0138803	0.176766	0.160345	3314	tags=33%, list=20%, signal=27%	SCTR/CNR2/NPW/NPY1R/CXCL13/PTGER3/CNR1/WNT2/WNT10B/KEL/PLPPR1/PTHLH/C3/XCR1/F2RL2/PTGDR/PTH1R/GNRH2/CXCR6/SSTR1/GRPR/GPR68/OXER1/ADRB2/CXCL2/CXCL10/ADRA2A/OPRD1/GPR55/TSHR/EDN1/DHH/CX3CL1/CCR6/CXCL11/FZD8/NPSR1/VIP/FZD7/PTGER4/P2RY10/CXCL9/S1PR2/C5/PTCH2/CXCR4/F2R/HTR1D/RAMP1/FZD2/AGT/WNT10A/CCL2/GRM8/P2RY6/WNT9A/PTGER2/XCL1/FZD1/SUCNR1/EDN2/GNG7/VIPR1/WNT8B/CXCL3/CCL28/CORT/LPAR6/P2RY1/FZD4/TAC3/RXFP1/UTS2/NMUR1/PTGFR/S1PR4/SMO/GAL/GNB4/GRM3/INSL3/UTS2B/ADM2/CYSLTR1/UCN2/ACKR4/CCL11/ADRA2C/GIPR/SAA1/CMKLR1/PNOC/NPY4R	Up in pCR
R-HSA-162906	HIV Infection	223	-0.234838	-1.20589	0.0128951	0.171552	0.155614	4530	tags=38%, list=27%, signal=28%	ELL/TAF7/TAF3/PSMC3/PSMD10/AP1S2/ARF1/SUPT4H1/TSG101/AP1S3/BANF1/CHMP4A/NUP43/CHMP2B/HLA-A/TAF4/TCEA1/NUP188/PSMD13/RPS27A/POLR2J/UBC/VPS4A/NMT1/CDK7/TAF2/CHMP3/TAF5/PSMD11/NUP210/TAF9B/SKP1/VTA1/CCNK/PDCD6IP/CHMP2A/PSMB10/PSMB1/RAE1/SLC25A5/TAF1/SEH1L/NEDD4L/POM121/CHMP6/HMGA1/NUP85/POLR2K/NUP155/GTF2H3/NUP93/AP2M1/XRCC5/PSME3/NUP153/ELOC/CHMP4B/VPS37A/AP1M2/SEM1/KPNB1/POLR2H/GTF2H4/PSMB8/CHMP4C/TAF6/CHMP5/ELOB/NUP205/NUP98/PSMD12/NPM1/PSMA7/PAK2/AP1S1/GTF2F2/POLR2F/PSMD2/NUP58/XPO1/UBAP1/RANBP2/NCBP2/XRCC4	Up in Non pCR
R-HSA-9711123	Cellular response to chemical stress	204	-0.261078	-1.34328	0.00363462	0.0773655	0.0701782	4121	tags=38%, list=25%, signal=29%	COX6A1/AMER1/NCF4/MAP1LC3B/COX2/MAFK/PSMD13/ABCC1/RPS27A/GSR/COX16/UBC/MED1/PALB2/COX1/COX8A/CSNK2A2/COX3/PSMD11/PRKCI/TXN/PRKCD/AKT1/PRDX3/SKP1/SLC7A11/UBXN7/HMOX2/COX6C/DPP3/PSMB10/PRKAA2/PSMB1/HBB/NDUFA4/COX4I1/TBL1XR1/ABCF2/SQSTM1/PRDX2/ABCC3/ERO1A/PGD/NUDT2/NFE2L2/TBL1X/SURF1/GPX3/PSME3/BRCA1/GSK3B/CDKN2A/COX5B/NCOA6/COX7C/NPLOC4/SEM1/G6PD/PSMB8/MUL1/PSMD12/HDAC3/COX7B/PSMA7/LRPPRC/TACO1/TALDO1/PSMD2/TXNRD1/MAFG/BCL2L1/TKT/VCP/HM13/COX7A2L/FABP1/PTK6	Up in Non pCR
R-HSA-109581	Apoptosis	174	-0.271273	-1.35408	0.00806285	0.130228	0.11813	1886	tags=18%, list=11%, signal=16%	APPL1/FADD/TNFRSF10B/BCAP31/PSME3/MAPK3/TFDP1/XIAP/CDKN2A/SEM1/DFFB/KPNB1/PSMB8/BAK1/PSMD12/PSMA7/PAK2/DSP/TNFRSF10A/YWHAG/PSMD2/OPA1/STK24/HMGB1/DFFA/BCL2L1/TJP2/OCLN/YWHAB/PKP1/DSG3	Up in Non pCR
R-HSA-162587	HIV Life Cycle	144	-0.291619	-1.36928	0.00693955	0.114888	0.104215	4686	tags=44%, list=28%, signal=32%	NUP107/POLR2C/GTF2E2/ELL/TAF7/TAF3/SUPT4H1/TSG101/BANF1/CHMP4A/NUP43/CHMP2B/TAF4/TCEA1/NUP188/RPS27A/POLR2J/UBC/VPS4A/NMT1/CDK7/TAF2/CHMP3/TAF5/NUP210/TAF9B/VTA1/CCNK/PDCD6IP/CHMP2A/RAE1/TAF1/SEH1L/NEDD4L/POM121/CHMP6/HMGA1/NUP85/POLR2K/NUP155/GTF2H3/NUP93/XRCC5/NUP153/ELOC/CHMP4B/VPS37A/POLR2H/GTF2H4/CHMP4C/TAF6/CHMP5/ELOB/NUP205/NUP98/GTF2F2/POLR2F/NUP58/XPO1/UBAP1/RANBP2/NCBP2/XRCC4	Up in Non pCR
R-HSA-450531	Regulation of mRNA stability by proteins that bind AU-rich elements	84	-0.319872	-1.37278	0.0152506	0.183254	0.166229	3904	tags=35%, list=23%, signal=27%	PSMD13/RPS27A/UBC/DCP2/ANP32A/PSMD11/PRKCD/AKT1/HSPB1/YWHAZ/PSMB10/PSMB1/TNPO1/HSPA8/DIS3/PSME3/SEM1/PSMB8/EXOSC8/PSMD12/EXOSC6/PSMA7/EXOSC3/PSMD2/XPO1/HSPA1A/EIF4G1/YWHAB/HSPA1B	Up in Non pCR
R-HSA-156842	Eukaryotic Translation Elongation	90	-0.31196	-1.38028	0.0118332	0.163255	0.148088	4158	tags=46%, list=25%, signal=34%	RPS17/RPL27A/RPS2/RPL5/RPS27A/RPL23/RPL39L/RPL10/RPL4/RPS21/RPS4X/RPS3A/RPL9/RPS10/RPL12/RPS13/RPL15/RPL35/RPL6/RPL7A/RPL39/EEF1B2/RPS18/RPL26L1/RPL37A/RPL38/RPL30/RPS23/RPSA/RPL22/RPL21/RPL32/RPS15A/RPL7/RPL35A/RPL27/RPS7/RPS6/RPL36A/RPL31/RPL24	Up in Non pCR
R-HSA-6811434	COPI-dependent Golgi-to-ER retrograde traffic	91	-0.313748	-1.38667	0.0148181	0.182483	0.16553	3564	tags=33%, list=21%, signal=26%	KIF13B/KLC4/KIFC1/KIF26A/COPG1/KIF3B/KIF22/KIF3A/COPB2/TUBA4A/NSF/KIF15/TUBB1/COPZ1/KIF21A/NAPB/TMED7/COPA/KIF2A/BNIP1/SURF4/KIF21B/TUBB4A/KIF6/ARFGAP1/KIF5B/TUBB3/TMED9/KIF1A/KIF19	Up in Non pCR
R-HSA-9711097	Cellular response to starvation	152	-0.297335	-1.40062	0.00473634	0.0916512	0.0831368	4067	tags=43%, list=24%, signal=33%	RPL27A/RPS2/DEPDC5/RPL5/ATP6V1G1/RPS27A/RPL23/RPL39L/RPL10/RPL4/RPS21/RPS4X/ATP6V1D/ATP6V0B/EIF2S3/RPS3A/RPL9/RPS10/MTOR/RPL12/ATP6V0C/ATP6V1C1/RPS13/CEBPG/ATP6V0D1/RPL15/NPRL3/RPL35/CEBPB/ATP6V0D2/FNIP1/RPL6/RPL7A/RPL39/SEH1L/RPS18/WDR24/ATP6V0E1/ATP6V1B2/RPL26L1/RPL37A/RPL38/RPL30/ATP6V1F/RPS23/ATP6V0E2/RPSA/RPL22/RPL21/LAMTOR4/RPL32/RPS15A/RPL7/RRAGA/RPL35A/RPL27/RPS7/RPS6/ASNS/SH3BP4/RHEB/RPL36A/RPL31/RPL24/EIF2S2	Up in Non pCR
R-HSA-5619102	SLC transporter disorders	76	-0.332186	-1.4007	0.014898	0.182483	0.16553	2869	tags=36%, list=17%, signal=30%	HK1/RAE1/SEH1L/POM121/SLC33A1/NUP85/SLC5A2/NUP155/AVPR2/NUP93/SLC27A4/NUP153/SLC3A2/SLC20A2/NUP205/NUP98/NUP58/SLC26A2/SLC35A2/SLC35C1/RANBP2/SLC24A5/SLC26A4/SLC26A3/SLC22A18/SLC34A3/SLC2A1	Up in Non pCR
R-HSA-5357801	Programmed Cell Death	205	-0.272938	-1.40822	0.000882277	0.0273873	0.0248431	1919	tags=27%, list=11%, signal=24%	PSMD11/TJP1/PRKCD/PLEC/AKT1/E2F1/CTNNB1/YWHAQ/PDCD6IP/YWHAZ/CHMP2A/PSMB10/PSMB1/APAF1/STK26/CDH1/CHMP6/IL18/OGT/ITCH/APPL1/FADD/TNFRSF10B/BCAP31/PSME3/MAPK3/TFDP1/XIAP/CHMP4B/CDKN2A/SEM1/DFFB/KPNB1/PSMB8/CHMP4C/BAK1/PSMD12/PSMA7/PAK2/DSP/TNFRSF10A/HSP90AA1/YWHAG/PSMD2/OPA1/STK24/HMGB1/DFFA/BCL2L1/SDCBP/TJP2/OCLN/YWHAB/IL1B/PKP1/DSG3	Up in Non pCR
R-HSA-1234176	Oxygen-dependent proline hydroxylation of Hypoxia-inducible Factor Alpha	63	-0.340297	-1.42843	0.0143448	0.181134	0.164306	3904	tags=56%, list=23%, signal=43%	PSME2/PSMA4/PSMB5/EGLN1/UBB/PSMC2/PSMA6/PSMD6/PSMD7/PSMD8/PSMC3/PSMD10/HIF1A/PSMD13/RPS27A/UBC/PSMD11/HIF3A/PSMB10/PSMB1/EGLN3/EPAS1/UBE2D2/LIMD1/UBE2D1/CUL2/PSME3/ELOC/SEM1/PSMB8/ELOB/PSMD12/PSMA7/PSMD2/VHL	Up in Non pCR
R-HSA-72702	Ribosomal scanning and start codon recognition	58	-0.346127	-1.4302	0.0169105	0.196849	0.178562	4219	tags=43%, list=25%, signal=32%	EIF3A/RPS17/RPS2/EIF3D/RPS27A/EIF3H/RPS21/RPS4X/EIF2S3/RPS3A/RPS10/EIF3J/RPS13/EIF4H/RPS18/EIF1AX/RPS23/RPSA/EIF3E/RPS15A/EIF3M/RPS7/RPS6/EIF2S2/EIF4G1	Up in Non pCR
R-HSA-72649	Translation initiation complex formation	58	-0.349918	-1.44587	0.0136451	0.175269	0.158986	4219	tags=43%, list=25%, signal=32%	EIF3A/RPS17/RPS2/EIF3D/RPS27A/EIF3H/RPS21/RPS4X/EIF2S3/RPS3A/RPS10/EIF3J/RPS13/EIF4H/RPS18/EIF1AX/RPS23/RPSA/EIF3E/RPS15A/EIF3M/RPS7/RPS6/EIF2S2/EIF4G1	Up in Non pCR
R-HSA-162599	Late Phase of HIV Life Cycle	131	-0.30599	-1.44946	0.00549654	0.0986728	0.0895061	4686	tags=45%, list=28%, signal=33%	NUP107/POLR2C/GTF2E2/ELL/TAF7/TAF3/SUPT4H1/TSG101/CHMP4A/NUP43/CHMP2B/TAF4/TCEA1/NUP188/RPS27A/POLR2J/UBC/VPS4A/NMT1/CDK7/TAF2/CHMP3/TAF5/NUP210/TAF9B/VTA1/CCNK/PDCD6IP/CHMP2A/RAE1/TAF1/SEH1L/NEDD4L/POM121/CHMP6/NUP85/POLR2K/NUP155/GTF2H3/NUP93/NUP153/ELOC/CHMP4B/VPS37A/POLR2H/GTF2H4/CHMP4C/TAF6/CHMP5/ELOB/NUP205/NUP98/GTF2F2/POLR2F/NUP58/XPO1/UBAP1/RANBP2/NCBP2	Up in Non pCR
R-HSA-9633012	Response of EIF2AK4 (GCN2) to amino acid deficiency	99	-0.334867	-1.46665	0.00684227	0.11455	0.103909	4158	tags=45%, list=25%, signal=34%	RPS17/RPL27A/RPS2/RPL5/RPS27A/RPL23/RPL39L/RPL10/RPL4/RPS21/RPS4X/EIF2S3/RPS3A/RPL9/RPS10/RPL12/RPS13/CEBPG/RPL15/RPL35/CEBPB/RPL6/RPL7A/RPL39/RPS18/RPL26L1/RPL37A/RPL38/RPL30/RPS23/RPSA/RPL22/RPL21/RPL32/RPS15A/RPL7/RPL35A/RPL27/RPS7/RPS6/ASNS/RPL36A/RPL31/RPL24/EIF2S2	Up in Non pCR
R-HSA-9694635	Translation of Structural Proteins	56	-0.370953	-1.52046	0.0132716	0.172738	0.156691	2982	tags=38%, list=18%, signal=31%	ZDHHC5/MGAT2/SUMO1/MGAT5/EDEM2/ST6GALNAC3/ZDHHC9/ZDHHC2/SRPK1/PRKCSH/GANAB/GSK3B/MGAT4B/ST6GALNAC4/CSNK1A1/MAGT1/RPN2/ZDHHC20/RPN1/PARP4/CANX	Up in Non pCR
R-HSA-73772	RNA Polymerase I Promoter Escape	51	-0.370203	-1.53145	0.0160273	0.189529	0.171922	2860	tags=33%, list=17%, signal=28%	TAF1D/POLR1A/RRN3/POLR2K/GTF2H3/H3C13/H2BC5/POLR1G/H3-3B/POLR2H/GTF2H4/H4C8/POLR2F/POLR1B/H3C14/POLR1D/POLR1E	Up in Non pCR
R-HSA-9010553	Regulation of expression of SLITs and ROBOs	161	-0.322598	-1.53275	0.00025142	0.010406	0.00943926	4448	tags=41%, list=26%, signal=30%	PSMC3/PSMD10/RPL34/UPF3A/UPF3B/RPS17/RPL27A/RPS2/UPF2/RPL5/PSMD13/RPS27A/RPL23/RPL39L/RPL10/UBC/RPL4/RPS21/RPS4X/RPS3A/RPL9/RPS10/PSMD11/RPL12/RPS13/RPL15/RPL35/PSMB10/GSPT1/PSMB1/RPL6/RPL7A/RPL39/RPS18/DAG1/RPL26L1/RPL37A/RPL38/RPL30/CUL2/RPS23/PSME3/RPSA/RPL22/ELOC/RPL21/RPL32/SEM1/RPS15A/PSMB8/RNPS1/ELOB/RPL7/RPL35A/RPL27/PSMD12/RPS7/PSMA7/RPS6/PSMD2/RPL36A/RPL31/RPL24/NCBP2/ETF1/EIF4G1	Up in Non pCR
R-HSA-1655829	Regulation of cholesterol biosynthesis by SREBP (SREBF)	54	-0.370025	-1.54078	0.013119	0.172738	0.156691	2692	tags=30%, list=16%, signal=25%	TBL1XR1/IDI1/NFYA/FDFT1/HMGCR/TBL1X/SEC24C/MBTPS2/CYP51A1/NCOA6/KPNB1/SC5D/MVD/INSIG1/SQLE/SCD	Up in Non pCR
R-HSA-450408	AUF1 (hnRNP D0) binds and destabilizes mRNA	53	-0.387915	-1.58969	0.0102496	0.149725	0.135815	3904	tags=53%, list=23%, signal=41%	PSME2/PSMA4/PSMB5/UBB/PSMC2/PSMA6/PSMD6/PSMD7/PSMD8/PSMC3/PSMD10/PSMD13/RPS27A/UBC/PSMD11/HSPB1/PSMB10/PSMB1/HSPA8/PSME3/SEM1/PSMB8/PSMD12/PSMA7/PSMD2/HSPA1A/EIF4G1/HSPA1B	Up in Non pCR
R-HSA-5250924	B-WICH complex positively regulates rRNA expression	51	-0.387066	-1.6012	0.00959775	0.144046	0.130664	2860	tags=35%, list=17%, signal=29%	TAF1D/POLR1A/POLR2K/H3C13/BAZ1B/H2BC5/POLR1G/GSK3B/H3-3B/POLR2H/H4C8/POLR2F/DEK/POLR1B/H3C14/DDX21/POLR1D/POLR1E	Up in Non pCR
R-HSA-2408522	Selenoamino acid metabolism	115	-0.364221	-1.6202	8.25e-05	0.00439165	0.00398367	4171	tags=48%, list=25%, signal=36%	EEF1E1/RPS17/AHCY/RPL27A/RPS2/RPL5/RPS27A/RPL23/GSR/RPL39L/RPL10/SEPHS2/RPL4/RPS21/RPS4X/RPS3A/RPL9/RPS10/RPL12/AIMP1/RPS13/RPL15/RARS1/RPL35/RPL6/RPL7A/RPL39/RPS18/RPL26L1/RPL37A/DARS1/RPL38/SCLY/RPL30/QARS1/MARS1/KARS1/RPS23/RPSA/RPL22/RPL21/RPL32/RPS15A/RPL7/LARS1/RPL35A/RPL27/RPS7/RPS6/TXNRD1/RPL36A/RPL31/RPL24/MAT1A/IARS1	Up in Non pCR
R-HSA-156902	Peptide chain elongation	87	-0.376583	-1.62836	0.00168152	0.0439555	0.039872	4158	tags=46%, list=25%, signal=35%	RPS17/RPL27A/RPS2/RPL5/RPS27A/RPL23/RPL39L/RPL10/RPL4/RPS21/RPS4X/RPS3A/RPL9/RPS10/RPL12/RPS13/RPL15/RPL35/RPL6/RPL7A/RPL39/RPS18/RPL26L1/RPL37A/RPL38/RPL30/RPS23/RPSA/RPL22/RPL21/RPL32/RPS15A/RPL7/RPL35A/RPL27/RPS7/RPS6/RPL36A/RPL31/RPL24	Up in Non pCR
R-HSA-2408557	Selenocysteine synthesis	91	-0.372891	-1.64806	0.00065332	0.0211619	0.0191959	4158	tags=45%, list=25%, signal=34%	RPS17/RPL27A/RPS2/RPL5/RPS27A/RPL23/RPL39L/RPL10/SEPHS2/RPL4/RPS21/RPS4X/RPS3A/RPL9/RPS10/RPL12/RPS13/RPL15/RPL35/RPL6/RPL7A/RPL39/RPS18/RPL26L1/RPL37A/RPL38/RPL30/RPS23/RPSA/RPL22/RPL21/RPL32/RPS15A/RPL7/RPL35A/RPL27/RPS7/RPS6/RPL36A/RPL31/RPL24	Up in Non pCR
R-HSA-75153	Apoptotic execution phase	51	-0.404128	-1.67179	0.00482281	0.0921281	0.0835694	1325	tags=22%, list=8%, signal=20%	DFFB/KPNB1/PAK2/DSP/STK24/HMGB1/DFFA/TJP2/OCLN/PKP1/DSG3	Up in Non pCR
R-HSA-72689	Formation of a pool of free 40S subunits	99	-0.382942	-1.67721	0.0004408	0.0149271	0.0135404	4219	tags=47%, list=25%, signal=36%	EIF3A/RPS17/RPL27A/RPS2/RPL5/EIF3D/RPS27A/RPL23/EIF3H/RPL39L/RPL10/RPL4/RPS21/RPS4X/RPS3A/RPL9/RPS10/RPL12/EIF3J/RPS13/RPL15/RPL35/RPL6/RPL7A/RPL39/RPS18/EIF1AX/RPL26L1/RPL37A/RPL38/RPL30/RPS23/RPSA/RPL22/RPL21/EIF3E/RPL32/RPS15A/RPL7/RPL35A/RPL27/EIF3M/RPS7/RPS6/RPL36A/RPL31/RPL24	Up in Non pCR
R-HSA-192823	Viral mRNA Translation	87	-0.393279	-1.70056	0.000726708	0.0230382	0.0208979	4158	tags=47%, list=25%, signal=36%	RPS17/RPL27A/RPS2/RPL5/RPS27A/RPL23/RPL39L/RPL10/RPL4/RPS21/RPS4X/RPS3A/RPL9/RPS10/RPL12/RPS13/RPL15/RPL35/RPL6/RPL7A/RPL39/RPS18/RPL26L1/RPL37A/RPL38/RPL30/RPS23/RPSA/RPL22/RPL21/RPL32/RPS15A/RPL7/RPL35A/RPL27/RPS7/RPS6/RPL36A/DNAJC3/RPL31/RPL24	Up in Non pCR
R-HSA-9707564	Cytoprotection by HMOX1	61	-0.40391	-1.70345	0.00110828	0.0323347	0.0293308	4121	tags=48%, list=25%, signal=36%	COX6A1/COX2/MAFK/ABCC1/COX16/MED1/COX1/COX8A/COX3/HMOX2/COX6C/HBB/NDUFA4/COX4I1/TBL1XR1/NFE2L2/TBL1X/SURF1/COX5B/NCOA6/COX7C/HDAC3/COX7B/LRPPRC/TACO1/HM13/COX7A2L/FABP1/PTK6	Up in Non pCR
R-HSA-163200	Respiratory electron transport, ATP synthesis by chemiosmotic coupling, and heat production by uncoupling proteins.	124	-0.37833	-1.70998	6e-05	0.00360097	0.00326644	4242	tags=45%, list=25%, signal=34%	NDUFS8/NDUFB10/NDUFS4/COX6A1/COX2/NDUFAF4/COX16/ND4/NDUFS1/TIMMDC1/COX1/NDUFA10/COX8A/COX3/NDUFS7/NDUFAF2/CYTB/SDHC/COX6C/ATP5MC3/NDUFS2/NDUFB3/NDUFB8/NDUFA4/COX4I1/NDUFB11/NDUFAB1/ND3/UQCR11/ND2/UQCRB/ATP5MC1/ATP5F1E/SURF1/UQCRQ/NDUFA2/ND1/NDUFB5/TRAP1/COX5B/COX7C/NDUFC2/NDUFB4/UQCRC1/NDUFB2/NDUFB6/ND5/COX7B/NDUFA1/ATP5MF/ATP5F1C/LRPPRC/TACO1/ND6/ATP5PD/COX7A2L	Up in Non pCR
R-HSA-3301854	Nuclear Pore Complex (NPC) Disassembly	35	-0.432201	-1.71363	0.0119842	0.163821	0.148602	4179	tags=46%, list=25%, signal=34%	NEK6/NUP43/NUP188/NUP210/CCNB1/RAE1/SEH1L/POM121/NUP85/NUP155/NUP93/NUP153/NUP205/NUP98/NUP58/RANBP2	Up in Non pCR
R-HSA-156827	L13a-mediated translational silencing of Ceruloplasmin expression	109	-0.394058	-1.72544	2.78e-05	0.00243975	0.0022131	4219	tags=47%, list=25%, signal=35%	EIF3A/RPS17/RPL27A/RPS2/RPL5/EIF3D/RPS27A/RPL23/EIF3H/RPL39L/RPL10/RPL4/RPS21/RPS4X/EIF2S3/RPS3A/RPL9/RPS10/RPL12/EIF3J/RPS13/RPL15/RPL35/RPL6/RPL7A/EIF4H/RPL39/RPS18/EIF1AX/RPL26L1/RPL37A/RPL38/RPL30/RPS23/RPSA/RPL22/RPL21/EIF3E/RPL32/RPS15A/RPL7/RPL35A/RPL27/EIF3M/RPS7/RPS6/RPL36A/RPL31/RPL24/EIF2S2/EIF4G1	Up in Non pCR
R-HSA-2980736	Peptide hormone metabolism	62	-0.409221	-1.73143	0.00102199	0.0304554	0.0276261	1230	tags=18%, list=7%, signal=17%	ATP6AP2/SLC30A5/SPCS1/GNG13/CPE/KIF5B/INHBB/GCG/CES1/PCSK1/REN	Up in Non pCR
R-HSA-72613	Eukaryotic Translation Initiation	117	-0.390999	-1.73741	1.88e-05	0.00174859	0.00158615	4219	tags=45%, list=25%, signal=34%	EIF3A/RPS17/RPL27A/RPS2/RPL5/EIF3D/RPS27A/RPL23/EIF3H/RPL39L/RPL10/RPL4/RPS21/EIF5B/RPS4X/EIF2S3/RPS3A/RPL9/RPS10/RPL12/EIF3J/RPS13/RPL15/RPL35/RPL6/RPL7A/EIF4H/RPL39/RPS18/EIF1AX/RPL26L1/RPL37A/RPL38/RPL30/RPS23/RPSA/RPL22/RPL21/EIF3E/RPL32/RPS15A/RPL7/RPL35A/EIF2B5/RPL27/EIF3M/RPS7/RPS6/RPL36A/RPL31/RPL24/EIF2S2/EIF4G1	Up in Non pCR
R-HSA-72737	Cap-dependent Translation Initiation	117	-0.390999	-1.73741	1.88e-05	0.00174859	0.00158615	4219	tags=45%, list=25%, signal=34%	EIF3A/RPS17/RPL27A/RPS2/RPL5/EIF3D/RPS27A/RPL23/EIF3H/RPL39L/RPL10/RPL4/RPS21/EIF5B/RPS4X/EIF2S3/RPS3A/RPL9/RPS10/RPL12/EIF3J/RPS13/RPL15/RPL35/RPL6/RPL7A/EIF4H/RPL39/RPS18/EIF1AX/RPL26L1/RPL37A/RPL38/RPL30/RPS23/RPSA/RPL22/RPL21/EIF3E/RPL32/RPS15A/RPL7/RPL35A/EIF2B5/RPL27/EIF3M/RPS7/RPS6/RPL36A/RPL31/RPL24/EIF2S2/EIF4G1	Up in Non pCR
R-HSA-3371556	Cellular response to heat stress	89	-0.396905	-1.73887	0.000285883	0.0110175	0.00999393	2757	tags=36%, list=16%, signal=30%	RAE1/SEH1L/POM121/HSPA8/NUP85/NUP155/HSPA2/HSPA14/BAG2/HSPA12A/NUP93/MAPK3/NUP153/GSK3B/BAG3/DNAJB6/DNAJC2/HSBP1/BAG1/NUP205/NUP98/CAMK2B/HSP90AA1/DNAJC7/NUP58/HSPA9/RANBP2/HSPA1A/VCP/HSPA4/HSPA1B/HSPH1	Up in Non pCR
R-HSA-72764	Eukaryotic Translation Termination	91	-0.39446	-1.74339	0.000192447	0.00868926	0.00788203	4158	tags=47%, list=25%, signal=36%	RPS17/RPL27A/RPS2/RPL5/RPS27A/RPL23/RPL39L/RPL10/RPL4/RPS21/RPS4X/RPS3A/RPL9/RPS10/RPL12/RPS13/RPL15/RPL35/GSPT1/RPL6/RPL7A/RPL39/RPS18/RPL26L1/RPL37A/APEH/RPL38/RPL30/RPS23/RPSA/RPL22/RPL21/RPL32/RPS15A/RPL7/RPL35A/RPL27/RPS7/RPS6/RPL36A/RPL31/RPL24/ETF1	Up in Non pCR
R-HSA-159230	Transport of the SLBP Dependant Mature mRNA	35	-0.439789	-1.74371	0.00962896	0.144046	0.130664	2757	tags=57%, list=16%, signal=48%	NUP214/SEC13/ALYREF/NCBP1/NUP107/NUP43/NUP188/NUP210/RAE1/SEH1L/POM121/NUP85/NUP155/NUP93/NUP153/NUP205/NUP98/NUP58/RANBP2/NCBP2	Up in Non pCR
R-HSA-9694548	Maturation of spike protein	36	-0.442634	-1.74609	0.0124523	0.167153	0.151624	2982	tags=44%, list=18%, signal=37%	ZDHHC5/MGAT2/MGAT5/EDEM2/ST6GALNAC3/ZDHHC9/ZDHHC2/PRKCSH/GANAB/MGAT4B/ST6GALNAC4/MAGT1/RPN2/ZDHHC20/RPN1/CANX	Up in Non pCR
R-HSA-180910	Vpr-mediated nuclear import of PICs	33	-0.448262	-1.75268	0.00966749	0.144046	0.130664	4197	tags=48%, list=25%, signal=36%	BANF1/NUP43/NUP188/NUP210/RAE1/SEH1L/POM121/HMGA1/NUP85/NUP155/NUP93/NUP153/NUP205/NUP98/NUP58/RANBP2	Up in Non pCR
R-HSA-72706	GTP hydrolysis and joining of the 60S ribosomal subunit	110	-0.39486	-1.7535	3.59e-05	0.00267641	0.00242777	4219	tags=47%, list=25%, signal=36%	EIF3A/RPS17/RPL27A/RPS2/RPL5/EIF3D/RPS27A/RPL23/EIF3H/RPL39L/RPL10/RPL4/RPS21/EIF5B/RPS4X/EIF2S3/RPS3A/RPL9/RPS10/RPL12/EIF3J/RPS13/RPL15/RPL35/RPL6/RPL7A/EIF4H/RPL39/RPS18/EIF1AX/RPL26L1/RPL37A/RPL38/RPL30/RPS23/RPSA/RPL22/RPL21/EIF3E/RPL32/RPS15A/RPL7/RPL35A/RPL27/EIF3M/RPS7/RPS6/RPL36A/RPL31/RPL24/EIF2S2/EIF4G1	Up in Non pCR
R-HSA-162588	Budding and maturation of HIV virion	28	-0.474752	-1.76522	0.0123853	0.167153	0.151624	4279	tags=61%, list=25%, signal=45%	TSG101/CHMP4A/CHMP2B/RPS27A/UBC/VPS4A/CHMP3/VTA1/PDCD6IP/CHMP2A/NEDD4L/CHMP6/CHMP4B/VPS37A/CHMP4C/CHMP5/UBAP1	Up in Non pCR
R-HSA-389957	Prefoldin mediated transfer of substrate to CCT/TriC	26	-0.483569	-1.77481	0.0153928	0.183482	0.166437	2670	tags=35%, list=16%, signal=29%	TUBA4A/TUBB1/PFDN4/CCT4/TUBB4A/TCP1/CCT7/PFDN6/TUBB3	Up in Non pCR
R-HSA-1428517	The citric acid (TCA) cycle and respiratory electron transport	171	-0.351982	-1.77618	2.52e-06	0.000562327	0.000510087	3605	tags=37%, list=21%, signal=29%	NDUFS1/TIMMDC1/COX1/NDUFA10/COX8A/COX3/NDUFS7/LDHB/NDUFAF2/GLO1/HAGH/CYTB/PDK3/SDHC/COX6C/ATP5MC3/NDUFS2/NDUFB3/NDUFB8/NDUFA4/COX4I1/NDUFB11/NDUFAB1/ND3/D2HGDH/UQCR11/ND2/UQCRB/ATP5MC1/ATP5F1E/ACO2/PDHX/SURF1/MDH2/UQCRQ/NDUFA2/ND1/NDUFB5/LDHA/TRAP1/COX5B/COX7C/NDUFC2/NDUFB4/PDHA1/UQCRC1/NDUFB2/NDUFB6/ND5/COX7B/IDH3A/NDUFA1/ATP5MF/ATP5F1C/LRPPRC/TACO1/ND6/IDH3G/ATP5PD/PDP2/COX7A2L/VDAC1/SLC16A3	Up in Non pCR
R-HSA-6799198	Complex I biogenesis	57	-0.436425	-1.78367	0.0029935	0.0675806	0.0613023	4242	tags=47%, list=25%, signal=36%	NDUFS8/NDUFB10/NDUFS4/NDUFAF4/ND4/NDUFS1/TIMMDC1/NDUFA10/NDUFS7/NDUFAF2/NDUFS2/NDUFB3/NDUFB8/NDUFB11/NDUFAB1/ND3/ND2/NDUFA2/ND1/NDUFB5/NDUFC2/NDUFB4/NDUFB2/NDUFB6/ND5/NDUFA1/ND6	Up in Non pCR
R-HSA-5693537	Resolution of D-Loop Structures	35	-0.450168	-1.78487	0.00713518	0.116829	0.105975	1995	tags=29%, list=12%, signal=25%	RAD51C/EME1/BRCA1/SEM1/BLM/BRCA2/WRN/RAD50/SLX1B/RTEL1	Up in Non pCR
R-HSA-5419276	Mitochondrial translation termination	85	-0.414159	-1.78741	0.000133646	0.00663775	0.0060211	4868	tags=53%, list=29%, signal=38%	MRPL49/MRPL13/MRPS18C/MRPL14/MRPS11/MRPL22/MRPS6/MRPS31/MRPL9/MRPL42/MRPL23/MRPL10/MRPL17/MRPL24/MRPS16/MRPS7/MRPL41/MRPL46/MRRF/ERAL1/MRPS18A/MRPL38/PTCD3/MRPS33/MRPS17/MRPS23/MRPL48/MRPS18B/MRPS27/MRPL11/MRPL18/MRPS22/MRPL53/MRPL33/MRPL58/MRPS10/MRPL50/MRPL35/MRPS36/MRPS5/MRPL3/CHCHD1/MRPS30/MRPL47/MRPL57	Up in Non pCR
R-HSA-2995410	Nuclear Envelope (NE) Reassembly	70	-0.422954	-1.78931	0.000618883	0.0204919	0.0185882	4465	tags=51%, list=27%, signal=38%	TUBB2B/EMD/BANF1/CHMP4A/NUP43/CHMP2B/TUBAL3/NUP188/LMNB1/VPS4A/CHMP3/UBE2I/CCNB1/VRK1/CHMP2A/SUMO1/TUBA4A/TNPO1/SEH1L/POM121/AHCTF1/CHMP6/NUP85/NUP155/TUBB1/PPP2CA/NUP93/CHMP4B/KPNB1/CHMP4C/NUP205/NUP98/TUBB4A/PPP2R2A/NUP58/TUBB3	Up in Non pCR
R-HSA-4085377	SUMOylation of SUMOylation proteins	34	-0.45396	-1.79157	0.00634453	0.107424	0.0974447	3436	tags=53%, list=20%, signal=42%	NUP43/NUP188/UBE2I/NUP210/SUMO2/RAE1/SUMO1/SEH1L/POM121/NUP85/NUP155/NUP93/TOPORS/NUP153/NUP205/NUP98/NUP58/RANBP2	Up in Non pCR
R-HSA-611105	Respiratory electron transport	102	-0.414879	-1.79659	1.46e-05	0.00174859	0.00158615	4242	tags=49%, list=25%, signal=37%	NDUFS8/NDUFB10/NDUFS4/COX6A1/COX2/NDUFAF4/COX16/ND4/NDUFS1/TIMMDC1/COX1/NDUFA10/COX8A/COX3/NDUFS7/NDUFAF2/CYTB/SDHC/COX6C/NDUFS2/NDUFB3/NDUFB8/NDUFA4/COX4I1/NDUFB11/NDUFAB1/ND3/UQCR11/ND2/UQCRB/SURF1/UQCRQ/NDUFA2/ND1/NDUFB5/TRAP1/COX5B/COX7C/NDUFC2/NDUFB4/UQCRC1/NDUFB2/NDUFB6/ND5/COX7B/NDUFA1/LRPPRC/TACO1/ND6/COX7A2L	Up in Non pCR
R-HSA-1799339	SRP-dependent cotranslational protein targeting to membrane	110	-0.406076	-1.8033	1.72e-05	0.00174859	0.00158615	4158	tags=47%, list=25%, signal=36%	RPS17/RPL27A/RPS2/RPL5/RPS27A/RPL23/RPL39L/RPL10/DDOST/RPL4/SRP68/RPS21/SRPRB/SSR3/RPS4X/RPS3A/RPL9/RPS10/RPL12/RPS13/RPL15/RPL35/RPL6/RPL7A/RPL39/RPS18/SSR1/RPL26L1/RPL37A/RPL38/TRAM1/RPL30/SEC61A1/RPS23/RPSA/RPL22/SEC61A2/RPL21/RPL32/RPS15A/RPL7/RPL35A/SSR4/RPL27/SPCS1/RPS7/RPS6/RPL36A/RPL31/RPL24/RPN2/RPN1	Up in Non pCR
R-HSA-159227	Transport of the SLBP independent Mature mRNA	34	-0.45757	-1.80582	0.00581305	0.101899	0.092433	2757	tags=59%, list=16%, signal=49%	NUP214/SEC13/ALYREF/NCBP1/NUP107/NUP43/NUP188/NUP210/RAE1/SEH1L/POM121/NUP85/NUP155/NUP93/NUP153/NUP205/NUP98/NUP58/RANBP2/NCBP2	Up in Non pCR
R-HSA-437239	Recycling pathway of L1	41	-0.444626	-1.80832	0.00466108	0.0913817	0.0828923	2670	tags=32%, list=16%, signal=27%	TUBA4A/CLTA/EZR/TUBB1/DPYSL2/AP2M1/SHTN1/RPS6KA3/RPS6KA2/CLTC/TUBB4A/TUBB3/L1CAM	Up in Non pCR
R-HSA-165054	Rev-mediated nuclear export of HIV RNA	34	-0.458571	-1.80977	0.00561375	0.0995773	0.0903265	2757	tags=44%, list=16%, signal=37%	NUP43/NUP188/NUP210/RAE1/SEH1L/POM121/NUP85/NUP155/NUP93/NUP153/NUP205/NUP98/NUP58/XPO1/RANBP2	Up in Non pCR
R-HSA-168333	NEP/NS2 Interacts with the Cellular Export Machinery	31	-0.468023	-1.81028	0.0113443	0.162528	0.147429	2757	tags=48%, list=16%, signal=41%	NUP43/NUP188/NUP210/RAE1/SEH1L/POM121/NUP85/NUP155/NUP93/NUP153/NUP205/NUP98/NUP58/XPO1/RANBP2	Up in Non pCR
R-HSA-168271	Transport of Ribonucleoproteins into the Host Nucleus	31	-0.468216	-1.81103	0.0113443	0.162528	0.147429	2757	tags=48%, list=16%, signal=41%	NUP43/NUP188/NUP210/RAE1/SEH1L/POM121/NUP85/NUP155/NUP93/NUP153/KPNB1/NUP205/NUP98/NUP58/RANBP2	Up in Non pCR
R-HSA-168255	Influenza Infection	154	-0.377496	-1.81233	2.08e-06	0.000562327	0.000510087	4158	tags=47%, list=25%, signal=36%	RPS17/NUP43/RPL27A/RPS2/RPL5/NUP188/RPS27A/CPSF4/RPL23/RPL39L/POLR2J/RPL10/RPL4/RPS21/KPNA2/RPS4X/RPS3A/RPL9/RPS10/NUP210/RPL12/RPS13/RPL15/RPL35/RPL6/RPL7A/KPNA3/RAE1/RPL39/SEH1L/RPS18/POM121/CLTA/NUP85/RPL26L1/POLR2K/RPL37A/NUP155/RPL38/RPL30/NUP93/RPS23/RPSA/IPO5/RPL22/NUP153/RPL21/RPL32/KPNA4/KPNB1/RPS15A/POLR2H/RPL7/NUP205/NUP98/CLTC/RPL35A/RPL27/RPS7/RPS6/GTF2F2/POLR2F/HSP90AA1/NUP58/XPO1/RPL36A/DNAJC3/RPL31/RANBP2/HSPA1A/RPL24/CANX/HSPA1B	Up in Non pCR
R-HSA-975956	Nonsense Mediated Decay (NMD) independent of the Exon Junction Complex (EJC)	93	-0.416054	-1.81703	7.1e-05	0.00391866	0.00355462	4158	tags=47%, list=25%, signal=36%	RPS17/RPL27A/RPS2/RPL5/RPS27A/RPL23/RPL39L/RPL10/RPL4/RPS21/RPS4X/RPS3A/RPL9/RPS10/RPL12/RPS13/RPL15/RPL35/GSPT1/RPL6/RPL7A/RPL39/RPS18/RPL26L1/RPL37A/RPL38/RPL30/RPS23/RPSA/RPL22/RPL21/RPL32/RPS15A/RPL7/RPL35A/RPL27/RPS7/RPS6/RPL36A/RPL31/RPL24/NCBP2/ETF1/EIF4G1	Up in Non pCR
R-HSA-5389840	Mitochondrial translation elongation	85	-0.421607	-1.81955	8.62e-05	0.00442674	0.0040155	4868	tags=54%, list=29%, signal=39%	MRPL49/MRPL13/MRPS18C/MRPL14/MRPS11/MRPL22/TUFM/MRPS6/MRPS31/MRPL9/MRPL42/MRPL23/MRPL10/MRPL17/MRPL24/MRPS16/MRPS7/MRPL41/MRPL46/ERAL1/MRPS18A/MRPL38/PTCD3/MRPS33/MRPS17/MRPS23/MRPL48/MRPS18B/MRPS27/MRPL11/MRPL18/MRPS22/MRPL53/MRPL33/MRPL58/MRPS10/MRPL50/MRPL35/MRPS36/GFM1/MRPS5/MRPL3/CHCHD1/MRPS30/MRPL47/MRPL57	Up in Non pCR
R-HSA-5368286	Mitochondrial translation initiation	85	-0.425829	-1.83777	6.04e-05	0.00360097	0.00326644	4868	tags=54%, list=29%, signal=39%	MRPL49/MRPL13/MRPS18C/MRPL14/MRPS11/MRPL22/MRPS6/MRPS31/MRPL9/MRPL42/MRPL23/MRPL10/MRPL17/MRPL24/MRPS16/MRPS7/MTFMT/MRPL41/MRPL46/ERAL1/MRPS18A/MRPL38/PTCD3/MRPS33/MRPS17/MRPS23/MRPL48/MRPS18B/MRPS27/MRPL11/MRPL18/MRPS22/MRPL53/MRPL33/MRPL58/MRPS10/MRPL50/MRPL35/MRPS36/MRPS5/MRPL3/CHCHD1/MRPS30/MRPL47/MTIF3/MRPL57	Up in Non pCR
R-HSA-927802	Nonsense-Mediated Decay (NMD)	111	-0.410065	-1.83882	4.16e-05	0.00281981	0.00255785	4345	tags=50%, list=26%, signal=37%	RPL34/UPF3A/UPF3B/SMG7/RPS17/RPL27A/RPS2/UPF2/RPL5/RPS27A/RPL23/RPL39L/RPL10/RPL4/RPS21/RPS4X/RPS3A/RPL9/RPS10/RPL12/RPS13/RPL15/RPL35/GSPT1/RPL6/RPL7A/RPL39/RPS18/RPL26L1/RPL37A/RPL38/RPL30/SMG5/PPP2CA/RPS23/RPSA/RPL22/SMG1/RPL21/RPL32/RPS15A/RNPS1/RPL7/RPL35A/RPL27/RPS7/RPS6/PPP2R2A/RPL36A/RPL31/RPL24/NCBP2/ETF1/EIF4G1/SMG8	Up in Non pCR
R-HSA-975957	Nonsense Mediated Decay (NMD) enhanced by the Exon Junction Complex (EJC)	111	-0.410065	-1.83882	4.16e-05	0.00281981	0.00255785	4345	tags=50%, list=26%, signal=37%	RPL34/UPF3A/UPF3B/SMG7/RPS17/RPL27A/RPS2/UPF2/RPL5/RPS27A/RPL23/RPL39L/RPL10/RPL4/RPS21/RPS4X/RPS3A/RPL9/RPS10/RPL12/RPS13/RPL15/RPL35/GSPT1/RPL6/RPL7A/RPL39/RPS18/RPL26L1/RPL37A/RPL38/RPL30/SMG5/PPP2CA/RPS23/RPSA/RPL22/SMG1/RPL21/RPL32/RPS15A/RNPS1/RPL7/RPL35A/RPL27/RPS7/RPS6/PPP2R2A/RPL36A/RPL31/RPL24/NCBP2/ETF1/EIF4G1/SMG8	Up in Non pCR
R-HSA-1268020	Mitochondrial protein import	62	-0.436477	-1.84675	0.000288376	0.0110175	0.00999393	2045	tags=34%, list=12%, signal=30%	TIMM10B/ATP5MC1/ACO2/DNAJC19/TIMM8A/COX17/CHCHD4/TOMM70/CHCHD2/SLC25A13/CHCHD5/HSPD1/IDH3G/HSPA9/TIMM17B/GRPEL2/CHCHD3/PITRM1/PAM16/VDAC1/TOMM5	Up in Non pCR
R-HSA-73863	RNA Polymerase I Transcription Termination	31	-0.478826	-1.85207	0.00821052	0.130228	0.11813	2860	tags=35%, list=17%, signal=29%	TAF1D/POLR1A/POLR2K/GTF2H3/POLR1G/POLR2H/GTF2H4/POLR2F/POLR1B/POLR1D/POLR1E	Up in Non pCR
R-HSA-168273	Influenza Viral RNA Transcription and Replication	133	-0.396947	-1.86321	2.64e-06	0.000562327	0.000510087	4158	tags=47%, list=25%, signal=35%	RPS17/NUP43/RPL27A/RPS2/RPL5/NUP188/RPS27A/RPL23/RPL39L/POLR2J/RPL10/RPL4/RPS21/RPS4X/RPS3A/RPL9/RPS10/NUP210/RPL12/RPS13/RPL15/RPL35/RPL6/RPL7A/RAE1/RPL39/SEH1L/RPS18/POM121/NUP85/RPL26L1/POLR2K/RPL37A/NUP155/RPL38/RPL30/NUP93/RPS23/RPSA/IPO5/RPL22/NUP153/RPL21/RPL32/RPS15A/POLR2H/RPL7/NUP205/NUP98/RPL35A/RPL27/RPS7/RPS6/GTF2F2/POLR2F/HSP90AA1/NUP58/RPL36A/DNAJC3/RPL31/RANBP2/RPL24	Up in Non pCR
R-HSA-3371453	Regulation of HSF1-mediated heat shock response	69	-0.445483	-1.86955	0.000146568	0.0070447	0.00639025	2757	tags=41%, list=16%, signal=34%	RAE1/SEH1L/POM121/HSPA8/NUP85/NUP155/HSPA2/HSPA14/BAG2/HSPA12A/NUP93/MAPK3/NUP153/GSK3B/BAG3/DNAJB6/DNAJC2/BAG1/NUP205/NUP98/DNAJC7/NUP58/HSPA9/RANBP2/HSPA1A/HSPA4/HSPA1B/HSPH1	Up in Non pCR
R-HSA-5368287	Mitochondrial translation	91	-0.424224	-1.87494	3.17e-05	0.00248361	0.00225288	4868	tags=54%, list=29%, signal=38%	MRPL49/MRPL13/MRPS18C/MRPL14/MRPS11/MRPL22/TUFM/MRPS6/MRPS31/MRPL9/MRPL42/MRPL23/MRPL10/MRPL17/MRPL24/MRPS16/MRPS7/MTFMT/MRPL41/MRPL46/MRRF/ERAL1/MRPS18A/MRPL38/PTCD3/MRPS33/MRPS17/MRPS23/MRPL48/MRPS18B/MRPS27/MRPL11/MRPL18/MRPS22/MRPL53/MRPL33/MRPL58/MRPS10/MRPL50/MRPL35/MRPS36/GFM1/MRPS5/MRPL3/CHCHD1/MRPS30/MRPL47/MTIF3/MRPL57	Up in Non pCR
R-HSA-8956320	Nucleotide biosynthesis	14	-0.620187	-1.87745	0.00942875	0.144046	0.130664	3966	tags=64%, list=24%, signal=49%	ADSS2/PPAT/ATIC/GART/GMPS/PAICS/DHODH/UMPS/ADSS1	Up in Non pCR
R-HSA-180746	Nuclear import of Rev protein	33	-0.483916	-1.89208	0.00403524	0.083507	0.0757492	2757	tags=48%, list=16%, signal=41%	NUP43/NUP188/NUP210/RAE1/SEH1L/POM121/NUP85/NUP155/NUP93/NUP153/KPNB1/NUP205/NUP98/NPM1/NUP58/RANBP2	Up in Non pCR
R-HSA-422085	Synthesis, secretion, and deacylation of Ghrelin	14	-0.627891	-1.90077	0.00824124	0.130228	0.11813	1032	tags=21%, list=6%, signal=20%	SPCS1/GCG/PCSK1	Up in Non pCR
R-HSA-9629569	Protein hydroxylation	18	-0.614316	-1.9516	0.00360671	0.0773655	0.0701782	4067	tags=67%, list=24%, signal=51%	RPL27A/JMJD4/OGFOD1/ZC3H15/RCCD1/RPS23/RIOX2/ASPH/JMJD7/RPS6/JMJD6/ETF1	Up in Non pCR
R-HSA-177243	Interactions of Rev with host cellular proteins	36	-0.498992	-1.96841	0.0027262	0.0644769	0.058487	2757	tags=39%, list=16%, signal=33%	RAE1/SEH1L/POM121/NUP85/NUP155/NUP93/NUP153/KPNB1/NUP205/NUP98/NPM1/NUP58/XPO1/RANBP2	Up in Non pCR
R-HSA-191273	Cholesterol biosynthesis	26	-0.538985	-1.9782	0.00438346	0.0882617	0.0800622	3127	tags=50%, list=19%, signal=41%	LSS/DHCR24/IDI1/FDFT1/NSDHL/HMGCR/CYP51A1/ACAT2/SC5D/MVD/MSMO1/EBP/SQLE	Up in Non pCR
R-HSA-70268	Pyruvate metabolism	27	-0.542166	-1.98938	0.00286518	0.0656787	0.0595771	3287	tags=37%, list=20%, signal=30%	LDHB/GLO1/HAGH/PDK3/PDHX/LDHA/PDHA1/PDP2/VDAC1/SLC16A3	Up in Non pCR
R-HSA-379724	tRNA Aminoacylation	42	-0.487141	-1.99403	0.00189797	0.0487582	0.0442286	3249	tags=45%, list=19%, signal=37%	AIMP1/DARS2/RARS1/TARS2/DARS1/GARS1/QARS1/MARS1/KARS1/PPA1/CARS1/EARS2/LARS1/HARS1/TARS1/AARS1/MARS2/LARS2/IARS1	Up in Non pCR
R-HSA-75205	Dissolution of Fibrin Clot	11	-0.725773	-2.00833	0.00284462	0.0656787	0.0595771	1606	tags=73%, list=10%, signal=66%	PLAU/SERPINE1/S100A10/SERPINE2/ANXA2/SERPINB6/SERPINB2/PLAUR	Up in Non pCR
R-HSA-166208	mTORC1-mediated signalling	24	-0.56388	-2.02501	0.00129595	0.0357587	0.0324367	2226	tags=29%, list=13%, signal=25%	RPS6KB1/LAMTOR4/RRAGA/RPS6/RHEB/EIF4G1/YWHAB	Up in Non pCR
R-HSA-168274	Export of Viral Ribonucleoproteins from Nucleus	33	-0.525004	-2.05273	0.00115874	0.032576	0.0295497	2757	tags=42%, list=16%, signal=36%	RAE1/SEH1L/POM121/NUP85/NUP155/NUP93/NUP153/NUP205/NUP98/NUP58/XPO1/RANBP2/HSPA1A/HSPA1B	Up in Non pCR
R-HSA-9615933	Postmitotic nuclear pore complex (NPC) reformation	27	-0.560102	-2.05519	0.00158228	0.0420999	0.0381888	4132	tags=56%, list=25%, signal=42%	NUP43/NUP188/UBE2I/SUMO1/TNPO1/SEH1L/POM121/AHCTF1/NUP85/NUP155/NUP93/KPNB1/NUP205/NUP98/NUP58	Up in Non pCR
R-HSA-72312	rRNA processing	196	-0.3921	-2.05829	9.63e-09	4.78e-06	4.34e-06	3942	tags=46%, list=23%, signal=36%	RPL5/CSNK1D/TSR3/RPS27A/RPL23/DIMT1/RPL39L/RPP25/RPL10/IMP3/RPL4/RIOK1/RIOK2/TEX10/ERI1/RPS21/MTREX/DCAF13/RPS4X/UTP4/NOL9/RPS3A/RPL9/RPS10/HSD17B10/RPL12/RPS13/NIP7/RPL15/RPL35/MPHOSPH10/UTP6/RPL6/RPL7A/RPP21/RPL39/MPHOSPH6/RPS18/RPP14/RPP40/DIS3/RPL26L1/RPL37A/UTP20/UTP25/DKC1/RPL38/NOP10/IMP4/RPL30/BMS1/NOB1/FCF1/LAS1L/UTP3/RPS23/RPSA/RPL22/WDR43/RPL21/RPL32/RCL1/DHX37/NOP58/NOL11/NHP2/GNL3/RPS15A/WDR36/EXOSC8/RPL7/RPL35A/RPL27/PNO1/NAT10/EXOSC6/RPS7/RPS6/EXOSC3/UTP15/RPL36A/RPL31/UTP14A/RPL24/TRMT10C/UTP18/BUD23/UTP14C/DDX21/RRP9/NOL6	Up in Non pCR
R-HSA-400508	Incretin synthesis, secretion, and inactivation	17	-0.663817	-2.09545	0.00198181	0.0500491	0.0453995	1032	tags=24%, list=6%, signal=22%	SPCS1/GNG13/GCG/PCSK1	Up in Non pCR
R-HSA-6791226	Major pathway of rRNA processing in the nucleolus and cytosol	177	-0.413766	-2.10155	3.52e-09	3e-06	2.72e-06	4660	tags=55%, list=28%, signal=40%	RPS20/LTV1/RPL11/WDR3/WDR75/NOP14/ISG20L2/RPL34/RPP30/BYSL/NCL/RPS17/RPL27A/RPS2/RPL5/CSNK1D/RPS27A/RPL23/RPL39L/RPP25/RPL10/IMP3/RPL4/RIOK1/RIOK2/TEX10/ERI1/RPS21/MTREX/DCAF13/RPS4X/UTP4/NOL9/RPS3A/RPL9/RPS10/RPL12/RPS13/NIP7/RPL15/RPL35/MPHOSPH10/UTP6/RPL6/RPL7A/RPP21/RPL39/MPHOSPH6/RPS18/RPP14/RPP40/DIS3/RPL26L1/RPL37A/UTP20/UTP25/RPL38/IMP4/RPL30/BMS1/NOB1/FCF1/LAS1L/UTP3/RPS23/RPSA/RPL22/WDR43/RPL21/RPL32/RCL1/DHX37/NOP58/NOL11/GNL3/RPS15A/WDR36/EXOSC8/RPL7/RPL35A/RPL27/PNO1/EXOSC6/RPS7/RPS6/EXOSC3/UTP15/RPL36A/RPL31/UTP14A/RPL24/UTP18/BUD23/UTP14C/DDX21/RRP9/NOL6	Up in Non pCR
R-HSA-8868773	rRNA processing in the nucleus and cytosol	187	-0.412979	-2.13354	4.03e-09	3e-06	2.72e-06	3942	tags=48%, list=23%, signal=37%	RPL5/CSNK1D/TSR3/RPS27A/RPL23/DIMT1/RPL39L/RPP25/RPL10/IMP3/RPL4/RIOK1/RIOK2/TEX10/ERI1/RPS21/MTREX/DCAF13/RPS4X/UTP4/NOL9/RPS3A/RPL9/RPS10/RPL12/RPS13/NIP7/RPL15/RPL35/MPHOSPH10/UTP6/RPL6/RPL7A/RPP21/RPL39/MPHOSPH6/RPS18/RPP14/RPP40/DIS3/RPL26L1/RPL37A/UTP20/UTP25/DKC1/RPL38/NOP10/IMP4/RPL30/BMS1/NOB1/FCF1/LAS1L/UTP3/RPS23/RPSA/RPL22/WDR43/RPL21/RPL32/RCL1/DHX37/NOP58/NOL11/NHP2/GNL3/RPS15A/WDR36/EXOSC8/RPL7/RPL35A/RPL27/PNO1/NAT10/EXOSC6/RPS7/RPS6/EXOSC3/UTP15/RPL36A/RPL31/UTP14A/RPL24/UTP18/BUD23/UTP14C/DDX21/RRP9/NOL6	Up in Non pCR
R-HSA-8949613	Cristae formation	31	-0.552251	-2.13607	0.000964943	0.0293421	0.0266163	2040	tags=35%, list=12%, signal=31%	ATP5MC1/ATP5F1E/CHCHD6/APOOL/DNAJC11/ATP5MF/ATP5F1C/HSPA9/IMMT/ATP5PD/CHCHD3	Up in Non pCR
R-HSA-6809371	Formation of the cornified envelope	49	-0.525906	-2.19486	6.4e-05	0.00366512	0.00332463	1122	tags=31%, list=7%, signal=29%	PKP4/DSP/PERP/KRT12/KRT19/KRT20/PI3/SPINK5/PKP1/CDSN/KLK12/KRT32/KLK8/DSC3/DSG3	Up in Non pCR
R-HSA-6805567	Keratinization	50	-0.524799	-2.19622	4.77e-05	0.00308765	0.00280081	1122	tags=30%, list=7%, signal=28%	PKP4/DSP/PERP/KRT12/KRT19/KRT20/PI3/SPINK5/PKP1/CDSN/KLK12/KRT32/KLK8/DSC3/DSG3	Up in Non pCR
R-HSA-6790901	rRNA modification in the nucleus and cytosol	59	-0.535554	-2.222	6.63e-06	0.00109844	0.000996395	2335	tags=44%, list=14%, signal=38%	UTP20/UTP25/DKC1/NOP10/IMP4/BMS1/FCF1/UTP3/WDR43/RCL1/DHX37/NOP58/NOL11/NHP2/WDR36/PNO1/NAT10/RPS7/RPS6/UTP15/UTP14A/UTP18/BUD23/UTP14C/RRP9/NOL6	Up in Non pCR
R-HSA-381771	Synthesis, secretion, and inactivation of Glucagon-like Peptide-1 (GLP-1)	16	-0.725913	-2.29748	0.000238387	0.0101485	0.00920569	1032	tags=31%, list=6%, signal=29%	GNB1/SPCS1/GNG13/GCG/PCSK1	Up in Non pCR
R-HSA-379716	Cytosolic tRNA aminoacylation	24	-0.682589	-2.45131	1.34e-05	0.00174859	0.00158615	3249	tags=58%, list=19%, signal=47%	AIMP1/RARS1/DARS1/GARS1/QARS1/MARS1/KARS1/PPA1/CARS1/LARS1/HARS1/TARS1/AARS1/IARS1	Up in Non pCR
